# Inherited Susceptibility to Urinary Tract Infections from Kidney Papilla to Bladder

**DOI:** 10.64898/2026.07.07.26357417

**Authors:** Katherine Xu, Atlas Khan, Ning Shang, Wenjie Zeng, Chen Wang, Cecilia Berrouet, Tian Huai Shen, Padma Narayanan, Jenny Deng, Chiara DiPerna, Charlotte Williams, Sarah Cuacuas, Timothy R. Olsen, Jeffrey Arace, Aryan Ghotra, Tai Wei Guo, Wayne Monical, Oleg Borisov, Stefan Haug, Hongbo Liu, Eunji Ha, Andrew Yaeh, Run Banlengchit, Abraham Levitman, Bartlomiej Halibart, Diya Patel, Claire Chou, Shawn Simmons, Sanya Goswami, Kivanc Nesanir, Masashi Fujita, Iftikhar J. Kullo, Gail P. Jarvik, Wei-Qi Wei, QiPing Feng, Lan Jiang, C. Michael Stein, Chunhua Weng, George Hripcsak, Ali G. Gharavi, Katalin Susztak, Philip L. De Jager, Anna Köttgen, Jonathan Barasch, Peter A. Sims, Krzysztof Kiryluk

## Abstract

Urinary tract infections (UTIs) are traditionally viewed as environmentally driven, yet their inherited susceptibility remains largely unexplored. We conducted a cross-biobank genome-wide association study of recurrent UTIs in 1,860,836 individuals (213,869 cases and 1,646,967 controls). We identified 36 genetic susceptibility loci and performed tissue-based multi-omic mapping to prioritize candidate causal genes. UTI risk alleles preferentially modulated epithelial gene expression in kidney and bladder, converging on urinary epithelia structure and function. *PSCA*, encoding a secreted epithelial surface protein, emerged as the strongest candidate under genetic control; the gene product is constitutively secreted into the urine from kidney papilla and bladder epithelia, binds uropathogenic *E. coli*, and inhibits bacterial growth *in vitro*. Our findings define the polygenic architecture of UTIs and highlight the critical role of uroepithelial surface defenses, providing a new framework for host-directed, non-antibiotic interventions.

## Supplementary Data for "Inherited Susceptibility to Urinary Tract Infections from Kidney Papilla to Bladder" (part 1 of 3)

### Sheet: Data S1
Data S1: Primary meta-analysis across all biobanks revealed 28 independent loci (27 non-HLA and 1 HLA locus) associated with UTI, including 3 loci that each harbored 2 independent signals. Genome-wide significant P value = 5.0×10-8.
GENOME-WIDE SIGFNICANT LOCI: PRIMARY META-ANALYSIS					(N = 213,869 / 1,646,967)
CHR	SNP (hg19)	RSID	RISK/NON-RISK	LOCUS	BETA	SE	P
6	6:26843517	rs57440165	A/C	BTN3A2	0.0663	0.0071	1.48e-20
16	16:20367690	rs12917707	T/G	UMOD	0.0357	0.0043	6.83e-17
8	8:143754728	rs2920286	G/A	PSCA	0.0233	0.0034	4.47e-12
16	16:73024276	rs1858800	C/T	ZFHX3	0.0251	0.0037	5.97e-12
6	6:32194630	rs3096690	G/C	HLA	0.0411	0.0061	1.8e-11
7	7:81431397	rs3919599	C/T	HGF	0.0223	0.0033	2.21e-11
15	15:57618514	rs12906829	T/C	CGNL1	0.0236	0.0035	2.77e-11
17	17:12327883	rs78552540	A/G	MAP2K4	0.0588	0.0089	4.22e-11
6	6:26327814	rs6917995	T/C	BTN3A2	0.0213	0.0033	1.36e-10
14	14:103990799	rs3759584	T/C	CKB	0.0228	0.0036	1.72e-10
7	7:27303632	rs6943291	A/G	HOXA9	0.027	0.0043	2.25e-10
3	3:15557682	rs13096588	T/A	SH3BP5	0.0289	0.0046	2.79e-10
11	11:46744925	rs2070852	G/C	ARHGAP1	0.0219	0.0036	7.94e-10
12	12:54320692	rs3847783	T/C	HOTAIR	0.0213	0.0036	2.68e-09
1	1:198394253	rs4480390	G/T	PTPRC	0.0235	0.004	2.98e-09
15	15:71610835	rs11855326	G/A	THSD4	0.0215	0.0037	4.22e-09
5	5:1322468	rs381949	G/A	CLPTM1L	0.0192	0.0033	6.11e-09
6	6:32446682	rs111768304	C/T	HLA	0.0351	0.006	6.2e-09
16	16:20382120	rs12926567	C/T	UMOD	0.0195	0.0034	9.29e-09
7	7:27560733	rs1111647	T/C	HIBADH	0.0205	0.0036	9.47e-09
18	18:77580712	rs7241572	A/G	NFATC1	0.0237	0.0041	9.49e-09
6	6:34475878	rs376206893	G/T	SPDEF	0.0362	0.0064	1.31e-08
16	16:4353432	rs4786481	T/C	GLIS2	0.0222	0.0039	1.43e-08
2	2:43078360	rs13402870	G/T	ZFP36L2	0.0217	0.0038	1.66e-08
8	8:100393118	rs3134175	T/A	VPS13B	0.0248	0.0044	1.69e-08
7	7:41266132	rs7789435	A/G	SUGCT	0.0187	0.0033	1.88e-08
12	12:51420815	rs35656976	T/C	SLC11A2	0.0238	0.0043	2.55e-08
15	15:91412850	rs57515981	A/AAAGGCAG	FES	0.0223	0.004	2.69e-08
12	12:112067387	rs7972674	G/A	ALDH2	0.0234	0.0042	2.72e-08
10	10:22320193	rs10764333	A/C	DNAJC1	0.0222	0.004	4.06e-08
7	7:116567649	rs9649395	A/G	MET	0.0193	0.0035	4.49e-08

### Sheet: Data S2
Data S2: Primary meta-analysis across all biobanks identified 59 suggestive independent loci associated with UTI, P < 1×10-6.
SUGGESTIVE LOCI: PRIMARY META-ANALYSIS					(N = 213,869 / 1,646,967)
CHR	SNP (hg19)	RSID	RISK/NON-RISK	LOCUS	BETA	SE	P
22	22:19768045	rs5746828	T/C	SEPT5	0.0188	0.0035	5.52e-08
2	2:148689465	rs7421968	C/G	ARHGAP15	0.0261	0.0048	5.65e-08
6	6:31247414	rs2844608	T/C	HLA	0.0188	0.0035	6.09e-08
22	22:46441980	rs7285579	C/T	LINC00899	0.0208	0.0038	6.7e-08
13	13:96991918	rs12583999	A/C	CLDN10	0.0209	0.0039	6.87e-08
12	12:77556056	rs2682805	T/C	E2F7	0.0179	0.0033	6.94e-08
10	10:115111489	rs7071843	G/T	CASP7	0.0192	0.0036	7.13e-08
14	14:47327680	rs142396784	G/A	MDGA2	0.0269	0.005	7.52e-08
2	2:160560005	NA	C/CA	PLA2R1	0.0436	0.0082	9.69e-08
16	16:31115259	rs375452507	A/T	PYCARD	0.0269	0.005	1.04e-07
14	14:46565041	rs9743929	C/G	LINC00871	0.0183	0.0035	1.43e-07
6	6:102469831	rs397886210	G/GA	GRIK2	0.0275	0.0052	1.52e-07
11	11:11183179	rs7129423	G/T	GALNT18	0.0198	0.0038	1.81e-07
16	16:86771144	rs75228497	G/C	FOXL1	0.0356	0.0068	1.83e-07
15	15:50032230	rs558626	C/G	FGF7	0.0198	0.0038	1.98e-07
22	22:29692497	rs131190	G/T	EMID1	0.0263	0.0051	2.13e-07
1	1:1449591	rs144094893	G/A	SCNN1D	0.0473	0.0091	2.25e-07
7	7:104559634	rs62485458	C/G	SRPK2	0.0177	0.0034	2.29e-07
12	12:4100116	rs7310976	T/C	PARP11	0.02	0.0039	2.37e-07
9	9:131930777	rs17439917	C/G	SH3GLB2	0.027	0.0052	2.39e-07
3	3:31715892	rs76524224	A/T	STT3B	0.0234	0.0045	2.46e-07
2	2:198945680	rs16827465	G/T	PLCL1	0.0216	0.0042	2.48e-07
9	9:79510125	rs17787783	G/A	FOXB2	0.0279	0.0054	2.57e-07
6	6:44838479	rs9296448	G/T	RUNX2	0.018	0.0035	2.57e-07
5	5:2785433	rs6860000	T/G	IRX2	0.0183	0.0035	2.64e-07
20	20:38764603	rs4446120	T/C	LOC100505663	0.0242	0.0047	2.76e-07
6	6:30121605	rs3734840	C/T	HLA	0.0213	0.0041	2.78e-07
18	18:52234836	rs73962613	A/C	DYNAP	0.0226	0.0044	2.81e-07
1	1:169159866	rs7526721	G/T	ATP1B1	0.0172	0.0034	2.97e-07
2	2:144298721	rs55782460	C/A	ARHGAP15	0.0207	0.0041	3.16e-07
5	5:71697518	rs10447168	C/T	MAP1B	0.0193	0.0038	3.41e-07
2	2:227092405	rs1515104	A/T	LOC646736	0.0179	0.0035	3.58e-07
3	3:86306259	rs6774344	A/C	CADM2	0.0169	0.0033	3.94e-07
5	5:101230874	rs72772455	C/T	---	0.0408	0.0081	4.07e-07
12	12:115110571	rs567223	G/T	TBX3	0.0174	0.0034	4.09e-07
3	3:123117488	rs6771700	C/T	SEC22A	0.0191	0.0038	4.17e-07
6	6:117212258	rs610424	T/C	GPRC6A	0.018	0.0036	4.22e-07
8	8:55495021	rs10808889	C/G	SOX17	0.0201	0.004	4.35e-07
6	6:32577646	rs9271160	A/G	HLA	0.0249	0.0049	4.58e-07
22	22:32331594	rs3788437	A/G	SLC5A1	0.0202	0.004	4.67e-07
14	14:77548571	rs57130617	A/G	CIPC	0.0217	0.0043	4.78e-07
5	5:147042955	rs7703612	T/C	SPINK1	0.0325	0.0065	4.95e-07
13	13:111098876	rs9670663	A/C	COL4A1	0.032	0.0064	4.96e-07
10	10:50987366	rs1258198	G/C	SLC18A3	0.0177	0.0035	5.12e-07
4	4:3771727	rs13109333	A/G	LRPAP1	0.0219	0.0044	5.54e-07
10	10:21581432	rs2293438	T/G	SKIDA1	0.021	0.0042	5.68e-07
20	20:55338442	rs6099264	T/G	BMP7	0.0189	0.0038	6.34e-07
15	15:77623680	rs35450609	C/T	PEAK1	0.0282	0.0057	6.48e-07
2	2:119570624	rs55752124	G/A	MARCO	0.0199	0.004	6.89e-07
8	8:139569914	rs67384541	C/T	FAM135B	0.0292	0.0059	7.22e-07
17	17:46880857	rs4997830	A/C	HOXB7	0.0266	0.0054	7.38e-07
6	6:98403022	rs4363043	T/C	MIR2113	0.0165	0.0033	7.4e-07
5	5:98210690	rs7718898	C/A	CHD1	0.0185	0.0037	7.71e-07
9	9:140260266	rs111163099	G/T	SLC34A3	0.0332	0.0067	8.1e-07
1	1:6943720	rs58627359	G/A	THAP3	0.0177	0.0036	8.14e-07
6	6:33794258	rs9469599	T/G	BAK1	0.0301	0.0061	8.26e-07
11	11:73049771	rs79078097	A/G	RELT	0.0247	0.005	8.68e-07
7	7:70001743	rs62455786	A/G	AUTS2	0.022	0.0045	9.03e-07
2	2:203904306	rs185726277	G/A	WDR12	0.029	0.0059	9.06e-07
15	15:76562118	rs2469541	C/T	SCAPER	0.0167	0.0034	9.3e-07
8	8:53132694	rs2360802	A/T	ST18	0.0197	0.004	9.32e-07
18	18:50603110	rs7227950	T/C	DCC	0.0247	0.005	9.64e-07

### Sheet: Data S3
Data S3: Genome wide significant loci associated with UTI in Europeans based on meta-analysis across biobanks. Loci that are unique to European ancestry and absent in the overall meta-analysis are highlighted in red.
European: UTI genome-wide significant loci					Meta-analysis
					(N = 182,602 / 1,400,265)
CHR	SNP (hg19)	RSID	Risk/Ref Alleles	Locus	BETA	P
6	6:26843517	rs57440165	A/C	BTN3A2	0.0698	7.37e-21
16	16:20367690	rs12917707	T/G	UMOD	0.0362	3.08e-16
8	8:143778381	rs2585176	A/T	PSCA	0.0328	3.79e-16
17	17:12327883	rs78552540	A/G	MAP2K4	0.0591	7.08e-11
14	14:103990799	rs3759584	T/C	CKB	0.0227	7.5e-10
6	6:34503885	rs138072380	T/TTGAATCTATTTGCCACCCCATCTTCCTTACTCCTCC	SPDEF	0.0381	7.51e-10
3	3:15557682	rs13096588	T/A	SH3BP5	0.0287	1.04e-09
12	12:54329031	rs4759308	T/A	HOTAIR	0.0237	1.44e-09
7	7:27308427	rs1859665	G/A	HIBADH	0.0283	2.75e-09
7	7:81430939	rs7456691	A/G	HGF	0.0206	3.55e-09
22	22:46441980	rs7285579	C/T	LINC00899	0.0243	3.68e-09
15	15:71610835	rs11855326	G/A	THSD4	0.0228	6.88e-09
16	16:4330940	rs72766527	C/T	GLIS2	0.0231	8.57e-09
8	8:100393118	rs3134175	T/A	VPS13B	0.0275	8.93e-09
2	2:144248905	rs34030812	C/T	ARHGAP15	0.021	1.04e-08
12	12:112060842	rs11613441	T/C	ALDH2	0.0272	1.31e-08
7	7:116417848	rs11770163	C/G	MET	0.0209	1.74e-08
16	16:20382120	rs12926567	C/T	UMOD	0.0197	2.04e-08
7	7:41209797	rs9639841	C/G	SUGCT	0.0241	2.5e-08
7	7:27560733	rs1111647	T/C	HIBADH	0.021	3e-08
10	10:115119640	rs471447	C/T	CASP7	0.0286	3.17e-08
16	16:73024276	rs1858800	C/T	ZFHX3	0.0213	3.42e-08
10	10:22320193	rs10764333	A/C	DNAJC1	0.023	3.73e-08
11	11:46695414	rs13448	C/T	ARHGAP1	0.0214	3.9e-08
12	12:51420815	rs35656976	T/C	SLC11A2	0.0244	4.07e-08
2	2:43078360	rs13402870	G/T	ZFP36L2	0.022	4.44e-08
15	15:57530118	rs17239452	G/A	NFATC1	0.0318	4.86e-08
13	13:96488178	rs9584326	G/A	CLDN10	0.021	4.95e-08

### Sheet: Data S4
Data S4: Genome wide significant loci associated with UTI in males based on meta-analysis across biobanks. Loci that are unique to males and absent in the overall meta-analysis are highlighted in red.
Males: UTI genome-wide significant loci					Meta-analysis
					(N = 78,496 / 810,353)
CHR	SNP (hg19)	RSID	Risk/Ref Alleles	Locus	BETA	P
5	5:1323212	rs13178866	C/T	CLPTM1L	0.0424	3.38e-14
16	16:20392332	rs77924615	A/G	UMOD	0.0522	1.12e-11
20	20:55338442	rs6099264	T/G	BMP7	0.0415	1.37e-10
10	10:28103411	rs6481482	C/G	MPP7	0.0407	9.55e-09
19	19:49208543	rs507766	T/C	FUT2	0.0302	1.64e-08
20	20:51246202	rs13042290	A/G	TZHZ2	0.0404	1.72e-08
10	10:123047640	rs10886897	C/T	FGFR2	0.0388	3.92e-08

### Sheet: Data S5
Data S5: Effect sizes of the 36 UTI GWAS loci between males and females. Cochran’s heterogeneity (I²) statistic represents the proportion of total variation due to between-sex heterogeneity rather than chance with higher values indicating greater sex-specific differences.
Population	GWAS_lead_SNP (hg19)	RSID	Locus	Risk_allele	Non-risk_allele	Effect_female	SE_female	Effect_male	SE_male	Effect_combined	SE_combined	P_combined	Direction	HetISq	HetChiSq	HetDf	HetPVal
All	1:198394253	rs4480390	PTPRC	G	T	0.0275	0.0059	0.032	0.0068	0.0294	0.0045	3.986e-11	++	0	0.25	1	0.6172
All	2:43078360	rs13402870	ZFP36L2	G	T	0.0281	0.0057	0.0277	0.0065	0.0279	0.0043	7.208e-11	++	0	0.002	1	0.9631
All	3:15557682	rs13096588	SH3BP5	T	A	0.0302	0.0071	0.0208	0.0082	0.0262	0.0054	1.082e-06	++	0	0.751	1	0.3861
All	5:1322468	rs381949	CLPTM1L	G	A	0.0237	0.0049	0.0417	0.0056	0.0315	0.0037	1.302e-17	++	82.9	5.852	1	0.01556
All	6:26843517	rs57440165	BTN3A2	A	C	0.0477	0.0107	0.0634	0.0129	0.0541	0.0082	5.069e-11	--	0	0.878	1	0.3489
All	6:34475878	rs376206893	SPDEF	G	T	0.0384	0.0092	0.0475	0.0101	0.0425	0.0068	4.035e-10	++	0	0.444	1	0.5054
All	7:27303632	rs6943291	HOXA9	A	G	0.0276	0.0062	0.0317	0.0071	0.0294	0.0047	3.178e-10	--	0	0.189	1	0.6636
All	7:27560733	rs1111647	HIBADH	T	C	0.0204	0.0054	0.02	0.0062	0.0202	0.0041	6.786e-07	--	0	0.002	1	0.9612
All	7:41266132	rs7789435	SUGCT	A	G	0.0225	0.0049	0.016	0.0057	0.0197	0.0037	1.085e-07	--	0	0.748	1	0.3872
All	7:81431397	rs3919599	HGF	C	T	0.0241	0.005	0.0236	0.0058	0.0239	0.0038	2.836e-10	++	0	0.004	1	0.9479
All	7:116567649	rs9649395	MET	A	G	0.0242	0.0053	0.0172	0.0061	0.0212	0.004	1.183e-07	--	0	0.75	1	0.3864
All	8:100393118	rs3134175	VPS13B	T	A	0.0224	0.0064	0.0216	0.0071	0.022	0.0048	3.541e-06	++	0	0.007	1	0.9333
All	8:143754728	rs2920286	PSCA	G	A	0.0125	0.0051	-0.0003	0.006	0.0071	0.0039	0.06649	+-	62.2	2.642	1	0.1041
All	10:22320193	rs10764333	DNAJC1	A	C	0.0221	0.0063	0.0285	0.0073	0.0248	0.0048	1.925e-07	--	0	0.441	1	0.5069
All	11:46744925	rs2070852	ARHGAP1	G	C	0.0251	0.0054	0.0208	0.0062	0.0232	0.0041	1.14e-08	++	0	0.274	1	0.601
All	12:51420815	rs35656976	SLC11A2	T	C	0.0158	0.0067	0.0188	0.0078	0.0171	0.0051	0.0007812	--	0	0.085	1	0.7705
All	12:54320692	rs3847783	HOTAIR	T	C	0.0169	0.0055	0.0111	0.0065	0.0145	0.0042	0.0005632	--	0	0.464	1	0.4958
All	12:112067387	rs7972674	ALDH2	G	A	0.0189	0.006	0.0235	0.007	0.0208	0.0046	4.729e-06	++	0	0.249	1	0.6178
All	14:103990799	rs3759584	CKB	T	C	0.0262	0.0054	0.0267	0.0062	0.0264	0.0041	8.751e-11	--	0	0.004	1	0.9515
All	15:57618514	rs12906829	CGNL1	T	C	0.0271	0.0056	0.0257	0.0065	0.0265	0.0042	4.184e-10	--	0	0.027	1	0.8704
All	15:71610835	rs11855326	THSD4	G	A	0.0223	0.0053	0.0148	0.0061	0.0191	0.004	1.866e-06	++	0	0.861	1	0.3533
All	15:91412850	rs57515981	FES	A	AAAGGCAG	0.0242	0.0053	0.0239	0.0059	0.0241	0.0039	1.036e-09	--	0	0.001	1	0.9698
All	16:4353432	rs4786481	GLIS2	T	C	0.0219	0.0063	0.0299	0.0072	0.0254	0.0047	8.76e-08	--	0	0.699	1	0.403
All	16:20367690	rs12917707	UMOD	T	G	0.0492	0.0067	0.0475	0.0077	0.0485	0.0051	8.887e-22	--	0	0.028	1	0.8677
All	16:73024276	rs1858800	ZFHX3	C	T	0.027	0.0054	0.031	0.0063	0.0287	0.0041	2.586e-12	++	0	0.232	1	0.6298
All	17:12327883	rs78552540	MAP2K4	A	G	0.0806	0.0208	0.0648	0.0162	0.0708	0.0128	3.08e-08	--	0	0.359	1	0.549
All	18:77580712	rs7241572	NFATC1	A	G	0.0186	0.0062	0.0182	0.0072	0.0184	0.0047	8.755e-05	--	0	0.002	1	0.9664
Eur	2:144248905	rs34030812	ARHGAP15	C	T	0.0085	0.0055	0.0064	0.0053	0.0071	0.0042	0.08692	++	0	0.144	1	0.7045
Eur	10:115119640	rs471447	CASP7	C	T	0.0162	0.0072	0.0085	0.0128	0.0148	0.0055	0.007142	++	0	0.093	1	0.7602
Eur	13:96488178	rs9584326	CLDN10	G	A	0.0161	0.0055	0.0064	0.0204	0.0179	0.0042	1.727e-05	++	0	0.26	1	0.6104
Eur	22:46441980	rs7285579	LINC008099	C	T	0.016	0.0056	0.0065	0.0141	0.0152	0.0042	0.000343	++	0	0.049	1	0.8247
Male	10:28103411	rs6481482	MPP7	C	G	0.0265	0.0062	0.0407	0.0071	0.0326	0.0047	2.75e-12	--	55.9	2.269	1	0.1319
Male	10:123047640	rs10886897	FGFR2	C	T	0.0196	0.0061	0.0388	0.0071	0.0278	0.0046	1.993e-09	++	76.2	4.207	1	0.04025
Male	19:49208543	rs507766	FUT2	T	C	0.0181	0.0047	0.0302	0.0054	0.0233	0.0035	4.815e-11	--	65	2.857	1	0.09099
Male	20:51246202	rs13042290	TSHZ2	A	G	0.0295	0.0062	0.0404	0.0072	0.0341	0.0047	3.679e-13	--	24	1.316	1	0.2513
Male	20:55338442	rs6099264	BMP7	T	G	0.0293	0.0056	0.0415	0.0065	0.0345	0.0042	4.25e-16	--	50.5	2.022	1	0.155

### Sheet: Data S6
Data S6: Functional annotation for UTI GWAS Index SNPs and their proxies in high LD with lead SNP (r2>0.7) that have a missense or loss of function consequence.
UTI GWAS Lead SNP	SNP (hg19)	RSID	R2	Risk_Allele	Non-risk_Allele	Gene	Annotation	Consequence	REVEL	CADD_PHRED	AlphaMissense	SIFT	PolyPhen
11:46744925	11:46898771	rs6485702	0.92	T	C	LRP4	missense	exon23:c.A3256G:p.I1086V	0.219	12.41	likely_benign (0.0668)	tolerated (0.82)	benign (0.001)
19:49208543	19:49206985	rs602662	0.87	G	A	FUT2	missense	exon2:c.G772A:p.G258S	0.443	23.1	likely_benign (0.1564)	deleterious (0)	probably_damaging (0.982)
19:49208543	19:49206674	rs601338	0.85	G	A	FUT2	stopgain	exon2:c.G461A:p.W154*	NA	46	NA	NA	NA

### Sheet: Data S7
Data S7: Identification of promoters overlapping with UTI GWAS loci using PromoterAI. Scores > 0.1 were used as prioritization.
UTI_GWAS_leadSNP_hg38	RSID_leadSNP	RSID_SNP	R2	gene	promoterAI	gene_id	transcript_id	strand	tss_pos	ref	alt
8:142673310	rs2920286	rs2294008	0.885926	PSCA	0.1185	ENSG00000167653	ENST00000301258.5	1	142680494	C	T
8:142673310	rs2920286	rs2294008	0.885926	PSCA	0.1185	ENSG00000167653	ENST00000513264.1	1	142680456	C	T
15:90869620	rs57515981	rs17514846	0.773476	FURIN	0.0204	ENSG00000140564	ENST00000618099.4	1	90872877	C	A
12:51027032	rs35656976	rs12830073	0.920825	SLC11A2	0.0183	ENSG00000110911	ENST00000646988.1	-1	51025780	G	A
16:20356368	rs12917707	rs12922822	0.993833	UMOD	0.0114	ENSG00000169344	ENST00000570689.5	-1	20356300	C	T
5:1322353	rs381949	rs27996	0.75491	CLPTM1L	0.0072	ENSG00000049656	ENST00000320895.10	-1	1345098	A	G
5:1322353	rs381949	rs27996	0.75491	CLPTM1L	0.0072	ENSG00000049656	ENST00000630539.1	-1	1344886	A	G
16:20356368	rs12917707	rs12917707	1	UMOD	0.0054	ENSG00000169344	ENST00000570689.5	-1	20356300	G	T
11:46723375	rs2070852	rs7932354	0.971438	ZNF408	0.0008	ENSG00000175213	ENST00000311764.3	1	46701030	T	C
12:51027032	rs35656976	rs12372173	0.932132	SLC11A2	0.0008	ENSG00000110911	ENST00000548150.1	-1	51024842	G	A
8:142673310	rs2920286	rs2920279	0.883441	PSCA	-0.0052	ENSG00000167653	ENST00000301258.5	1	142680494	A	C
8:142673310	rs2920286	rs2920279	0.883441	PSCA	-0.0052	ENSG00000167653	ENST00000513264.1	1	142680456	A	C
6:34508101	rs376206893	rs11753634	0.730045	PACSIN1	-0.0104	ENSG00000124507	ENST00000538621.2	1	34514871	C	A
12:51027032	rs35656976	rs11169667	0.930631	SLC11A2	-0.0146	ENSG00000110911	ENST00000545993.7	-1	51009269	G	A
12:111629583	rs7972674	rs4767068	0.798385	MAPKAPK5	-0.0222	ENSG00000089022	ENST00000549875.1	1	111842733	A	G
12:51027032	rs35656976	rs12366756	0.932132	SLC11A2	-0.0332	ENSG00000110911	ENST00000545993.7	-1	51009269	A	G
11:46723375	rs2070852	rs7932354	0.971438	ARHGAP1	-0.0428	ENSG00000175220	ENST00000311956.9	-1	46700618	T	C
12:51027032	rs35656976	rs200153132	0.930694	SLC11A2	-0.0489	ENSG00000110911	ENST00000394904.9	-1	51028241	G	C
12:51027032	rs35656976	rs200153132	0.930694	SLC11A2	-0.0489	ENSG00000110911	ENST00000547688.7	-1	51028241	G	C
11:46723375	rs2070852	rs4237547	0.725135	DDB2	-0.1116	ENSG00000134574	ENST00000256996.9	1	47214973	C	G
11:46723375	rs2070852	rs4237547	0.725135	DDB2	-0.1116	ENSG00000134574	ENST00000378600.7	1	47215136	C	G
11:46723375	rs2070852	rs4237547	0.725135	DDB2	-0.1116	ENSG00000134574	ENST00000378603.7	1	47215136	C	G
11:46723375	rs2070852	rs4237547	0.725135	DDB2	-0.1116	ENSG00000134574	ENST00000614825.4	1	47214569	C	G
11:46723375	rs2070852	rs4237547	0.725135	DDB2	-0.1116	ENSG00000134574	ENST00000622090.4	1	47215044	C	G
11:46723375	rs2070852	rs4237547	0.725135	DDB2	-0.1116	ENSG00000134574	ENST00000622878.4	1	47214464	C	G

### Sheet: Data S8
Data S8: Identification of cCREs overlapping with UTI GWAS loci. Two hundred and six candidate cis-regulatory elements (cCREs) from ENCODE4 cCRE Registry (GRCh38/hg38) overlapped with 36 lead SNPs and their associated variants (r² > 0.7) from UTI GWAS. Each cCRE was annotated with its ENCODE accession and classification.
Chr	UTI_GWAS_Locus	Lead_SNP_RSID	SNP_RSID	r2_lead_SNP	pos_hg38	ccre_start	ccre_end	ccre_id	ccre_accession	ccre_annotation
chr1	PTPRC	rs4480390	rs12407744	0.992566	198441026	198440927	198441191	EH38D2259327	EH38E1409669	dELS
chr2	ARHGAP15	rs34030812	rs34030812	1	143491336	143491193	143491446	EH38D3187114	EH38E4233257	CA
chr2	ARHGAP15	rs34030812	rs34657736	0.710618	143476683	143476434	143476778	EH38D5242126	EH38E3375395	dELS
chr2	SH3BP5	rs13402870	rs13402870	1	42851220	42851154	42851502	EH38D5184987	EH38E4213555	dELS
chr2	SH3BP5	rs13402870	rs62140177	0.902458	42848423	42848343	42848663	EH38D3115250	EH38E1991951	dELS
chr5	CLPTM1L	rs381949	rs381949	1	1322353	1322161	1322511	EH38D5624708	EH38E3622568	dELS
chr5	CLPTM1L	rs381949	rs383009	0.950742	1327736	1327419	1327766	EH38D5624722	EH38E3622580	dELS
chr5	CLPTM1L	rs381949	rs31487	0.931325	1340986	1340938	1341139	EH38D6381449	EH38E4358434	TF
chr5	CLPTM1L	rs381949	rs370348	0.921686	1331104	1330894	1331185	EH38D5624727	EH38E3622584	dELS
chr5	CLPTM1L	rs381949	rs414965	0.909452	1324006	1323840	1324183	EH38D5624713	EH38E3622571	dELS
chr5	CLPTM1L	rs381949	rs3816659	0.900086	1317705	1317530	1317744	EH38D5624696	EH38E3622558	dELS
chr5	CLPTM1L	rs381949	rs452384	0.898649	1330725	1330527	1330874	EH38D3669878	EH38E2352765	dELS
chr5	CLPTM1L	rs381949	rs421284	0.897122	1325475	1325286	1325512	EH38D5624717	EH38E3622575	dELS
chr5	CLPTM1L	rs381949	rs758908888	0.892469	1334392	1334047	1334397	EH38D5624734	EH38E4358431	CA
chr5	CLPTM1L	rs381949	rs459961	0.892469	1336991	1336775	1337042	EH38D3669887	EH38E2352773	dELS
chr5	CLPTM1L	rs381949	rs460073	0.891559	1336344	1336160	1336510	EH38D3669886	EH38E2352772	dELS
chr5	CLPTM1L	rs381949	rs465498	0.88099	1325688	1325524	1325751	EH38D5624718	EH38E3622576	dELS
chr5	CLPTM1L	rs381949	rs71575564	0.857195	1339682	1339600	1339882	EH38D5624744	EH38E3622595	pELS
chr5	CLPTM1L	rs381949	rs380286	0.83846	1320132	1319997	1320321	EH38D5624703	EH38E3622565	dELS
chr5	CLPTM1L	rs381949	rs10078017	0.831063	1313894	1313800	1314148	EH38D5624685	EH38E3622547	dELS
chr5	CLPTM1L	rs381949	rs28379291	0.830651	1313586	1313561	1313718	EH38D5624684	EH38E3622546	dELS
chr5	CLPTM1L	rs381949	rs4975615	0.825088	1315228	1315155	1315372	EH38D5624689	EH38E3622551	dELS
chr5	CLPTM1L	rs381949	rs40182	0.811036	1350282	1350132	1350372	EH38D5624768	EH38E4358439	TF
chr5	CLPTM1L	rs381949	rs37010	0.809117	1349420	1349317	1349558	EH38D5624766	EH38E3622613	dELS
chr5	CLPTM1L	rs381949	rs37005	0.807649	1356335	1356149	1356482	EH38D5624777	EH38E3622617	dELS
chr5	CLPTM1L	rs381949	rs37008	0.8048	1351423	1351155	1351493	EH38D5624770	EH38E3622614	dELS
chr5	CLPTM1L	rs381949	rs37011	0.802748	1348683	1348489	1348764	EH38D5624764	EH38E4358437	CA
chr5	CLPTM1L	rs381949	rs37009	0.796907	1350224	1350132	1350372	EH38D5624768	EH38E4358439	TF
chr5	CLPTM1L	rs381949	rs13356727	0.794901	1312342	1312193	1312541	EH38D5624681	EH38E3622543	dELS
chr5	CLPTM1L	rs381949	rs27069	0.793096	1347013	1346865	1347179	EH38D5624762	EH38E3622610	pELS
chr5	CLPTM1L	rs381949	rs13355267	0.792603	1312820	1312600	1312931	EH38D5624682	EH38E3622544	dELS
chr5	CLPTM1L	rs381949	rs4530805	0.789737	1306216	1306163	1306313	EH38F0037258	EH38E4358422	dELS
chr5	CLPTM1L	rs381949	rs421629	0.771492	1320021	1319997	1320321	EH38D5624703	EH38E3622565	dELS
chr5	CLPTM1L	rs381949	rs456366	0.763336	1336955	1336775	1337042	EH38D3669887	EH38E2352773	dELS
chr5	CLPTM1L	rs381949	rs6866294	0.761174	1311578	1311433	1311779	EH38D5624680	EH38E3622542	dELS
chr5	CLPTM1L	rs381949	rs31484	0.746735	1337791	1337621	1337910	EH38D5624739	EH38E3622590	dELS
chr5	CLPTM1L	rs381949	rs11133729	0.74214	1326986	1326939	1327195	EH38D3669873	EH38E2352760	dELS
chr5	CLPTM1L	rs381949	rs36019446	0.736178	1339775	1339600	1339882	EH38D5624744	EH38E3622595	pELS
chr5	CLPTM1L	rs381949	rs4975616	0.716396	1315545	1315497	1315653	EH38D5624690	EH38E3622552	dELS
chr6	BTN3A2	rs57440165	rs35565446	0.908741	27177562	27177447	27177657	EH38D3827623	EH38E2456443	dELS
chr6	BTN3A2	rs57440165	rs13207082	0.896247	27283600	27283529	27283808	EH38D5739958	EH38E3698196	dELS
chr6	BTN3A2	rs57440165	rs45527431	0.705021	26599281	26599199	26599437	EH38F0068952	EH38E4397732	TF
chr6	SPDEF	rs376206893	rs75152896	0.816958	34510016	34509863	34510103	EH38F0069088	EH38E4399923	TF
chr6	SPDEF	rs376206893	rs77579349	0.777826	34512696	34512466	34512699	EH38D5746908	EH38E3703102	dELS
chr7	MET	rs9649395	rs9649395	1	116927595	116927423	116927703	EH38D5889452	EH38E3795609	CA-CTCF
chr7	MET	rs9649395	rs9649397	0.998903	116927656	116927423	116927703	EH38D5889452	EH38E3795609	CA-CTCF
chr7	MET	rs9649395	rs9649396	0.997808	116927598	116927423	116927703	EH38D5889452	EH38E3795609	CA-CTCF
chr7	MET	rs9649395	rs12537143	0.941822	116876871	116876808	116877157	EH38D5889433	EH38E3795601	pELS
chr7	HOXA9	rs6943291	rs6943291	1	27264013	27263832	27264154	EH38D5839519	EH38E3763838	dELS
chr7	HOXA9	rs6943291	rs757180	0.767005	27240358	27240345	27240523	EH38D3958144	EH38E2542810	pELS
chr7	HIBADH	rs1111647	rs1111647	1	27521114	27521070	27521330	EH38D3958381	EH38E2542952	dELS
chr7	HIBADH	rs1111647	rs12700826	0.869864	27633107	27633107	27633452	EH38D3958462	EH38E2543013	dELS
chr7	HIBADH	rs1111647	rs940525	0.730886	27521203	27521070	27521330	EH38D3958381	EH38E2542952	dELS
chr7	SUGCT	rs7789435	rs7789435	1	41226534	41226436	41226659	EH38D3970257	EH38E2551157	dELS
chr7	SUGCT	rs7789435	rs1024518	0.914127	41235480	41235319	41235529	EH38D3970264	EH38E2551163	dELS
chr7	HGF	rs3919599	rs9332389	0.701625	81802463	81802360	81802526	EH38D3995234	EH38E2567493	dELS
chr8	VPS13B	rs3134175	rs6986467	0.726817	99525842	99525789	99526032	EH38D4125372	EH38E4476955	CA-CTCF
chr8	VPS13B	rs3134175	rs72674647	0.725857	99550624	99550604	99550862	EH38D4125384	EH38E3847669	dELS
chr8	PSCA	rs2920286	rs2920286	1	142673310	142673269	142673429	EH38D6002778	EH38E4487981	dELS
chr8	PSCA	rs2920286	rs2976385	0.93021	142674008	142673787	142674024	EH38D4160705	EH38E2674595	dELS
chr8	PSCA	rs2920286	rs2920285	0.921364	142674800	142674646	142674906	EH38D6002781	EH38E3867696	dELS
chr8	PSCA	rs2920286	rs2978978	0.921364	142675112	142675063	142675412	EH38D6002782	EH38E3867697	dELS
chr8	PSCA	rs2920286	rs2920283	0.921364	142675619	142675554	142675851	EH38D6002783	EH38E3867698	dELS
chr8	PSCA	rs2920286	rs2976389	0.915889	142679003	142678814	142679164	EH38D6002793	EH38E3867707	pELS
chr8	PSCA	rs2920286	rs2920298	0.902538	142681625	142681456	142681802	EH38D4160723	EH38E2674609	pELS
chr8	PSCA	rs2920286	rs2920296	0.902538	142681691	142681456	142681802	EH38D4160723	EH38E2674609	pELS
chr8	PSCA	rs2920286	rs2920294	0.902538	142683908	142683673	142683999	EH38D6002805	EH38E3867717	dELS
chr8	PSCA	rs2920286	rs1045531	0.901796	142682129	142681833	142682135	EH38D4160724	EH38E2674610	pELS
chr8	PSCA	rs2920286	rs2976395	0.901796	142682332	142682195	142682435	EH38D6002801	EH38E3867714	pELS
chr8	PSCA	rs2920286	rs1045547	0.901796	142682339	142682195	142682435	EH38D6002801	EH38E3867714	pELS
chr8	PSCA	rs2920286	rs2976394	0.901737	142682204	142682195	142682435	EH38D6002801	EH38E3867714	pELS
chr8	PSCA	rs2920286	rs2920297	0.901659	142681665	142681456	142681802	EH38D4160723	EH38E2674609	pELS
chr8	PSCA	rs2920286	rs2920292	0.901133	142684281	142684275	142684466	EH38D6002806	EH38E3867718	dELS
chr8	PSCA	rs2920286	rs2976393	0.900393	142682200	142682195	142682435	EH38D6002801	EH38E3867714	pELS
chr8	PSCA	rs2920286	rs1045574	0.900253	142682540	142682461	142682643	EH38D6447185	EH38E4487982	dELS
chr8	PSCA	rs2920286	rs2976396	0.899534	142682583	142682461	142682643	EH38D6447185	EH38E4487982	dELS
chr8	PSCA	rs2920286	rs2920293	0.897312	142683996	142683673	142683999	EH38D6002805	EH38E3867717	dELS
chr8	PSCA	rs2920286	rs2978980	0.896346	142676290	142676007	142676357	EH38D6002784	EH38E3867699	dELS
chr8	PSCA	rs2920286	rs2976398	0.894678	142683461	142683308	142683537	EH38D6002804	EH38E3867716	dELS
chr8	PSCA	rs2920286	rs10216533	0.893139	142682272	142682195	142682435	EH38D6002801	EH38E3867714	pELS
chr8	PSCA	rs2920286	rs2920282	0.889519	142676345	142676007	142676357	EH38D6002784	EH38E3867699	dELS
chr8	PSCA	rs2920286	rs2294010	0.886816	142681012	142680943	142681287	EH38D6002799	EH38E3867712	pELS
chr8	PSCA	rs2920286	rs2978982	0.886816	142682072	142681833	142682135	EH38D4160724	EH38E2674610	pELS
chr8	PSCA	rs2920286	rs2294008	0.885926	142680513	142680252	142680588	EH38D6002797	EH38E3867710	PLS
chr8	PSCA	rs2920286	rs2976392	0.885926	142681514	142681456	142681802	EH38D4160723	EH38E2674609	pELS
chr8	PSCA	rs2920286	rs2920279	0.883441	142680717	142680657	142680818	EH38D6002798	EH38E3867711	pELS
chr8	PSCA	rs2920286	rs2585179	0.877869	142692775	142692553	142692851	EH38D4160730	EH38E4487983	CA
chr8	PSCA	rs2920286	rs2920295	0.833191	142683519	142683308	142683537	EH38D6002804	EH38E3867716	dELS
chr10	CASP7	rs471447	rs471447	1	113359881	113359677	113360010	EH38D4552825	EH38E4021628	CA
chr10	FGFR2	rs10886897	rs10886897	1	121288126	121288035	121288379	EH38D2400158	EH38E1505523	dELS
chr10	FGFR2	rs10886897	rs10886898	0.998644	121288177	121288035	121288379	EH38D2400158	EH38E1505523	dELS
chr10	FGFR2	rs10886897	rs10886899	0.998644	121288207	121288035	121288379	EH38D2400158	EH38E1505523	dELS
chr10	FGFR2	rs10886897	rs11199879	0.881567	121285698	121285485	121285823	EH38D2400156	EH38E1505521	dELS
chr10	FGFR2	rs10886897	rs35634388	0.880128	121285317	121284986	121285329	EH38D2400155	EH38E1505520	dELS
chr10	FGFR2	rs10886897	rs10886890	0.807496	121277689	121277477	121277826	EH38D4558169	EH38E2929421	dELS
chr10	FGFR2	rs10886897	rs10886901	0.806934	121288616	121288478	121288655	EH38D4558177	EH38E2929426	dELS
chr10	FGFR2	rs10886897	rs10886900	0.804943	121288494	121288478	121288655	EH38D4558177	EH38E2929426	dELS
chr10	FGFR2	rs10886897	rs10886903	0.790154	121289921	121289874	121290046	EH38D2400162	EH38E1505527	dELS
chr10	FGFR2	rs10886897	rs12413088	0.742562	121293214	121293209	121293485	EH38D2400166	EH38E1505531	dELS
chr10	FGFR2	rs10886897	rs10886886	0.710163	121271355	121271227	121271392	EH38D2400139	EH38E4023365	TF
chr10	FGFR2	rs10886897	rs11199868	0.706494	121268825	121268730	121268946	EH38D4558165	EH38E4023364	dELS
chr10	DNAJC1	rs10764333	rs10764333	1	22031264	22031112	22031440	EH38D2323263	EH38E1454274	dELS
chr10	DNAJC1	rs10764333	rs4592322	0.811207	22055238	22054988	22055308	EH38D4498151	EH38E2890381	dELS
chr10	DNAJC1	rs10764333	rs4437938	0.809591	22052492	22052472	22052672	EH38D2323272	EH38E4003845	CA-CTCF
chr10	DNAJC1	rs10764333	rs4266962	0.803426	22052645	22052472	22052672	EH38D2323272	EH38E4003845	CA-CTCF
chr10	DNAJC1	rs10764333	rs11812907	0.803426	22053103	22053052	22053398	EH38D2323273	EH38E1454279	dELS
chr10	DNAJC1	rs10764333	rs10740998	0.788268	22022376	22022285	22022565	EH38D2323255	EH38E1454267	dELS
chr10	MPP7	rs6481482	rs2815507	0.975216	27811674	27811408	27811750	EH38D2327674	EH38E1457250	dELS
chr10	MPP7	rs6481482	rs2782335	0.757656	27800220	27800089	27800431	EH38D2327665	EH38E4004909	CA
chr10	MPP7	rs6481482	rs2815503	0.751121	27801266	27801213	27801562	EH38D4501277	EH38E2892546	dELS
chr10	MPP7	rs6481482	rs2815490	0.735295	27774426	27774139	27774427	EH38D2327649	EH38E2892541	CA-CTCF
chr10	MPP7	rs6481482	rs9651357	0.722056	27811562	27811408	27811750	EH38D2327674	EH38E1457250	dELS
chr11	ARHGAP1	rs2070852	rs7932354	0.971438	46700671	46700503	46700851	EH38D4602547	EH38E2957050	PLS
chr11	ARHGAP1	rs2070852	rs6485690	0.92905	46777081	46776991	46777244	EH38F0008146	EH38E4036515	TF
chr11	ARHGAP1	rs2070852	rs10838622	0.916049	46834985	46834913	46835127	EH38D2449706	EH38E1537761	dELS
chr11	ARHGAP1	rs2070852	rs12274785	0.817459	46692729	46692450	46692795	EH38D4602534	EH38E2957038	dELS
chr11	ARHGAP1	rs2070852	rs7946709	0.752903	47079245	47079142	47079486	EH38D2449907	EH38E2957205	dELS
chr11	ARHGAP1	rs2070852	rs10838660	0.736509	47130722	47130533	47130881	EH38D4602847	EH38E2957226	PLS
chr11	ARHGAP1	rs2070852	rs2306027	0.73167	46886276	46886274	46886535	EH38D4602685	EH38E4036541	CA-TF
chr11	ARHGAP1	rs2070852	rs4237547	0.725135	47214854	47214738	47215087	EH38D4602972	EH38E2957314	PLS
chr12	ALDH2	rs7972674	rs7977828	0.961787	111656962	111656874	111657224	EH38F0011733	EH38E4075879	TF
chr12	ALDH2	rs7972674	rs658051	0.952735	111723790	111723675	111724021	EH38D4729379	EH38E4075890	CA
chr12	ALDH2	rs7972674	rs624716	0.95155	111728892	111728884	111729207	EH38D4729385	EH38E3041440	dELS
chr12	ALDH2	rs7972674	rs76667020	0.918402	111617756	111617522	111617778	EH38D4729308	EH38E4075871	CA-TF
chr12	ALDH2	rs7972674	rs11065980	0.917584	111622584	111622367	111622615	EH38D4729311	EH38E4075873	CA
chr12	ALDH2	rs7972674	rs12582964	0.902203	111652975	111652960	111653250	EH38D4729335	EH38E3041413	dELS
chr12	ALDH2	rs7972674	rs4767939	0.901674	111769091	111769014	111769237	EH38D4729432	EH38E3041475	dELS
chr12	ALDH2	rs7972674	rs12315114	0.800172	111835255	111834990	111835340	EH38D4729503	EH38E3041515	dELS
chr12	ALDH2	rs7972674	rs4767068	0.798385	111843209	111843098	111843321	EH38F0080855	EH38E4075911	pELS
chr12	ALDH2	rs7972674	rs6489820	0.796595	111890699	111890510	111890779	EH38D2607776	EH38E1644828	dELS
chr12	ALDH2	rs7972674	rs2285695	0.790962	111937504	111937457	111937803	EH38D4729574	EH38E3041567	dELS
chr12	ALDH2	rs7972674	rs11066080	0.754032	111912600	111912372	111912683	EH38D4729558	EH38E3041556	CA-CTCF
chr12	ALDH2	rs7972674	rs11066079	0.753427	111912599	111912372	111912683	EH38D4729558	EH38E3041556	CA-CTCF
chr12	ALDH2	rs7972674	rs1980364	0.700819	112079838	112079800	112080122	EH38D6217603	EH38E4075954	dELS
chr12	ALDH2	rs7972674	rs7977861	0.700145	112069998	112069998	112070220	EH38D6217599	EH38E4075953	TF
chr12	SLC11A2	rs35656976	rs35656976	1	51027032	51026867	51027191	EH38D4692411	EH38E3016666	pELS
chr12	SLC11A2	rs35656976	rs11169654	0.932132	50987052	50987038	50987384	EH38D2558156	EH38E1611366	dELS
chr12	SLC11A2	rs35656976	rs1048230	0.932132	50992283	50992133	50992470	EH38D4692370	EH38E3016631	dELS
chr12	SLC11A2	rs35656976	rs2301529	0.932132	50995964	50995655	50995964	EH38D2558166	EH38E1611375	dELS
chr12	SLC11A2	rs35656976	rs12366756	0.932132	51009423	51009096	51009443	EH38D4692382	EH38E3016640	PLS
chr12	SLC11A2	rs35656976	rs11169667	0.930631	51009305	51009096	51009443	EH38D4692382	EH38E3016640	PLS
chr12	SLC11A2	rs35656976	rs12830073	0.920825	51025598	51025403	51025604	EH38D2558203	EH38E1611411	pELS
chr12	SLC11A2	rs35656976	rs12831269	0.91935	51004658	51004639	51004975	EH38D2558171	EH38E1611380	dELS
chr12	SLC11A2	rs35656976	rs11169642	0.897196	50969728	50969706	50969915	EH38D2558144	EH38E1611354	CA
chr12	SLC11A2	rs35656976	rs12817386	0.895777	50979444	50979382	50979725	EH38D2558147	EH38E1611357	dELS
chr12	SLC11A2	rs35656976	rs12369278	0.828385	50937517	50937203	50937523	EH38D4692337	EH38E3016610	pELS
chr12	SLC11A2	rs35656976	rs12369658	0.819524	50934576	50934507	50934851	EH38D4692333	EH38E3016606	pELS
chr12	SLC11A2	rs35656976	rs11169636	0.778161	50964797	50964638	50964985	EH38D2558142	EH38E1611353	CA
chr12	HOTAIR	rs3847783	rs10783613	0.981462	53928182	53928172	53928511	EH38D2561471	EH38E1613940	dELS
chr12	HOTAIR	rs3847783	rs2366142	0.979978	53929364	53929231	53929456	EH38D2561473	EH38E3019027	dELS
chr12	HOTAIR	rs3847783	rs7301643	0.904049	53932012	53931837	53932167	EH38D2561479	EH38E3019031	CA-H3K4me3
chr12	HOTAIR	rs3847783	rs7138907	0.780462	53930792	53930663	53930892	EH38D4695833	EH38E3019029	CA-H3K4me3
chr14	CKB	rs3759584	rs55723020	0.973553	103525064	103524791	103525121	EH38D4851056	EH38E3119111	dELS
chr14	CKB	rs3759584	rs11626787	0.972509	103525412	103525167	103525415	EH38D4851057	EH38E3119112	dELS
chr14	CKB	rs3759584	rs17679475	0.948267	103450621	103450517	103450867	EH38D2763310	EH38E1744984	dELS
chr14	CKB	rs3759584	rs72708893	0.948267	103463198	103463088	103463431	EH38D4850960	EH38E3119045	dELS
chr14	CKB	rs3759584	rs7158144	0.942972	103421278	103421149	103421399	EH38D4850933	EH38E3119020	dELS
chr14	CKB	rs3759584	rs1028613	0.942972	103421987	103421938	103422210	EH38D4850934	EH38E3119021	dELS
chr14	CKB	rs3759584	rs62007681	0.941945	103418314	103418052	103418315	EH38D4850931	EH38E3119018	dELS
chr14	CKB	rs3759584	rs62007683	0.941945	103427734	103427647	103427989	EH38D4850939	EH38E3119025	dELS
chr14	CKB	rs3759584	rs62007684	0.941945	103427886	103427647	103427989	EH38D4850939	EH38E3119025	dELS
chr14	CKB	rs3759584	rs1022736	0.934771	103532086	103531836	103532178	EH38D4851075	EH38E3119130	dELS
chr14	CKB	rs3759584	rs11621510	0.934534	103403283	103403203	103403406	EH38D2763265	EH38E1744945	dELS
chr14	CKB	rs3759584	rs113135977	0.933509	103391692	103391499	103391724	EH38D4850906	EH38E3118995	dELS
chr14	CKB	rs3759584	rs62007719	0.932646	103476793	103476669	103477017	EH38D4850967	EH38E3119052	dELS
chr14	CKB	rs3759584	rs62007718	0.932586	103474099	103474047	103474275	EH38D2763332	EH38E3119049	dELS
chr14	CKB	rs3759584	rs72708854	0.931396	103398548	103398501	103398832	EH38D4850915	EH38E3119003	dELS
chr14	CKB	rs3759584	rs2010281	0.930391	103395985	103395923	103396101	EH38D4850913	EH38E3119001	dELS
chr14	CKB	rs3759584	rs1951392	0.930338	103387030	103387016	103387183	EH38D2763240	EH38E1744921	pELS
chr14	CKB	rs3759584	rs11627529	0.91996	103538220	103538039	103538250	EH38D4851093	EH38E3119147	dELS
chr14	CKB	rs3759584	rs2296486	0.84274	103536733	103536640	103536930	EH38D4851088	EH38E3119143	dELS
chr14	CKB	rs3759584	rs2296484	0.829439	103536757	103536640	103536930	EH38D4851088	EH38E3119143	dELS
chr14	CKB	rs3759584	rs11623869	0.760378	103417296	103416984	103417310	EH38D4850929	EH38E3119016	dELS
chr15	CGNL1	rs12906829	rs12906829	1	57326316	57326253	57326529	EH38D4877387	EH38E3135956	pELS
chr15	THSD4	rs11855326	rs6494904	0.801389	71317183	71317018	71317225	EH38D4889471	EH38E3144292	dELS
chr15	THSD4	rs11855326	rs1441358	0.75424	71320175	71320029	71320236	EH38D4889472	EH38E3144293	dELS
chr15	FES	rs57515981	rs57515981	1	90869620	90869620	90869968	EH38D6248091	EH38E4130626	pELS
chr15	FES	rs57515981	rs7497418	0.752938	90864764	90864541	90864844	EH38D4905939	EH38E3154789	dELS
chr15	FES	rs57515981	rs8039305	0.748958	90879313	90879187	90879396	EH38D4905966	EH38E3154814	dELS
chr15	FES	rs57515981	rs6224	0.745404	90880313	90880026	90880376	EH38D4905969	EH38E3154817	dELS
chr15	FES	rs57515981	rs3759929	0.720585	90866779	90866643	90866854	EH38D4905941	EH38E3154791	pELS
chr16	UMOD	rs12917707	rs12917707	1	20356368	20356243	20356486	EH38D4932019	EH38E3172129	pELS
chr16	UMOD	rs12917707	rs12922822	0.993833	20356323	20356243	20356486	EH38D4932019	EH38E3172129	pELS
chr16	UMOD	rs12917707	rs28544423	0.821699	20348311	20347994	20348337	EH38D4932014	EH38E3172123	dELS
chr16	UMOD	rs12917707	rs13335818	0.791012	20348509	20348383	20348710	EH38D4932015	EH38E3172124	dELS
chr16	UMOD	rs12917707	rs34356953	0.713748	20345004	20344672	20345007	EH38D4932010	EH38E4138653	CA-TF
chr16	GLIS2	rs4786481	rs72766551	0.934218	4298579	4298377	4298644	EH38D4920918	EH38E3165039	dELS
chr16	GLIS2	rs4786481	rs72766530	0.902396	4284961	4284810	4285011	EH38D6250554	EH38E4134317	dELS
chr16	GLIS2	rs4786481	rs55871548	0.901923	4297187	4297038	4297358	EH38D4920916	EH38E3165037	dELS
chr16	GLIS2	rs4786481	rs72766545	0.879496	4295745	4295629	4295888	EH38D4920915	EH38E3165036	dELS
chr16	GLIS2	rs4786481	rs4785957	0.848515	4293793	4293738	4294004	EH38D4920912	EH38E3165034	dELS
chr16	GLIS2	rs4786481	rs72766532	0.845167	4287508	4287279	4287598	EH38D4920901	EH38E3165025	dELS
chr16	GLIS2	rs4786481	rs2387280	0.839324	4289683	4289489	4289745	EH38D4920905	EH38E4134319	dELS
chr16	GLIS2	rs4786481	rs4785958	0.765998	4293838	4293738	4294004	EH38D4920912	EH38E3165034	dELS
chr16	ZFHX3	rs1858800	rs1858800	1	72990377	72990078	72990428	EH38D4960834	EH38E3190070	dELS
chr17	MAP2K4	rs78552540	rs13380842	0.858808	12416614	12416541	12416887	EH38D4990390	EH38E3209639	dELS
chr18	NFATC1	rs7241572	rs11664298	0.993762	79818986	79818766	79819010	EH38D5094074	EH38E3278662	dELS
chr18	NFATC1	rs7241572	rs7236339	0.946181	79819773	79819682	79819983	EH38D3029809	EH38E1929523	dELS
chr19	FUT2	rs507766	rs601338	0.851947	48703417	48703325	48703668	EH38D5143576	EH38E4201298	dELS
chr19	FUT2	rs507766	rs507766	1	48705286	48705277	48705527	EH38D5143580	EH38E4201299	CA
chr19	FUT2	rs507766	rs507711	0.999252	48705307	48705277	48705527	EH38D5143580	EH38E4201299	CA
chr19	FUT2	rs507766	rs506897	0.998505	48705372	48705277	48705527	EH38D5143580	EH38E4201299	CA
chr19	FUT2	rs507766	rs504963	0.997759	48705608	48705543	48705748	EH38D5143581	EH38E4201300	CA
chr19	FUT2	rs507766	rs632111	0.915478	48705721	48705543	48705748	EH38D5143581	EH38E4201300	CA
chr19	FUT2	rs507766	rs676388	0.945385	48708712	48708499	48708741	EH38D3069557	EH38E1960215	CA-TF
chr20	TSHZ2	rs13042290	rs6126635	0.746167	52646811	52646740	52646957	EH38D3311115	EH38E3440708	dELS
chr22	WNT7B	rs7285579	rs7285579	1	46046100	46046047	46046383	EH38D5411820	EH38E3487482	pELS

### Sheet: Data S9
Data S9: Max ABC score per gene (ABC>0.02).
UTI_GWAS_LeadSNP_hg19	UTI_GWAS_LeadSNP_RSID	Enhancer peak	chr	start	end	TargetGene	CellType	ABC.Score
5:1322468	rs381949	chr5-1345085-1345722	chr5	1345085	1345722	CLPTM1L	brite_adipose-Loft2014	0.449947
11:46744925	rs2070852	chr11-47235756-47237439	chr11	47235756	47237439	DDB2	HAP1	0.405621
11:46744925	rs2070852	chr11-46721708-46722840	chr11	46721708	46722840	ARHGAP1	GM12878-Roadmap	0.382885
11:46744925	rs2070852	chr11-46721708-46722840	chr11	46721708	46722840	ZNF408	GM12878-Roadmap	0.382884
15:91412850	rs57515981	chr15-91412429-91413190	chr15	91412429	91413190	FURIN	H1_BMP4_Derived_Trophoblast_Cultured_Cells-Roadmap	0.336078
14:103990799	rs3759584	chr14-103850971-103853442	chr14	103850971	103853442	MARK3	spinal_cord_fetal-ENCODE	0.310588
8:143754728	rs2920286	chr8-143756780-143757943	chr8	143756780	143757943	JRK	brite_adipose-Loft2014	0.294871
5:1322468	rs381949	chr5-1315517-1317121	chr5	1315517	1317121	TERT	thymus_fetal-Roadmap	0.245564
8:143754728	rs2920286	chr8-143757508-143758688	chr8	143757508	143758688	PSCA	MDA-MB-231	0.244985
14:103990799	rs3759584	chr14-103994097-103995635	chr14	103994097	103995635	TRMT61A	bipolar_neuron_from_iPSC-ENCODE	0.225433
14:103990799	rs3759584	chr14-103994097-103995635	chr14	103994097	103995635	CKB	bipolar_neuron_from_iPSC-ENCODE	0.224296
12:51420815	rs35656976	chr12-51419357-51420402	chr12	51419357	51420402	SLC11A2	HepG2-Roadmap	0.211687
7:27303632	rs6943291	chr7-27279161-27280403	chr7	27279161	27280403	EVX1	H1_BMP4_Derived_Mesendoderm_Cultured_Cells-Roadmap	0.177441
12:112067387	rs7972674	chr12-112279612-112281014	chr12	112279612	112281014	MAPKAPK5-AS1	induced_pluripotent_stem_cell-ENCODE	0.174976
12:112067387	rs7972674	chr12-112279612-112281014	chr12	112279612	112281014	MAPKAPK5	induced_pluripotent_stem_cell-ENCODE	0.174972
7:116567649	rs9649395	chr7-116516455-116517640	chr7	116516455	116517640	CAPZA2	K562-Roadmap	0.173001
22:46441980	rs7285579	chr22-46440109-46442155	chr22	46440109	46442155	LINC00899	adipose_tissue-ENCODE	0.169878
8:143754728	rs2920286	chr8-143756780-143757943	chr8	143756780	143757943	LY6K	brite_adipose-Loft2014	0.158187
11:46744925	rs2070852	chr11-47236392-47237367	chr11	47236392	47237367	PACSIN3	epithelial_cell_of_prostate-ENCODE	0.147449
16:20367690	rs12917707	chr16-20359076-20360470	chr16	20359076	20360470	UMOD	pancreas-Roadmap	0.145022
5:1322468	rs381949	chr5-1326376-1329006	chr5	1326376	1329006	LINC01511	H1_Derived_Mesenchymal_Stem_Cells-Roadmap	0.14232
11:46744925	rs2070852	chr11-46721761-46722676	chr11	46721761	46722676	F2	LNCAP	0.14226
15:91412850	rs57515981	chr15-91412429-91413190	chr15	91412429	91413190	FES	H1_BMP4_Derived_Trophoblast_Cultured_Cells-Roadmap	0.129151
11:46744925	rs2070852	chr11-47236392-47237403	chr11	47236392	47237403	ACP2	keratinocyte-Roadmap	0.128437
11:46744925	rs2070852	chr11-47236392-47237403	chr11	47236392	47237403	NR1H3	keratinocyte-Roadmap	0.119027
11:46744925	rs2070852	chr11-47235756-47237439	chr11	47235756	47237439	ARFGAP2	HAP1	0.112198
22:46441980	rs7285579	chr22-46440109-46442155	chr22	46440109	46442155	PRR34-AS1	adipose_tissue-ENCODE	0.111
5:1322468	rs381949	chr5-1315488-1316987	chr5	1315488	1316987	LOC100506688	OCI-LY7-ENCODE	0.110174
5:1322468	rs381949	chr5-1315517-1317121	chr5	1315517	1317121	CTD-3080P12.3	thymus_fetal-Roadmap	0.109887
11:46744925	rs2070852	chr11-47236392-47237403	chr11	47236392	47237403	LOC101928943	keratinocyte-Roadmap	0.103944
11:46744925	rs2070852	chr11-47236392-47237403	chr11	47236392	47237403	MADD	keratinocyte-Roadmap	0.10392
5:1322468	rs381949	chr5-1315517-1317121	chr5	1315517	1317121	LOC728613	thymus_fetal-Roadmap	0.098019
5:1322468	rs381949	chr5-1315510-1317018	chr5	1315510	1317018	TPPP	MM.1S-ENCODE	0.090401
12:112067387	rs7972674	chr12-112073400-112074894	chr12	112073400	112074894	ATXN2	muscle_of_leg_fetal-Roadmap	0.088613
7:27303632	rs6943291	chr7-27279161-27280403	chr7	27279161	27280403	EVX1-AS	H1_BMP4_Derived_Mesendoderm_Cultured_Cells-Roadmap	0.088094
5:1322468	rs381949	chr5-1315517-1317121	chr5	1315517	1317121	SDHAP3	thymus_fetal-Roadmap	0.084551
5:1322468	rs381949	chr5-1315517-1317121	chr5	1315517	1317121	LPCAT1	thymus_fetal-Roadmap	0.083746
5:1322468	rs381949	chr5-1315488-1316987	chr5	1315488	1316987	LOC100996325	OCI-LY7-ENCODE	0.078594
5:1322468	rs381949	chr5-1315488-1316987	chr5	1315488	1316987	CEP72	OCI-LY7-ENCODE	0.078593
5:1322468	rs381949	chr5-1315510-1317018	chr5	1315510	1317018	NKD2	MM.1S-ENCODE	0.077287
5:1322468	rs381949	chr5-1315510-1317018	chr5	1315510	1317018	SLC12A7	MM.1S-ENCODE	0.075261
2:144248905	rs34030812	chr2-144230814-144233293	chr2	144230814	144233293	ARHGAP15	muscle_of_trunk_fetal-Roadmap	0.072281
5:1322468	rs381949	chr5-1326337-1328841	chr5	1326337	1328841	SLC6A18	HeLa-S3-Roadmap	0.072109
8:143754728	rs2920286	chr8-143756780-143757943	chr8	143756780	143757943	THEM6	brite_adipose-Loft2014	0.070315
8:143754728	rs2920286	chr8-143756780-143757943	chr8	143756780	143757943	LOC100288181	brite_adipose-Loft2014	0.070314
12:112067387	rs7972674	chr12-112073400-112074894	chr12	112073400	112074894	ACAD10	muscle_of_leg_fetal-Roadmap	0.06614
12:112067387	rs7972674	chr12-112073400-112074894	chr12	112073400	112074894	BRAP	muscle_of_leg_fetal-Roadmap	0.06614
5:1322468	rs381949	chr5-1315488-1316987	chr5	1315488	1316987	BRD9	OCI-LY7-ENCODE	0.065752
5:1322468	rs381949	chr5-1315488-1316987	chr5	1315488	1316987	TRIP13	OCI-LY7-ENCODE	0.065752
14:103990799	rs3759584	chr14-104005864-104007725	chr14	104005864	104007725	APOPT1	PC-9-ENCODE	0.061709
14:103990799	rs3759584	chr14-104005864-104007725	chr14	104005864	104007725	BAG5	PC-9-ENCODE	0.061699
2:144248905	rs34030812	chr2-144230814-144233293	chr2	144230814	144233293	LRP1B	muscle_of_trunk_fetal-Roadmap	0.059734
12:51420815	rs35656976	chr12-51328257-51328867	chr12	51328257	51328867	METTL7A	liver-ENCODE	0.05969
5:1322468	rs381949	chr5-1315488-1316987	chr5	1315488	1316987	NDUFS6	OCI-LY7-ENCODE	0.059668
5:1322468	rs381949	chr5-1315488-1316987	chr5	1315488	1316987	PP7080	OCI-LY7-ENCODE	0.058841
5:1322468	rs381949	chr5-1315488-1316987	chr5	1315488	1316987	SLC9A3-AS1	OCI-LY7-ENCODE	0.05884
8:143754728	rs2920286	chr8-143756780-143757943	chr8	143756780	143757943	LYNX1	brite_adipose-Loft2014	0.057791
15:91412850	rs57515981	chr15-91412521-91413193	chr15	91412521	91413193	BLM	H1_BMP4_Derived_Mesendoderm_Cultured_Cells-Roadmap	0.056007
15:91412850	rs57515981	chr15-91412521-91413193	chr15	91412521	91413193	CRTC3-AS1	H1_BMP4_Derived_Mesendoderm_Cultured_Cells-Roadmap	0.056007
16:73024276	rs1858800	chr16-73023565-73024340	chr16	73023565	73024340	ZFHX3	MCF10A_treated_with_TAM24hr-Ji2017	0.055984
7:116567649	rs9649395	chr7-116516455-116517640	chr7	116516455	116517640	MET	K562-Roadmap	0.054793
8:143754728	rs2920286	chr8-143756780-143757943	chr8	143756780	143757943	LOC100133669	brite_adipose-Loft2014	0.054607
8:143754728	rs2920286	chr8-143756780-143757943	chr8	143756780	143757943	LY6E	brite_adipose-Loft2014	0.054607
7:116567649	rs9649395	chr7-116516455-116517640	chr7	116516455	116517640	ST7-AS2	K562-Roadmap	0.054332
5:1322468	rs381949	chr5-1315510-1317018	chr5	1315510	1317018	EXOC3	MM.1S-ENCODE	0.053258
5:1322468	rs381949	chr5-1315510-1317018	chr5	1315510	1317018	EXOC3-AS1	MM.1S-ENCODE	0.053258
7:116567649	rs9649395	chr7-116516455-116517640	chr7	116516455	116517640	TFEC	K562-Roadmap	0.052955
15:91412850	rs57515981	chr15-91412521-91413193	chr15	91412521	91413193	MAN2A2	H1_BMP4_Derived_Mesendoderm_Cultured_Cells-Roadmap	0.052582
15:91412850	rs57515981	chr15-91412521-91413193	chr15	91412521	91413193	LINC01585	H1_BMP4_Derived_Mesendoderm_Cultured_Cells-Roadmap	0.0516
8:143754728	rs2920286	chr8-143764655-143766609	chr8	143764655	143766609	ARC	stomach-Roadmap	0.050643
5:1322468	rs381949	chr5-1326337-1328841	chr5	1326337	1328841	LOC105374620	HeLa-S3-Roadmap	0.050234
16:4353432	rs4786481	chr16-4349139-4350136	chr16	4349139	4350136	GLIS2-AS1	HeLa-S3-Roadmap	0.050132
7:116567649	rs9649395	chr7-116516455-116517640	chr7	116516455	116517640	LINC01510	K562-Roadmap	0.049967
7:27303632	rs6943291	chr7-27279161-27280403	chr7	27279161	27280403	HOTTIP	H1_BMP4_Derived_Mesendoderm_Cultured_Cells-Roadmap	0.049819
16:4353432	rs4786481	chr16-4349139-4350136	chr16	4349139	4350136	GLIS2	HeLa-S3-Roadmap	0.049787
5:1322468	rs381949	chr5-1315488-1316987	chr5	1315488	1316987	MRPL36	OCI-LY7-ENCODE	0.049511
11:46744925	rs2070852	chr11-47132300-47133668	chr11	47132300	47133668	C11orf49	OCI-LY7-ENCODE	0.049079
2:144248905	rs34030812	chr2-144230814-144233293	chr2	144230814	144233293	LOC101928386	muscle_of_trunk_fetal-Roadmap	0.048163
11:46744925	rs2070852	chr11-47132300-47133668	chr11	47132300	47133668	LRP4	OCI-LY7-ENCODE	0.047779
5:1322468	rs381949	chr5-1315488-1316987	chr5	1315488	1316987	PDCD6	OCI-LY7-ENCODE	0.045432
5:1322468	rs381949	chr5-1315488-1316987	chr5	1315488	1316987	HRAT5	OCI-LY7-ENCODE	0.04543
22:46441980	rs7285579	chr22-46441454-46442163	chr22	46441454	46442163	PRR34	coronary_artery-ENCODE	0.044201
5:1322468	rs381949	chr5-1326337-1328841	chr5	1326337	1328841	LSINCT5	HeLa-S3-Roadmap	0.044141
5:1322468	rs381949	chr5-1315517-1317121	chr5	1315517	1317121	LRRC14B	thymus_fetal-Roadmap	0.042965
15:91412850	rs57515981	chr15-91412521-91413193	chr15	91412521	91413193	UNC45A	H1_BMP4_Derived_Mesendoderm_Cultured_Cells-Roadmap	0.04254
15:91412850	rs57515981	chr15-91412521-91413193	chr15	91412521	91413193	HDDC3	H1_BMP4_Derived_Mesendoderm_Cultured_Cells-Roadmap	0.042534
5:1322468	rs381949	chr5-1326313-1328984	chr5	1326313	1328984	IRX4	A549_treated_with_ethanol_0.02_percent_for_1_hour-Roadmap	0.04224
5:1322468	rs381949	chr5-1326337-1328841	chr5	1326337	1328841	LOC100506858	HeLa-S3-Roadmap	0.041849
16:4353432	rs4786481	chr16-4349139-4350136	chr16	4349139	4350136	TFAP4	HeLa-S3-Roadmap	0.041278
7:116567649	rs9649395	chr7-116516455-116517640	chr7	116516455	116517640	ST7-AS1	K562-Roadmap	0.039729
7:116567649	rs9649395	chr7-116516455-116517640	chr7	116516455	116517640	ST7-OT4	K562-Roadmap	0.039729
7:116567649	rs9649395	chr7-116516455-116517640	chr7	116516455	116517640	ST7	K562-Roadmap	0.039728
8:143754728	rs2920286	chr8-143756780-143757943	chr8	143756780	143757943	C8orf31	brite_adipose-Loft2014	0.039396
5:1322468	rs381949	chr5-1326337-1328841	chr5	1326337	1328841	LINC02116	HeLa-S3-Roadmap	0.037986
15:91412850	rs57515981	chr15-91412521-91413193	chr15	91412521	91413193	CRTC3	H1_BMP4_Derived_Mesendoderm_Cultured_Cells-Roadmap	0.037449
8:143754728	rs2920286	chr8-143762691-143763520	chr8	143762691	143763520	SLURP1	MCF10A-Ji2017	0.036956
12:51420815	rs35656976	chr12-51417909-51419158	chr12	51417909	51419158	LETMD1	fibroblast_of_arm-ENCODE	0.036578
7:116567649	rs9649395	chr7-116516455-116517640	chr7	116516455	116517640	CAV1	K562-Roadmap	0.036431
11:46744925	rs2070852	chr11-47132300-47133668	chr11	47132300	47133668	CKAP5	OCI-LY7-ENCODE	0.036336
11:46744925	rs2070852	chr11-47132300-47133668	chr11	47132300	47133668	LRP4-AS1	OCI-LY7-ENCODE	0.036336
6:26843517	rs57440165	chr6-27143895-27146886	chr6	27143895	27146886	GUSBP2	trophoblast_cell-ENCODE	0.035448
6:26843517	rs57440165	chr6-27143895-27146886	chr6	27143895	27146886	LINC00240	trophoblast_cell-ENCODE	0.035447
7:27303632	rs6943291	chr7-27279161-27280403	chr7	27279161	27280403	HOXA11-AS	H1_BMP4_Derived_Mesendoderm_Cultured_Cells-Roadmap	0.034138
16:73024276	rs1858800	chr16-73023565-73024340	chr16	73023565	73024340	LINC01572	MCF10A_treated_with_TAM24hr-Ji2017	0.033352
16:73024276	rs1858800	chr16-73023565-73024340	chr16	73023565	73024340	HCCAT5	MCF10A_treated_with_TAM24hr-Ji2017	0.032431
7:27303632	rs6943291	chr7-27279161-27280403	chr7	27279161	27280403	HOXA11	H1_BMP4_Derived_Mesendoderm_Cultured_Cells-Roadmap	0.032163
10:22320193	rs10764333	chr10-22311423-22312137	chr10	22311423	22312137	DNAJC1	CD4-positive_helper_T_cell-ENCODE	0.032122
12:112067387	rs7972674	chr12-112073400-112074894	chr12	112073400	112074894	FAM109A	muscle_of_leg_fetal-Roadmap	0.031799
12:112067387	rs7972674	chr12-112272877-112273077	chr12	112272877	112273077	ALDH2	dendritic_cell_treated_with_Lipopolysaccharide_0_ng-mL_for_0_hour-Garber2017	0.0316
2:144248905	rs34030812	chr2-144230814-144233293	chr2	144230814	144233293	GTDC1	muscle_of_trunk_fetal-Roadmap	0.031239
8:143754728	rs2920286	chr8-143762691-143763520	chr8	143762691	143763520	LY6D	MCF10A-Ji2017	0.030798
5:1322468	rs381949	chr5-1330656-1330970	chr5	1330656	1330970	CTD-2194D22.4	epithelial_cell_of_prostate-ENCODE	0.030759
8:143754728	rs2920286	chr8-143757503-143757782	chr8	143757503	143757782	LOC101928087	PC-9-ENCODE	0.030243
7:116567649	rs9649395	chr7-116516455-116517640	chr7	116516455	116517640	CAV2	K562-Roadmap	0.029874
8:143754728	rs2920286	chr8-143756780-143757943	chr8	143756780	143757943	GPR20	brite_adipose-Loft2014	0.029398
15:91412850	rs57515981	chr15-91406150-91406634	chr15	91406150	91406634	RCCD1	white_adipose-Loft2014	0.028414
16:73024276	rs1858800	chr16-73023748-73024449	chr16	73023748	73024449	C16orf47	gastrocnemius_medialis-ENCODE	0.027645
8:143754728	rs2920286	chr8-143757508-143758688	chr8	143757508	143758688	TSNARE1	MDA-MB-231	0.027305
16:4353432	rs4786481	chr16-4349139-4350136	chr16	4349139	4350136	PAM16	HeLa-S3-Roadmap	0.027233
12:51420815	rs35656976	chr12-51402710-51403177	chr12	51402710	51403177	TMPRSS12	dendritic_cell_treated_with_Lipopolysaccharide_100_ng-mL_for_2_hour-Garber2017	0.026404
8:143754728	rs2920286	chr8-143764655-143766609	chr8	143764655	143766609	GLI4	stomach-Roadmap	0.026299
11:46744925	rs2070852	chr11-47132300-47133668	chr11	47132300	47133668	LOC101928894	OCI-LY7-ENCODE	0.025879
12:112067387	rs7972674	chr12-112073400-112074894	chr12	112073400	112074894	HECTD4	muscle_of_leg_fetal-Roadmap	0.025403
8:143754728	rs2920286	chr8-143757508-143758688	chr8	143757508	143758688	CDC42P3	MDA-MB-231	0.025204
8:143754728	rs2920286	chr8-143756780-143757943	chr8	143756780	143757943	ZFP41	brite_adipose-Loft2014	0.025153
7:27303632	rs6943291	chr7-27279161-27280403	chr7	27279161	27280403	HOXA10-HOXA9	H1_BMP4_Derived_Mesendoderm_Cultured_Cells-Roadmap	0.025052
16:20367690	rs12917707	chr16-20359076-20360470	chr16	20359076	20360470	GP2	pancreas-Roadmap	0.024807
11:46744925	rs2070852	chr11-47132300-47133668	chr11	47132300	47133668	MDK	OCI-LY7-ENCODE	0.024731
12:51420815	rs35656976	chr12-51402955-51403155	chr12	51402955	51403155	HIGD1C	CD14-positive_monocyte_treated_with_RPMI_d6-Novakovic2016	0.024654
22:46441980	rs7285579	chr22-46441454-46442163	chr22	46441454	46442163	LOC730668	coronary_artery-ENCODE	0.024571
16:73024276	rs1858800	chr16-73023565-73024340	chr16	73023565	73024340	HP	MCF10A_treated_with_TAM24hr-Ji2017	0.024367
11:46744925	rs2070852	chr11-47132300-47133668	chr11	47132300	47133668	CHRM4	OCI-LY7-ENCODE	0.023956
7:27303632	rs6943291	chr7-27279161-27280403	chr7	27279161	27280403	HIBADH	H1_BMP4_Derived_Mesendoderm_Cultured_Cells-Roadmap	0.023851
11:46744925	rs2070852	chr11-47132300-47133668	chr11	47132300	47133668	OR4C3	OCI-LY7-ENCODE	0.023753
15:91412850	rs57515981	chr15-91406150-91406634	chr15	91406150	91406634	PRC1	white_adipose-Loft2014	0.023716
15:91412850	rs57515981	chr15-91412521-91413193	chr15	91412521	91413193	LOC101926911	H1_BMP4_Derived_Mesendoderm_Cultured_Cells-Roadmap	0.02366
15:91412850	rs57515981	chr15-91412521-91413193	chr15	91412521	91413193	VPS33B	H1_BMP4_Derived_Mesendoderm_Cultured_Cells-Roadmap	0.02366
12:51420815	rs35656976	chr12-51402740-51403154	chr12	51402740	51403154	ATF1	CD14-positive_monocyte_treated_with_BG_d1-Novakovic2016	0.023502
16:4353432	rs4786481	chr16-4349139-4350136	chr16	4349139	4350136	LINC01569	HeLa-S3-Roadmap	0.02347
16:20367690	rs12917707	chr16-20359076-20360470	chr16	20359076	20360470	ACSM5	pancreas-Roadmap	0.023463
6:26843517	rs57440165	chr6-27143895-27146886	chr6	27143895	27146886	LINC01012	trophoblast_cell-ENCODE	0.023387
6:26843517	rs57440165	chr6-27143895-27146886	chr6	27143895	27146886	POM121L2	trophoblast_cell-ENCODE	0.023333
6:26843517	rs57440165	chr6-27143895-27146886	chr6	27143895	27146886	ZNF391	trophoblast_cell-ENCODE	0.023187
11:46744925	rs2070852	chr11-47132300-47133668	chr11	47132300	47133668	OR4B1	OCI-LY7-ENCODE	0.023181
8:143754728	rs2920286	chr8-143764655-143766609	chr8	143764655	143766609	ZNF696	stomach-Roadmap	0.022811
15:91412850	rs57515981	chr15-91412521-91413193	chr15	91412521	91413193	ZNF774	H1_BMP4_Derived_Mesendoderm_Cultured_Cells-Roadmap	0.022687
7:116567649	rs9649395	chr7-116516455-116517640	chr7	116516455	116517640	LSM8	K562-Roadmap	0.022664
11:46744925	rs2070852	chr11-47132300-47133668	chr11	47132300	47133668	AMBRA1	OCI-LY7-ENCODE	0.022625
6:26843517	rs57440165	chr6-27143895-27146886	chr6	27143895	27146886	HIST1H2BK	trophoblast_cell-ENCODE	0.022488
6:26843517	rs57440165	chr6-27143895-27146886	chr6	27143895	27146886	HIST1H2AH	trophoblast_cell-ENCODE	0.022487
12:112067387	rs7972674	chr12-112073351-112074869	chr12	112073351	112074869	SH2B3	muscle_of_trunk_fetal-Roadmap	0.022347
11:46744925	rs2070852	chr11-47132300-47133668	chr11	47132300	47133668	ATG13	OCI-LY7-ENCODE	0.022177
11:46744925	rs2070852	chr11-47132300-47133668	chr11	47132300	47133668	HARBI1	OCI-LY7-ENCODE	0.022177
14:103990799	rs3759584	chr14-104005864-104007725	chr14	104005864	104007725	XRCC3	PC-9-ENCODE	0.022134
14:103990799	rs3759584	chr14-104005864-104007725	chr14	104005864	104007725	ZFYVE21	PC-9-ENCODE	0.022134
16:4353432	rs4786481	chr16-4349139-4350136	chr16	4349139	4350136	SRL	HeLa-S3-Roadmap	0.022114
12:54320692	rs3847783	chr12-54321171-54322452	chr12	54321171	54322452	HOXC13-AS	H9-Roadmap	0.021444
12:54320692	rs3847783	chr12-54321171-54322452	chr12	54321171	54322452	HOXC13	H9-Roadmap	0.021436
14:103990799	rs3759584	chr14-104005864-104007725	chr14	104005864	104007725	KLC1	PC-9-ENCODE	0.021256
15:91412850	rs57515981	chr15-91412521-91413193	chr15	91412521	91413193	SEMA4B	H1_BMP4_Derived_Mesendoderm_Cultured_Cells-Roadmap	0.021145
15:91412850	rs57515981	chr15-91406150-91406634	chr15	91406150	91406634	SV2B	white_adipose-Loft2014	0.021011
16:73024276	rs1858800	chr16-73023387-73024506	chr16	73023387	73024506	LOC283922	LNCAP	0.020807
7:116567649	rs9649395	chr7-116516455-116517640	chr7	116516455	116517640	TES	K562-Roadmap	0.020779
11:46744925	rs2070852	chr11-47132300-47133668	chr11	47132300	47133668	MYBPC3	OCI-LY7-ENCODE	0.0207
16:4353432	rs4786481	chr16-4349139-4350136	chr16	4349139	4350136	VASN	HeLa-S3-Roadmap	0.020603
6:26843517	rs57440165	chr6-27143895-27146886	chr6	27143895	27146886	HIST1H3H	trophoblast_cell-ENCODE	0.020562
6:26843517	rs57440165	chr6-27143895-27146886	chr6	27143895	27146886	HIST1H2AI	trophoblast_cell-ENCODE	0.02056
6:26843517	rs57440165	chr6-27143895-27146886	chr6	27143895	27146886	HIST1H2BL	trophoblast_cell-ENCODE	0.02056
16:73024276	rs1858800	chr16-73023558-73024374	chr16	73023558	73024374	PMFBP1	PC-9-ENCODE	0.02002

### Sheet: Data S10
Data S10: scE2G mapping to kidney single cells (KPMP multiome).
chr	UTI_GWAS_LeadSNP_RSID	hg19_SNP	SNP_RSID	r2_lead_SNP	Enhancer peak	Peak start	Peak end	gene	celltype	E2G_score	Kendall	normalizedATAC_enh	RNA_pseudobulkTPM
5	rs381949	5:1338523	rs397883794	0.957781	chr5-1338247-1339022	1338247	1339022	CLPTM1L	PT	0.727765	0.020542	6.39194	21.7227
5	rs381949	5:1338523	rs397883794	0.957781	chr5-1338250-1339050	1338250	1339050	CLPTM1L	EC	0.558083	0.0488157	2.87042	17.8086
5	rs381949	5:1338523	rs397883794	0.957781	chr5-1338251-1339001	1338251	1339001	CLPTM1L	FIB	0.486838	0.0377492	2.20549	16.5979
5	rs381949	5:1338523	rs397883794	0.957781	chr5-1338250-1339032	1338250	1339032	CLPTM1L	CNT	0.376584	0.0495665	1.51906	13.2981
5	rs381949	5:1338523	rs397883794	0.957781	chr5-1338295-1339002	1338295	1339002	CLPTM1L	IC_A	0.293016	0.0528535	1.00811	18.3557
5	rs381949	5:1338523	rs397883794	0.957781	chr5-1338261-1339045	1338261	1339045	CLPTM1L	POD	0.286364	0.0605757	1.93221	24.7526
5	rs381949	5:1338523	rs397883794	0.957781	chr5-1338230-1339018	1338230	1339018	CLPTM1L	DCT	0.28487	0.0425719	0.946533	10.7785
5	rs381949	5:1338523	rs397883794	0.957781	chr5-1338194-1339007	1338194	1339007	CLPTM1L	PC	0.27617	0.019277	1.18673	16.4657
5	rs381949	5:1338523	rs397883794	0.957781	chr5-1338209-1339036	1338209	1339036	CLPTM1L	VSM_P	0.258472	-0.0436781	3.06745	16.1331
5	rs381949	5:1338523	rs397883794	0.957781	chr5-1338078-1339038	1338078	1339038	CLPTM1L	T	0.199418	0.00258075	2.97363	24.0656
5	rs381949	5:1338523	rs397883794	0.957781	chr5-1338199-1338699	1338199	1338699	CLPTM1L	MAC	0.164629	0.0300969	1.30624	19.2696
5	rs381949	5:1337106	rs459961	0.892469	chr5-1336766-1337660	1336766	1337660	CLPTM1L	PC	0.608548	0.0487091	1.94663	16.4657
5	rs381949	5:1337106	rs459961	0.892469	chr5-1337062-1337562	1337062	1337562	CLPTM1L	POD	0.502906	0.0516504	4.16579	24.7526
5	rs381949	5:1337106	rs459961	0.892469	chr5-1337071-1337646	1337071	1337646	CLPTM1L	VSM_P	0.451341	-0.0202552	5.23408	16.1331
5	rs381949	5:1337106	rs459961	0.892469	chr5-1336749-1337652	1336749	1337652	CLPTM1L	IC_B	0.432144	0.0272733	3.57241	18.0309
5	rs381949	5:1344458	rs31490	0.815146	chr5-1344383-1344883	1344383	1344883	CLPTM1L	PT	0.988085	0.0242367	1.33096	21.7227
5	rs381949	5:1344458	rs31490	0.815146	chr5-1344393-1346039	1344393	1346039	CLPTM1L	CNT	0.983374	0.0521883	5.88781	13.2981
5	rs381949	5:1344458	rs31490	0.815146	chr5-1344380-1344880	1344380	1344880	CLPTM1L	IC_A	0.982337	0.0417471	1.29778	18.3557
5	rs381949	5:1344458	rs31490	0.815146	chr5-1344374-1344874	1344374	1344874	CLPTM1L	FIB	0.96976	0.030858	1.10043	16.5979
5	rs381949	5:1344458	rs31490	0.815146	chr5-1344369-1344869	1344369	1344869	CLPTM1L	TAL	0.965942	0.00813529	1.13875	13.7251
5	rs381949	5:1344458	rs31490	0.815146	chr5-1344372-1344872	1344372	1344872	CLPTM1L	PC	0.964762	0.0155647	1.20904	16.4657
5	rs381949	5:1344458	rs31490	0.815146	chr5-1344393-1345733	1344393	1345733	CLPTM1L	PEC	0.962347	0.0499974	6.62908	15.8392
5	rs381949	5:1344458	rs31490	0.815146	chr5-1344366-1344866	1344366	1344866	CLPTM1L	DCT	0.953966	0.00713384	1.23778	10.7785
5	rs381949	5:1344458	rs31490	0.815146	chr5-1344288-1344788	1344288	1344788	CLPTM1L	IMCD	0.94196	-0.111943	2.12983	27.4014
5	rs381949	5:1344458	rs31490	0.815146	chr5-1344406-1345951	1344406	1345951	CLPTM1L	DTL	0.917181	0.0493247	5.98618	17.9404
5	rs381949	5:1349535	rs37010	0.809117	chr5-1349010-1349828	1349010	1349828	CLPTM1L	PT	0.628016	0.0171665	4.67773	21.7227
5	rs381949	5:1349535	rs37010	0.809117	chr5-1349003-1349822	1349003	1349822	CLPTM1L	EC	0.49938	0.0462369	2.11393	17.8086
5	rs381949	5:1349535	rs37010	0.809117	chr5-1349348-1349848	1349348	1349848	CLPTM1L	VSM_P	0.35154	0.043946	1.95052	16.1331
5	rs381949	5:1349535	rs37010	0.809117	chr5-1349312-1349812	1349312	1349812	CLPTM1L	MD	0.346874	-0.0393087	2.0927	18.8021
5	rs381949	5:1349535	rs37010	0.809117	chr5-1349301-1349801	1349301	1349801	CLPTM1L	PL	0.269103	-0.0825888	6.38298	88.5188
5	rs381949	5:1349535	rs37010	0.809117	chr5-1349314-1350196	1349314	1350196	CLPTM1L	IMCD	0.266458	-0.111943	2.04878	27.4014
5	rs381949	5:1349535	rs37010	0.809117	chr5-1349333-1349833	1349333	1349833	CLPTM1L	IC_A	0.257454	0.0202773	1.09867	18.3557
5	rs381949	5:1349535	rs37010	0.809117	chr5-1349305-1349805	1349305	1349805	CLPTM1L	PEC	0.198392	0.0595698	1.10506	15.8392
5	rs381949	5:1312457	rs13356727	0.794901	chr5-1312276-1313525	1312276	1313525	CLPTM1L	T	0.285777	-0.0232581	11.0842	24.0656
5	rs381949	5:1312935	rs13355267	0.792603	chr5-1312276-1313525	1312276	1313525	CLPTM1L	T	0.285777	-0.0232581	11.0842	24.0656
5	rs381949	5:1312987	rs78079744	0.775147	chr5-1312276-1313525	1312276	1313525	CLPTM1L	T	0.285777	-0.0232581	11.0842	24.0656
5	rs381949	5:1337070	rs456366	0.763336	chr5-1336766-1337660	1336766	1337660	CLPTM1L	PC	0.608548	0.0487091	1.94663	16.4657
5	rs381949	5:1337070	rs456366	0.763336	chr5-1337062-1337562	1337062	1337562	CLPTM1L	POD	0.502906	0.0516504	4.16579	24.7526
5	rs381949	5:1337070	rs456366	0.763336	chr5-1336749-1337652	1336749	1337652	CLPTM1L	IC_B	0.432144	0.0272733	3.57241	18.0309
5	rs381949	5:1345474	rs27996	0.75491	chr5-1344935-1345479	1344935	1345479	CLPTM1L	EC	0.986124	0.0560805	4.82128	17.8086
5	rs381949	5:1345474	rs27996	0.75491	chr5-1344393-1346039	1344393	1346039	CLPTM1L	CNT	0.983374	0.0521883	5.88781	13.2981
5	rs381949	5:1345474	rs27996	0.75491	chr5-1344935-1345479	1344935	1345479	CLPTM1L	IC_A	0.982337	0.0417471	4.71781	18.3557
5	rs381949	5:1345474	rs27996	0.75491	chr5-1344935-1345966	1344935	1345966	CLPTM1L	MAC	0.96634	0.0567232	6.69794	19.2696
5	rs381949	5:1345474	rs27996	0.75491	chr5-1344935-1345476	1344935	1345476	CLPTM1L	TAL	0.965942	0.00813529	4.67891	13.7251
5	rs381949	5:1345474	rs27996	0.75491	chr5-1344935-1345480	1344935	1345480	CLPTM1L	PC	0.964762	0.0155647	4.86876	16.4657
5	rs381949	5:1345474	rs27996	0.75491	chr5-1344730-1346077	1344730	1346077	CLPTM1L	IC_B	0.963682	0.0460584	6.31193	18.0309
5	rs381949	5:1345474	rs27996	0.75491	chr5-1344393-1345733	1344393	1345733	CLPTM1L	PEC	0.962347	0.0499974	6.62908	15.8392
5	rs381949	5:1345474	rs27996	0.75491	chr5-1344935-1345474	1344935	1345474	CLPTM1L	DCT	0.953966	0.00713384	4.69521	10.7785
5	rs381949	5:1345474	rs27996	0.75491	chr5-1344935-1345762	1344935	1345762	CLPTM1L	VSM_P	0.944463	0.00175075	5.34703	16.1331
5	rs381949	5:1345474	rs27996	0.75491	chr5-1344935-1345755	1344935	1345755	CLPTM1L	MD	0.940428	0.0111331	4.71098	18.8021
5	rs381949	5:1345474	rs27996	0.75491	chr5-1344727-1345760	1344727	1345760	CLPTM1L	T	0.938503	0.0136236	6.63968	24.0656
5	rs381949	5:1345474	rs27996	0.75491	chr5-1344935-1345495	1344935	1345495	CLPTM1L	PL	0.935346	0.024522	8.52883	88.5188
5	rs381949	5:1345474	rs27996	0.75491	chr5-1344406-1345951	1344406	1345951	CLPTM1L	DTL	0.917181	0.0493247	5.98618	17.9404
5	rs381949	5:1337906	rs31484	0.746735	chr5-1337147-1337949	1337147	1337949	CLPTM1L	PT	0.872261	0.0240792	11.3875	21.7227
5	rs381949	5:1337906	rs31484	0.746735	chr5-1337169-1337934	1337169	1337934	CLPTM1L	IC_A	0.639604	0.0610338	2.24212	18.3557
5	rs381949	5:1337906	rs31484	0.746735	chr5-1337127-1337999	1337127	1337999	CLPTM1L	FIB	0.563071	0.0383759	3.0438	16.5979
5	rs381949	5:1337906	rs31484	0.746735	chr5-1337125-1337986	1337125	1337986	CLPTM1L	TAL	0.425311	0.0267186	1.19501	13.7251
5	rs381949	5:1315660	rs4975616	0.716396	chr5-1315620-1316825	1315620	1316825	CLPTM1L	PL	0.497646	-0.022002	38.7101	88.5188
5	rs381949	5:1315660	rs4975616	0.716396	chr5-1315629-1316129	1315629	1316129	CLPTM1L	T	0.204067	0.0501906	5.76209	24.0656
5	rs381949	5:1315660	rs4975616	0.716396	chr5-1315620-1316825	1315620	1316825	SLC12A7	PL	0.234595	-0.106606	38.7101	11.0649
5	rs381949	5:1312457	rs13356727	0.794901	chr5-1312276-1313525	1312276	1313525	SLC6A18	T	0.279995	0.0106139	11.0842	5.42323
5	rs381949	5:1312935	rs13355267	0.792603	chr5-1312276-1313525	1312276	1313525	SLC6A18	T	0.279995	0.0106139	11.0842	5.42323
5	rs381949	5:1312987	rs78079744	0.775147	chr5-1312276-1313525	1312276	1313525	SLC6A18	T	0.279995	0.0106139	11.0842	5.42323
5	rs381949	5:1337106	rs459961	0.892469	chr5-1336766-1337660	1336766	1337660	SLC6A19	PC	0.463575	0.152088	1.94663	15.197
5	rs381949	5:1337070	rs456366	0.763336	chr5-1336766-1337660	1336766	1337660	SLC6A19	PC	0.463575	0.152088	1.94663	15.197
5	rs381949	5:1337906	rs31484	0.746735	chr5-1337125-1337986	1337125	1337986	SLC6A19	TAL	0.353554	0.0743316	1.19501	9.54704
5	rs381949	5:1337906	rs31484	0.746735	chr5-1337169-1337934	1337169	1337934	SLC6A19	IC_A	0.308308	0.149249	2.24212	12.6348
5	rs381949	5:1315660	rs4975616	0.716396	chr5-1315620-1316825	1315620	1316825	SLC6A19	PL	0.364562	0.0806017	38.7101	5.53243
7	rs9649395	7:116516925	rs12537143	0.941822	chr7-116516733-116517233	116516733	116517233	CAPZA2	EC	0.53463	0.0108071	5.79271	164.909
7	rs9649395	7:116516925	rs12537143	0.941822	chr7-116516648-116517689	116516648	116517689	CAPZA2	POD	0.44955	0.0433385	4.08655	142.328
7	rs9649395	7:116516925	rs12537143	0.941822	chr7-116516733-116517233	116516733	116517233	WNT2	EC	0.348268	-0.00447419	5.79271	2.31546
8	rs2920286	8:143757409	rs2976386	0.964424	chr8-143757333-143757833	143757333	143757833	ARC	TAL	0.418031	0.0309684	4.12282	4.48538
8	rs2920286	8:143757409	rs2976386	0.964424	chr8-143757367-143757867	143757367	143757867	ARC	IC_B	0.325055	0.0696847	6.08358	1.19542
8	rs2920286	8:143757409	rs2976386	0.964424	chr8-143757267-143758245	143757267	143758245	ARC	IMCD	0.1844	-0.047619	10.4103	3.91449
8	rs2920286	8:143757286	rs2978979	0.89708	chr8-143757267-143758245	143757267	143758245	ARC	IMCD	0.1844	-0.047619	10.4103	3.91449
8	rs2920286	8:143757708	rs2978980	0.896346	chr8-143757333-143757833	143757333	143757833	ARC	TAL	0.418031	0.0309684	4.12282	4.48538
8	rs2920286	8:143757708	rs2978980	0.896346	chr8-143757367-143757867	143757367	143757867	ARC	IC_B	0.325055	0.0696847	6.08358	1.19542
8	rs2920286	8:143757708	rs2978980	0.896346	chr8-143757267-143758245	143757267	143758245	ARC	IMCD	0.1844	-0.047619	10.4103	3.91449
8	rs2920286	8:143757763	rs2920282	0.889519	chr8-143757333-143757833	143757333	143757833	ARC	TAL	0.418031	0.0309684	4.12282	4.48538
8	rs2920286	8:143757763	rs2920282	0.889519	chr8-143757367-143757867	143757367	143757867	ARC	IC_B	0.325055	0.0696847	6.08358	1.19542
8	rs2920286	8:143757763	rs2920282	0.889519	chr8-143757267-143758245	143757267	143758245	ARC	IMCD	0.1844	-0.047619	10.4103	3.91449
8	rs2920286	8:143757409	rs2976386	0.964424	chr8-143757379-143757879	143757379	143757879	JRK	IC_A	0.954527	0.0743096	8.44118	10.1874
8	rs2920286	8:143757409	rs2976386	0.964424	chr8-143757267-143758245	143757267	143758245	JRK	IMCD	0.857046	0.46291	10.4103	3.91449
8	rs2920286	8:143757409	rs2976386	0.964424	chr8-143757367-143757867	143757367	143757867	JRK	IC_B	0.818369	0.0288064	6.08358	8.76639
8	rs2920286	8:143757409	rs2976386	0.964424	chr8-143757374-143757874	143757374	143757874	JRK	PC	0.762846	-0.00597966	9.11106	8.99412
8	rs2920286	8:143757409	rs2976386	0.964424	chr8-143757333-143757833	143757333	143757833	JRK	TAL	0.69832	0.00804009	4.12282	11.9386
8	rs2920286	8:143757409	rs2976386	0.964424	chr8-143757384-143757884	143757384	143757884	JRK	MD	0.648355	0.0607544	4.86245	12.1169
8	rs2920286	8:143757409	rs2976386	0.964424	chr8-143757384-143757884	143757384	143757884	JRK	CNT	0.537128	-0.0131438	4.7302	8.12243
8	rs2920286	8:143757409	rs2976386	0.964424	chr8-143757357-143757857	143757357	143757857	JRK	DTL	0.481471	0.0133645	2.69757	10.2142
8	rs2920286	8:143757409	rs2976386	0.964424	chr8-143757369-143757869	143757369	143757869	JRK	EC	0.447003	-0.00031453	2.44611	10.7601
8	rs2920286	8:143757409	rs2976386	0.964424	chr8-143757398-143757898	143757398	143757898	JRK	FIB	0.287046	0.0613355	0.89223	10.8025
8	rs2920286	8:143757409	rs2976386	0.964424	chr8-143757297-143757797	143757297	143757797	JRK	PEC	0.204031	0.00319479	1.21297	11.5799
8	rs2920286	8:143759137	rs2978981	0.955774	chr8-143758642-143759142	143758642	143759142	JRK	IC_A	0.407445	-0.0092104	4.14048	10.1874
8	rs2920286	8:143757286	rs2978979	0.89708	chr8-143757267-143758245	143757267	143758245	JRK	IMCD	0.857046	0.46291	10.4103	3.91449
8	rs2920286	8:143757708	rs2978980	0.896346	chr8-143757379-143757879	143757379	143757879	JRK	IC_A	0.954527	0.0743096	8.44118	10.1874
8	rs2920286	8:143757708	rs2978980	0.896346	chr8-143757267-143758245	143757267	143758245	JRK	IMCD	0.857046	0.46291	10.4103	3.91449
8	rs2920286	8:143757708	rs2978980	0.896346	chr8-143757367-143757867	143757367	143757867	JRK	IC_B	0.818369	0.0288064	6.08358	8.76639
8	rs2920286	8:143757708	rs2978980	0.896346	chr8-143757374-143757874	143757374	143757874	JRK	PC	0.762846	-0.00597966	9.11106	8.99412
8	rs2920286	8:143757708	rs2978980	0.896346	chr8-143757333-143757833	143757333	143757833	JRK	TAL	0.69832	0.00804009	4.12282	11.9386
8	rs2920286	8:143757708	rs2978980	0.896346	chr8-143757384-143757884	143757384	143757884	JRK	MD	0.648355	0.0607544	4.86245	12.1169
8	rs2920286	8:143757708	rs2978980	0.896346	chr8-143757417-143757917	143757417	143757917	JRK	VSM_P	0.559091	0.00318308	3.95832	10.2176
8	rs2920286	8:143757708	rs2978980	0.896346	chr8-143757384-143757884	143757384	143757884	JRK	CNT	0.537128	-0.0131438	4.7302	8.12243
8	rs2920286	8:143757708	rs2978980	0.896346	chr8-143757357-143757857	143757357	143757857	JRK	DTL	0.481471	0.0133645	2.69757	10.2142
8	rs2920286	8:143757708	rs2978980	0.896346	chr8-143757369-143757869	143757369	143757869	JRK	EC	0.447003	-0.00031453	2.44611	10.7601
8	rs2920286	8:143757708	rs2978980	0.896346	chr8-143757398-143757898	143757398	143757898	JRK	FIB	0.287046	0.0613355	0.89223	10.8025
8	rs2920286	8:143757708	rs2978980	0.896346	chr8-143757297-143757797	143757297	143757797	JRK	PEC	0.204031	0.00319479	1.21297	11.5799
8	rs2920286	8:143757763	rs2920282	0.889519	chr8-143757379-143757879	143757379	143757879	JRK	IC_A	0.954527	0.0743096	8.44118	10.1874
8	rs2920286	8:143757763	rs2920282	0.889519	chr8-143757267-143758245	143757267	143758245	JRK	IMCD	0.857046	0.46291	10.4103	3.91449
8	rs2920286	8:143757763	rs2920282	0.889519	chr8-143757367-143757867	143757367	143757867	JRK	IC_B	0.818369	0.0288064	6.08358	8.76639
8	rs2920286	8:143757763	rs2920282	0.889519	chr8-143757374-143757874	143757374	143757874	JRK	PC	0.762846	-0.00597966	9.11106	8.99412
8	rs2920286	8:143757763	rs2920282	0.889519	chr8-143757333-143757833	143757333	143757833	JRK	TAL	0.69832	0.00804009	4.12282	11.9386
8	rs2920286	8:143757763	rs2920282	0.889519	chr8-143757384-143757884	143757384	143757884	JRK	MD	0.648355	0.0607544	4.86245	12.1169
8	rs2920286	8:143757763	rs2920282	0.889519	chr8-143757417-143757917	143757417	143757917	JRK	VSM_P	0.559091	0.00318308	3.95832	10.2176
8	rs2920286	8:143757763	rs2920282	0.889519	chr8-143757384-143757884	143757384	143757884	JRK	CNT	0.537128	-0.0131438	4.7302	8.12243
8	rs2920286	8:143757763	rs2920282	0.889519	chr8-143757357-143757857	143757357	143757857	JRK	DTL	0.481471	0.0133645	2.69757	10.2142
8	rs2920286	8:143757763	rs2920282	0.889519	chr8-143757369-143757869	143757369	143757869	JRK	EC	0.447003	-0.00031453	2.44611	10.7601
8	rs2920286	8:143757763	rs2920282	0.889519	chr8-143757398-143757898	143757398	143757898	JRK	FIB	0.287046	0.0613355	0.89223	10.8025
8	rs2920286	8:143757763	rs2920282	0.889519	chr8-143757297-143757797	143757297	143757797	JRK	PEC	0.204031	0.00319479	1.21297	11.5799
8	rs2920286	8:143757409	rs2976386	0.964424	chr8-143757333-143757833	143757333	143757833	LY6K	TAL	0.933284	0.0635517	4.12282	2.42998
8	rs2920286	8:143757409	rs2976386	0.964424	chr8-143757379-143757879	143757379	143757879	LY6K	IC_A	0.644632	0.0325439	8.44118	3.42639
8	rs2920286	8:143757409	rs2976386	0.964424	chr8-143757374-143757874	143757374	143757874	LY6K	PC	0.582216	0.0203054	9.11106	3.12962
8	rs2920286	8:143757409	rs2976386	0.964424	chr8-143757384-143757884	143757384	143757884	LY6K	MD	0.275588	0.110075	4.86245	2.08912
8	rs2920286	8:143757409	rs2976386	0.964424	chr8-143757367-143757867	143757367	143757867	LY6K	IC_B	0.265826	0.014574	6.08358	5.37937
8	rs2920286	8:143759137	rs2978981	0.955774	chr8-143758642-143759142	143758642	143759142	LY6K	IC_A	0.229103	0.001609	4.14048	3.42639
8	rs2920286	8:143757708	rs2978980	0.896346	chr8-143757333-143757833	143757333	143757833	LY6K	TAL	0.933284	0.0635517	4.12282	2.42998
8	rs2920286	8:143757708	rs2978980	0.896346	chr8-143757379-143757879	143757379	143757879	LY6K	IC_A	0.644632	0.0325439	8.44118	3.42639
8	rs2920286	8:143757708	rs2978980	0.896346	chr8-143757374-143757874	143757374	143757874	LY6K	PC	0.582216	0.0203054	9.11106	3.12962
8	rs2920286	8:143757708	rs2978980	0.896346	chr8-143757417-143757917	143757417	143757917	LY6K	VSM_P	0.465218	0.100588	3.95832	1.43405
8	rs2920286	8:143757708	rs2978980	0.896346	chr8-143757384-143757884	143757384	143757884	LY6K	MD	0.275588	0.110075	4.86245	2.08912
8	rs2920286	8:143757708	rs2978980	0.896346	chr8-143757367-143757867	143757367	143757867	LY6K	IC_B	0.265826	0.014574	6.08358	5.37937
8	rs2920286	8:143757763	rs2920282	0.889519	chr8-143757333-143757833	143757333	143757833	LY6K	TAL	0.933284	0.0635517	4.12282	2.42998
8	rs2920286	8:143757763	rs2920282	0.889519	chr8-143757379-143757879	143757379	143757879	LY6K	IC_A	0.644632	0.0325439	8.44118	3.42639
8	rs2920286	8:143757763	rs2920282	0.889519	chr8-143757374-143757874	143757374	143757874	LY6K	PC	0.582216	0.0203054	9.11106	3.12962
8	rs2920286	8:143757763	rs2920282	0.889519	chr8-143757417-143757917	143757417	143757917	LY6K	VSM_P	0.465218	0.100588	3.95832	1.43405
8	rs2920286	8:143757763	rs2920282	0.889519	chr8-143757384-143757884	143757384	143757884	LY6K	MD	0.275588	0.110075	4.86245	2.08912
8	rs2920286	8:143757763	rs2920282	0.889519	chr8-143757367-143757867	143757367	143757867	LY6K	IC_B	0.265826	0.014574	6.08358	5.37937
8	rs2920286	8:143770135	rs2572910	0.879225	chr8-143769645-143770145	143769645	143770145	LY6K	IC_A	0.300677	0.0280091	1.55391	3.42639
8	rs2920286	8:143757409	rs2976386	0.964424	chr8-143757379-143757879	143757379	143757879	PSCA	IC_A	0.935037	0.00230619	8.44118	3.42639
8	rs2920286	8:143759137	rs2978981	0.955774	chr8-143758642-143759142	143758642	143759142	PSCA	IC_A	0.830868	0.0125875	4.14048	3.42639
8	rs2920286	8:143757708	rs2978980	0.896346	chr8-143757379-143757879	143757379	143757879	PSCA	IC_A	0.935037	0.00230619	8.44118	3.42639
8	rs2920286	8:143757763	rs2920282	0.889519	chr8-143757379-143757879	143757379	143757879	PSCA	IC_A	0.935037	0.00230619	8.44118	3.42639
8	rs2920286	8:143761931	rs2294008	0.885926	chr8-143761057-143762123	143761057	143762123	PSCA	IC_A	0.994183	0.0131136	1.76127	3.42639
8	rs2920286	8:143770135	rs2572910	0.879225	chr8-143769645-143770145	143769645	143770145	PSCA	IC_A	0.444507	0.0189141	1.55391	3.42639
10	rs10764333	10:22342032	rs11812907	0.803426	chr10-22341914-22342414	22341914	22342414	DNAJC1	PT	0.828148	0.0509714	8.11323	307.422
10	rs10764333	10:22311305	rs10740998	0.788268	chr10-22311093-22312084	22311093	22312084	DNAJC1	EC	0.44097	0.0354906	4.63745	451.004
10	rs10764333	10:22312049	rs4609506	0.763589	chr10-22311093-22312084	22311093	22312084	DNAJC1	EC	0.44097	0.0354906	4.63745	451.004
11	rs2070852	11:46722221	rs7932354	0.971438	chr11-46721695-46722825	46721695	46722825	ARHGAP1	CNT	0.985991	0.0781871	8.66215	12.5048
11	rs2070852	11:46722221	rs7932354	0.971438	chr11-46721965-46722822	46721965	46722822	ARHGAP1	PC	0.984113	0.0600798	9.18911	17.7909
11	rs2070852	11:46722221	rs7932354	0.971438	chr11-46721658-46722822	46721658	46722822	ARHGAP1	PT	0.982306	0.0308158	9.8702	14.778
11	rs2070852	11:46722221	rs7932354	0.971438	chr11-46721965-46722823	46721965	46722823	ARHGAP1	EC	0.96806	0.0516908	11.0023	16.6849
11	rs2070852	11:46722221	rs7932354	0.971438	chr11-46721684-46723190	46721684	46723190	ARHGAP1	IC_A	0.966999	0.0429124	10.0328	18.0497
11	rs2070852	11:46722221	rs7932354	0.971438	chr11-46721965-46722566	46721965	46722566	ARHGAP1	IMCD	0.952705	-0.0125988	9.44835	11.7435
11	rs2070852	11:46722221	rs7932354	0.971438	chr11-46721965-46722819	46721965	46722819	ARHGAP1	DCT	0.949845	0.0247572	9.20592	13.2754
11	rs2070852	11:46722221	rs7932354	0.971438	chr11-46721705-46722824	46721705	46722824	ARHGAP1	MAC	0.948104	0.0627824	10.9767	17.7681
11	rs2070852	11:46722221	rs7932354	0.971438	chr11-46721965-46722815	46721965	46722815	ARHGAP1	T	0.932369	0.078212	9.77465	22.0319
11	rs2070852	11:46722221	rs7932354	0.971438	chr11-46721965-46722823	46721965	46722823	ARHGAP1	TAL	0.931788	0.00748363	9.39365	15.4347
11	rs2070852	11:46722221	rs7932354	0.971438	chr11-46721965-46722813	46721965	46722813	ARHGAP1	DTL	0.931497	0.0464676	9.71995	20.6904
11	rs2070852	11:46722221	rs7932354	0.971438	chr11-46721698-46722821	46721698	46722821	ARHGAP1	FIB	0.92594	0.0207123	11.6663	25.1286
11	rs2070852	11:46722221	rs7932354	0.971438	chr11-46721963-46722824	46721963	46722824	ARHGAP1	PL	0.903059	0.0709079	9.686	30.4283
11	rs2070852	11:46722221	rs7932354	0.971438	chr11-46721658-46722817	46721658	46722817	ARHGAP1	VSM_P	0.900193	0.0140211	12.687	37.6438
11	rs2070852	11:46722221	rs7932354	0.971438	chr11-46721965-46722832	46721965	46722832	ARHGAP1	PEC	0.899044	0.00257809	8.34744	16.3716
11	rs2070852	11:46722221	rs7932354	0.971438	chr11-46721965-46722823	46721965	46722823	ARHGAP1	POD	0.898782	0.00804755	9.48702	15.284
11	rs2070852	11:46722221	rs7932354	0.971438	chr11-46721956-46722803	46721956	46722803	ARHGAP1	MD	0.88718	0.0051884	11.9502	19.2199
11	rs2070852	11:46722221	rs7932354	0.971438	chr11-46721687-46722824	46721687	46722824	ARHGAP1	IC_B	0.867862	-0.0206937	8.96039	17.4332
11	rs2070852	11:46851459	rs10838621	0.922015	chr11-46851361-46851861	46851361	46851861	CKAP5	IMCD	0.224337	-0.158777	0.879489	39.1449
11	rs2070852	11:47236405	rs4237547	0.725135	chr11-47235711-47237118	47235711	47237118	DDB2	TAL	0.996174	0.0444764	9.18742	6.71366
11	rs2070852	11:47236405	rs4237547	0.725135	chr11-47235718-47237112	47235718	47237112	DDB2	PT	0.987196	0.0276838	12.2019	10.0909
11	rs2070852	11:47236405	rs4237547	0.725135	chr11-47235712-47237090	47235712	47237090	DDB2	FIB	0.982929	0.0562822	7.79799	10.4316
11	rs2070852	11:47236405	rs4237547	0.725135	chr11-47235716-47237077	47235716	47237077	DDB2	EC	0.968601	0.0378146	14.0448	20.3965
11	rs2070852	11:47236405	rs4237547	0.725135	chr11-47235712-47237025	47235712	47237025	DDB2	VSM_P	0.961865	0.0714819	12.8897	22.2278
11	rs2070852	11:47236405	rs4237547	0.725135	chr11-47235709-47237160	47235709	47237160	DDB2	IC_B	0.960589	0.0546949	12.8668	5.87746
11	rs2070852	11:47236405	rs4237547	0.725135	chr11-47235454-47237129	47235454	47237129	DDB2	CNT	0.959367	0.0259845	13.1577	6.08238
11	rs2070852	11:47236405	rs4237547	0.725135	chr11-47235712-47237092	47235712	47237092	DDB2	PC	0.959289	0.0219071	14.8265	8.31745
11	rs2070852	11:47236405	rs4237547	0.725135	chr11-47235433-47237155	47235433	47237155	DDB2	POD	0.957648	0.0819064	16.5135	15.8059
11	rs2070852	11:47236405	rs4237547	0.725135	chr11-47235714-47237143	47235714	47237143	DDB2	PEC	0.954552	0.0517325	17.5426	28.3509
11	rs2070852	11:47236405	rs4237547	0.725135	chr11-47235726-47236742	47235726	47236742	DDB2	MD	0.954409	0.0740038	4.304	4.17824
11	rs2070852	11:47236405	rs4237547	0.725135	chr11-47235714-47237118	47235714	47237118	DDB2	DCT	0.94377	0.0304789	8.09897	4.35096
11	rs2070852	11:47236405	rs4237547	0.725135	chr11-47235468-47237143	47235468	47237143	DDB2	DTL	0.938238	0.036432	22.9334	19.119
11	rs2070852	11:47236405	rs4237547	0.725135	chr11-47235453-47237170	47235453	47237170	DDB2	MAC	0.932561	0.077982	16.2174	21.2716
11	rs2070852	11:47236405	rs4237547	0.725135	chr11-47236242-47237179	47236242	47237179	DDB2	PL	0.932333	-0.0425895	11.0564	35.9608
11	rs2070852	11:47236405	rs4237547	0.725135	chr11-47235468-47237076	47235468	47237076	DDB2	IC_A	0.930227	0.0313011	11.9335	5.53729
11	rs2070852	11:47236405	rs4237547	0.725135	chr11-47235725-47237075	47235725	47237075	DDB2	IMCD	0.923579	0.120096	29.0654	15.658
11	rs2070852	11:47236405	rs4237547	0.725135	chr11-47235427-47237171	47235427	47237171	DDB2	T	0.867255	0.0561925	23.0693	44.0637
11	rs2070852	11:46722221	rs7932354	0.971438	chr11-46721965-46722823	46721965	46722823	ZNF408	TAL	0.963907	0.0175892	9.39365	1.70963
11	rs2070852	11:46722221	rs7932354	0.971438	chr11-46721965-46722819	46721965	46722819	ZNF408	DCT	0.954338	0.0279352	9.20592	1.53272
11	rs2070852	11:46722221	rs7932354	0.971438	chr11-46721965-46722823	46721965	46722823	ZNF408	POD	0.940668	0.0765603	9.48702	1.78935
11	rs2070852	11:46722221	rs7932354	0.971438	chr11-46721965-46722832	46721965	46722832	ZNF408	PEC	0.931617	0.0373931	8.34744	1.33103
11	rs2070852	11:46722221	rs7932354	0.971438	chr11-46721965-46722823	46721965	46722823	ZNF408	EC	0.927751	0.0186455	11.0023	2.17926
11	rs2070852	11:46722221	rs7932354	0.971438	chr11-46721658-46722822	46721658	46722822	ZNF408	PT	0.917157	0.00477909	9.8702	1.20403
11	rs2070852	11:46722221	rs7932354	0.971438	chr11-46721658-46722817	46721658	46722817	ZNF408	VSM_P	0.914819	0.0311129	12.687	1.79256
11	rs2070852	11:46722221	rs7932354	0.971438	chr11-46721698-46722821	46721698	46722821	ZNF408	FIB	0.910832	0.0115536	11.6663	1.90087
11	rs2070852	11:46722221	rs7932354	0.971438	chr11-46721965-46722822	46721965	46722822	ZNF408	PC	0.909096	0.00570778	9.18911	1.49432
11	rs2070852	11:46722221	rs7932354	0.971438	chr11-46721965-46722815	46721965	46722815	ZNF408	T	0.906985	0.0253085	9.77465	1.35581
11	rs2070852	11:46722221	rs7932354	0.971438	chr11-46721684-46723190	46721684	46723190	ZNF408	IC_A	0.899712	0.00250714	10.0328	1.22371
11	rs2070852	11:46722221	rs7932354	0.971438	chr11-46721965-46722813	46721965	46722813	ZNF408	DTL	0.897212	0.00639941	9.71995	2.61904
11	rs2070852	11:46722221	rs7932354	0.971438	chr11-46721963-46722824	46721963	46722824	ZNF408	PL	0.894021	-0.0203313	9.686	2.76621
11	rs2070852	11:46722221	rs7932354	0.971438	chr11-46721687-46722824	46721687	46722824	ZNF408	IC_B	0.892918	-0.00245936	8.96039	2.1916
11	rs2070852	11:46722221	rs7932354	0.971438	chr11-46721705-46722824	46721705	46722824	ZNF408	MAC	0.878778	-0.00852395	10.9767	1.3764
11	rs2070852	11:46722221	rs7932354	0.971438	chr11-46721695-46722825	46721695	46722825	ZNF408	CNT	0.813695	-0.0256588	8.66215	1.13336
12	rs35656976	12:51403206	rs12366756	0.932132	chr12-51402407-51403300	51402407	51403300	CSRNP2	MAC	0.153083	0.0420003	13.1272	16.0163
12	rs35656976	12:51403088	rs11169667	0.930631	chr12-51402407-51403300	51402407	51403300	CSRNP2	MAC	0.153083	0.0420003	13.1272	16.0163
12	rs35656976	12:51331300	rs12369278	0.828385	chr12-51330914-51331414	51330914	51331414	METTL7A	MD	0.228142	0.0865623	1.36475	47.632
12	rs35656976	12:51328269	rs12369639	0.828262	chr12-51328244-51329372	51328244	51329372	METTL7A	MAC	0.800289	0.0144967	8.79697	68.3195
12	rs35656976	12:51328269	rs12369639	0.828262	chr12-51328253-51329377	51328253	51329377	METTL7A	IC_A	0.762949	0.0485422	3.009	65.132
12	rs35656976	12:51328269	rs12369639	0.828262	chr12-51328269-51329634	51328269	51329634	METTL7A	PC	0.690386	0.0230961	3.01499	67.6392
12	rs35656976	12:51328359	rs12369658	0.819524	chr12-51328322-51329619	51328322	51329619	METTL7A	PT	0.850677	0.0226429	6.42288	82.2466
12	rs35656976	12:51328359	rs12369658	0.819524	chr12-51328244-51329372	51328244	51329372	METTL7A	MAC	0.800289	0.0144967	8.79697	68.3195
12	rs35656976	12:51328359	rs12369658	0.819524	chr12-51328320-51329366	51328320	51329366	METTL7A	TAL	0.786923	0.0278915	2.18719	81.4572
12	rs35656976	12:51328359	rs12369658	0.819524	chr12-51328253-51329377	51328253	51329377	METTL7A	IC_A	0.762949	0.0485422	3.009	65.132
12	rs35656976	12:51328359	rs12369658	0.819524	chr12-51328269-51329634	51328269	51329634	METTL7A	PC	0.690386	0.0230961	3.01499	67.6392
12	rs35656976	12:51328359	rs12369658	0.819524	chr12-51328295-51329637	51328295	51329637	METTL7A	EC	0.605253	0.0527826	4.07399	76.4102
12	rs35656976	12:51328359	rs12369658	0.819524	chr12-51328287-51329322	51328287	51329322	METTL7A	POD	0.598413	0.0333983	2.62905	40.8568
12	rs35656976	12:51328359	rs12369658	0.819524	chr12-51328357-51329613	51328357	51329613	METTL7A	DCT	0.558564	0.0166652	2.0151	52.0384
12	rs35656976	12:51328359	rs12369658	0.819524	chr12-51328284-51329110	51328284	51329110	METTL7A	FIB	0.444054	0.0240165	3.56538	83.5456
12	rs35656976	12:51403206	rs12366756	0.932132	chr12-51402789-51404142	51402789	51404142	SLC11A2	PT	0.865959	0.0373303	6.45022	57.5927
12	rs35656976	12:51403206	rs12366756	0.932132	chr12-51402407-51403300	51402407	51403300	SLC11A2	MAC	0.6131	0.00509694	13.1272	120.498
12	rs35656976	12:51380835	rs11169654	0.932132	chr12-51380436-51381233	51380436	51381233	SLC11A2	PT	0.479052	0.0292296	5.31993	57.5927
12	rs35656976	12:51403206	rs12366756	0.932132	chr12-51402787-51403287	51402787	51403287	SLC11A2	TAL	0.374919	0.0214272	1.88973	38.678
12	rs35656976	12:51403206	rs12366756	0.932132	chr12-51402782-51403282	51402782	51403282	SLC11A2	IMCD	0.363423	-0.0474259	6.06136	117.435
12	rs35656976	12:51403206	rs12366756	0.932132	chr12-51402787-51403287	51402787	51403287	SLC11A2	DCT	0.34996	0.0396764	1.81431	61.1112
12	rs35656976	12:51403206	rs12366756	0.932132	chr12-51402804-51403304	51402804	51403304	SLC11A2	T	0.33252	0.100101	2.8335	39.3184
12	rs35656976	12:51403206	rs12366756	0.932132	chr12-51402794-51403294	51402794	51403294	SLC11A2	EC	0.323148	0.0416537	1.91184	36.128
12	rs35656976	12:51403206	rs12366756	0.932132	chr12-51402790-51403290	51402790	51403290	SLC11A2	CNT	0.277544	0.0160797	3.3105	93.5402
12	rs35656976	12:51403206	rs12366756	0.932132	chr12-51402783-51403283	51402783	51403283	SLC11A2	FIB	0.25832	0.0453364	1.53222	33.3348
12	rs35656976	12:51403206	rs12366756	0.932132	chr12-51402796-51403296	51402796	51403296	SLC11A2	VSM_P	0.250779	0.0485911	2.40729	40.1534
12	rs35656976	12:51403206	rs12366756	0.932132	chr12-51402788-51403288	51402788	51403288	SLC11A2	PC	0.226809	0.0231313	2.36289	176.499
12	rs35656976	12:51403206	rs12366756	0.932132	chr12-51402800-51403300	51402800	51403300	SLC11A2	POD	0.226599	0.037683	2.81299	38.7692
12	rs35656976	12:51380835	rs11169654	0.932132	chr12-51380702-51381202	51380702	51381202	SLC11A2	EC	0.221694	0.0332674	2.93155	36.128
12	rs35656976	12:51403206	rs12366756	0.932132	chr12-51402783-51403283	51402783	51403283	SLC11A2	IC_B	0.197712	0.0515459	2.10199	63.6559
12	rs35656976	12:51403206	rs12366756	0.932132	chr12-51402787-51403287	51402787	51403287	SLC11A2	DTL	0.190249	-0.0353986	1.96769	66.7855
12	rs35656976	12:51412140	rs7972406	0.930694	chr12-51412120-51412620	51412120	51412620	SLC11A2	DTL	0.207244	0.0367314	1.05093	66.7855
12	rs35656976	12:51403088	rs11169667	0.930631	chr12-51402789-51404142	51402789	51404142	SLC11A2	PT	0.865959	0.0373303	6.45022	57.5927
12	rs35656976	12:51403088	rs11169667	0.930631	chr12-51402407-51403300	51402407	51403300	SLC11A2	MAC	0.6131	0.00509694	13.1272	120.498
12	rs35656976	12:51403088	rs11169667	0.930631	chr12-51402787-51403287	51402787	51403287	SLC11A2	TAL	0.374919	0.0214272	1.88973	38.678
12	rs35656976	12:51403088	rs11169667	0.930631	chr12-51402782-51403282	51402782	51403282	SLC11A2	IMCD	0.363423	-0.0474259	6.06136	117.435
12	rs35656976	12:51403088	rs11169667	0.930631	chr12-51402787-51403287	51402787	51403287	SLC11A2	DCT	0.34996	0.0396764	1.81431	61.1112
12	rs35656976	12:51403088	rs11169667	0.930631	chr12-51402804-51403304	51402804	51403304	SLC11A2	T	0.33252	0.100101	2.8335	39.3184
12	rs35656976	12:51403088	rs11169667	0.930631	chr12-51402794-51403294	51402794	51403294	SLC11A2	EC	0.323148	0.0416537	1.91184	36.128
12	rs35656976	12:51403088	rs11169667	0.930631	chr12-51402790-51403290	51402790	51403290	SLC11A2	CNT	0.277544	0.0160797	3.3105	93.5402
12	rs35656976	12:51403088	rs11169667	0.930631	chr12-51402783-51403283	51402783	51403283	SLC11A2	FIB	0.25832	0.0453364	1.53222	33.3348
12	rs35656976	12:51403088	rs11169667	0.930631	chr12-51402796-51403296	51402796	51403296	SLC11A2	VSM_P	0.250779	0.0485911	2.40729	40.1534
12	rs35656976	12:51403088	rs11169667	0.930631	chr12-51402788-51403288	51402788	51403288	SLC11A2	PC	0.226809	0.0231313	2.36289	176.499
12	rs35656976	12:51403088	rs11169667	0.930631	chr12-51402800-51403300	51402800	51403300	SLC11A2	POD	0.226599	0.037683	2.81299	38.7692
12	rs35656976	12:51403088	rs11169667	0.930631	chr12-51402783-51403283	51402783	51403283	SLC11A2	IC_B	0.197712	0.0515459	2.10199	63.6559
12	rs35656976	12:51403088	rs11169667	0.930631	chr12-51402787-51403287	51402787	51403287	SLC11A2	DTL	0.190249	-0.0353986	1.96769	66.7855
12	rs35656976	12:51405038	rs11169670	0.929134	chr12-51404622-51405122	51404622	51405122	SLC11A2	DTL	0.193309	0.0325796	1.21374	66.7855
12	rs35656976	12:51405085	rs11169671	0.927641	chr12-51404622-51405122	51404622	51405122	SLC11A2	DTL	0.193309	0.0325796	1.21374	66.7855
12	rs35656976	12:51404138	rs11169669	0.920825	chr12-51402789-51404142	51402789	51404142	SLC11A2	PT	0.865959	0.0373303	6.45022	57.5927
12	rs35656976	12:51404138	rs11169669	0.920825	chr12-51403702-51404202	51403702	51404202	SLC11A2	DTL	0.183755	0.0133277	1.31989	66.7855
12	rs7972674	12:112187396	rs397967004	0.949342	chr12-112186905-112187642	112186905	112187642	ALDH2	PT	0.590379	0.0276736	4.65928	112.484
12	rs7972674	12:112187396	rs397967004	0.949342	chr12-112186872-112187654	112186872	112187654	ALDH2	EC	0.446777	0.0585564	2.38233	64.901
12	rs7972674	12:112187396	rs397967004	0.949342	chr12-112187175-112187675	112187175	112187675	ALDH2	MAC	0.251545	0.11092	1.53028	67.0682
12	rs7972674	12:112187396	rs397967004	0.949342	chr12-112187169-112187669	112187169	112187669	ALDH2	FIB	0.249508	0.0683202	0.988595	75.1076
12	rs7972674	12:112187396	rs397967004	0.949342	chr12-112187155-112187655	112187155	112187655	ALDH2	CNT	0.22299	0.0615249	0.883417	50.6235
12	rs7972674	12:112187396	rs397967004	0.949342	chr12-112186895-112187653	112186895	112187653	ALDH2	IC_B	0.185554	0.0507279	1.7516	69.3342
12	rs7972674	12:112187396	rs397967004	0.949342	chr12-112186805-112187680	112186805	112187680	ALDH2	POD	0.179535	0.0429672	1.79949	54.5006
12	rs7972674	12:112206895	rs4767939	0.901674	chr12-112206857-112207357	112206857	112207357	ALDH2	CNT	0.558222	0.00905138	1.81448	50.6235
12	rs7972674	12:112206895	rs4767939	0.901674	chr12-112206846-112207346	112206846	112207346	ALDH2	PC	0.476579	0.0111832	1.40338	63.0998
12	rs7972674	12:112225927	rs10774637	0.897416	chr12-112225861-112226361	112225861	112226361	ALDH2	PT	0.763958	0.0248887	7.83875	112.484
12	rs7972674	12:112225927	rs10774637	0.897416	chr12-112225868-112226368	112225868	112226368	ALDH2	EC	0.705975	0.072422	3.45075	64.901
12	rs7972674	12:112225927	rs10774637	0.897416	chr12-112225846-112226346	112225846	112226346	ALDH2	T	0.478543	0.0641624	3.82873	54.2323
12	rs7972674	12:112225927	rs10774637	0.897416	chr12-112225872-112226372	112225872	112226372	ALDH2	CNT	0.444913	0.0438897	2.04481	50.6235
12	rs7972674	12:112225927	rs10774637	0.897416	chr12-112225869-112226369	112225869	112226369	ALDH2	FIB	0.432732	0.0746425	1.98693	75.1076
12	rs7972674	12:112225927	rs10774637	0.897416	chr12-112225871-112226371	112225871	112226371	ALDH2	IC_B	0.395671	0.079175	2.65774	69.3342
12	rs7972674	12:112225927	rs10774637	0.897416	chr12-112225883-112226383	112225883	112226383	ALDH2	VSM_P	0.379255	0.0609811	2.52298	78.5142
12	rs7972674	12:112225927	rs10774637	0.897416	chr12-112225885-112226385	112225885	112226385	ALDH2	MAC	0.363283	0.079102	2.88318	67.0682
12	rs7972674	12:112225927	rs10774637	0.897416	chr12-112225893-112226393	112225893	112226393	ALDH2	IC_A	0.344927	0.0354856	1.85027	48.7343
12	rs7972674	12:112225927	rs10774637	0.897416	chr12-112225871-112226371	112225871	112226371	ALDH2	PEC	0.33917	-0.0322261	4.64848	74.6706
12	rs7972674	12:112225927	rs10774637	0.897416	chr12-112225892-112226392	112225892	112226392	ALDH2	POD	0.304489	-0.0350921	3.53295	54.5006
12	rs7972674	12:112225927	rs10774637	0.897416	chr12-112225884-112226384	112225884	112226384	ALDH2	TAL	0.294441	0.0115007	1.82405	68.2123
12	rs7972674	12:112225927	rs10774637	0.897416	chr12-112225877-112226377	112225877	112226377	ALDH2	PC	0.288849	0.0345121	1.39594	63.0998
12	rs7972674	12:112225927	rs10774637	0.897416	chr12-112225879-112226379	112225879	112226379	ALDH2	DCT	0.251302	0.0233082	1.87089	51.4945
12	rs7972674	12:112225927	rs10774637	0.897416	chr12-112225869-112226369	112225869	112226369	ALDH2	DTL	0.251238	0.0370525	1.68546	57.8807
12	rs7972674	12:112225927	rs10774637	0.897416	chr12-112225896-112226396	112225896	112226396	ALDH2	PL	0.240978	0.175373	3.83501	19.3635
12	rs7972674	12:112225927	rs10774637	0.897416	chr12-112225889-112226389	112225889	112226389	ALDH2	MD	0.178048	0.0476183	1.94724	50.9746
12	rs7972674	12:112225927	rs10774637	0.897416	chr12-112225861-112226361	112225861	112226361	MAPKAPK5	PT	0.332277	0.0262016	7.83875	38.9948
12	rs7972674	12:112281013	rs4767068	0.798385	chr12-112279592-112281019	112279592	112281019	MAPKAPK5	IC_A	0.942932	0.0731743	11.6727	37.5985
12	rs7972674	12:112225927	rs10774637	0.897416	chr12-112225861-112226361	112225861	112226361	MAPKAPK5-AS1	PT	0.512834	0.0216315	7.83875	5.29629
12	rs7972674	12:112225927	rs10774637	0.897416	chr12-112225871-112226371	112225871	112226371	MAPKAPK5-AS1	PEC	0.235173	0.0396253	4.64848	7.05444
12	rs7972674	12:112281013	rs4767068	0.798385	chr12-112279592-112281019	112279592	112281019	MAPKAPK5-AS1	IC_A	0.985489	0.0548843	11.6727	9.3002
14	rs3759584	14:104004557	rs11627529	0.91996	chr14-104004517-104005495	104004517	104005495	BAG5	MAC	0.249266	0.0691055	3.38817	20.0204
14	rs3759584	14:104004557	rs11627529	0.91996	chr14-104004549-104005573	104004549	104005573	BAG5	DTL	0.242614	0.0824061	2.57845	22.1309
14	rs3759584	14:104004557	rs11627529	0.91996	chr14-104004524-104005807	104004524	104005807	BAG5	PC	0.216461	0.0145838	3.12946	19.3134
14	rs3759584	14:104003070	rs2296486	0.84274	chr14-104002593-104003392	104002593	104003392	BAG5	IMCD	0.302629	0.518875	6.06136	23.487
14	rs3759584	14:104003094	rs2296484	0.829439	chr14-104002593-104003392	104002593	104003392	BAG5	IMCD	0.302629	0.518875	6.06136	23.487
14	rs3759584	14:104004557	rs11627529	0.91996	chr14-104004517-104005495	104004517	104005495	CKB	MAC	0.396301	0.153956	3.38817	66.9431
14	rs3759584	14:104003070	rs2296486	0.84274	chr14-104002593-104003392	104002593	104003392	CKB	IMCD	0.19529	-0.016879	6.06136	105.691
14	rs3759584	14:104003094	rs2296484	0.829439	chr14-104002593-104003392	104002593	104003392	CKB	IMCD	0.19529	-0.016879	6.06136	105.691
14	rs3759584	14:103994961	rs1467561	0.942771	chr14-103994124-103995176	103994124	103995176	TRMT61A	PT	0.996464	0.0139598	2.18196	1.37603
14	rs3759584	14:103994961	rs1467561	0.942771	chr14-103994352-103995204	103994352	103995204	TRMT61A	EC	0.994478	0.0230698	1.90242	1.77065
14	rs3759584	14:103994961	rs1467561	0.942771	chr14-103994393-103995189	103994393	103995189	TRMT61A	PEC	0.993065	0.0334367	2.4286	4.9248
14	rs3759584	14:103994961	rs1467561	0.942771	chr14-103994140-103995758	103994140	103995758	TRMT61A	TAL	0.991396	0.0109878	9.64451	2.30512
14	rs3759584	14:103994961	rs1467561	0.942771	chr14-103994645-103995145	103994645	103995145	TRMT61A	MD	0.986525	-0.0317613	2.24561	3.76042
14	rs3759584	14:103994961	rs1467561	0.942771	chr14-103994384-103995758	103994384	103995758	TRMT61A	FIB	0.985217	0.0128355	14.4525	3.43084
14	rs3759584	14:103994961	rs1467561	0.942771	chr14-103994385-103995758	103994385	103995758	TRMT61A	VSM_P	0.984659	0.092707	8.88808	2.33033
14	rs3759584	14:103994961	rs1467561	0.942771	chr14-103994389-103995758	103994389	103995758	TRMT61A	DTL	0.982608	-0.00355738	7.47597	3.7976
14	rs3759584	14:103994961	rs1467561	0.942771	chr14-103994116-103995758	103994116	103995758	TRMT61A	DCT	0.979213	-0.00554355	8.62587	1.60689
14	rs3759584	14:103994961	rs1467561	0.942771	chr14-103994363-103995758	103994363	103995758	TRMT61A	IC_A	0.974305	0.0155666	8.99487	2.23327
14	rs3759584	14:103994961	rs1467561	0.942771	chr14-103994111-103995758	103994111	103995758	TRMT61A	POD	0.973817	0.044302	8.78969	2.60947
14	rs3759584	14:103994961	rs1467561	0.942771	chr14-103994121-103995758	103994121	103995758	TRMT61A	PC	0.971121	0.00670466	7.26552	2.6785
14	rs3759584	14:103994961	rs1467561	0.942771	chr14-103994364-103995758	103994364	103995758	TRMT61A	CNT	0.965542	0.00259869	7.03437	2.22895
14	rs3759584	14:103994961	rs1467561	0.942771	chr14-103994385-103995758	103994385	103995758	TRMT61A	IC_B	0.95464	-0.00900525	8.94862	2.59007
14	rs3759584	14:103998423	rs1022736	0.934771	chr14-103998406-103998906	103998406	103998906	TRMT61A	T	0.266834	-0.00907827	2.14322	2.03371
14	rs3759584	14:104004557	rs11627529	0.91996	chr14-104004517-104005495	104004517	104005495	TRMT61A	MAC	0.508203	0.0593354	3.38817	2.62767
14	rs3759584	14:104004557	rs11627529	0.91996	chr14-104004524-104005807	104004524	104005807	TRMT61A	PC	0.229244	0.0206951	3.12946	2.6785
15	rs12906829	15:57618514	rs12906829	1	chr15-57618343-57618843	57618343	57618843	CGNL1	T	0.338571	0.125324	2.14322	281.33
15	rs12906829	15:57618514	rs12906829	1	chr15-57618370-57618870	57618370	57618870	CGNL1	MAC	0.273557	0.0654485	1.34136	233.612
15	rs12906829	15:57618514	rs12906829	1	chr15-57618392-57618892	57618392	57618892	CGNL1	VSM_P	0.246264	0.0469473	1.63237	307.066
15	rs12906829	15:57618514	rs12906829	1	chr15-57618379-57618879	57618379	57618879	CGNL1	EC	0.241048	0.0416515	1.59935	311.702
15	rs12906829	15:57618514	rs12906829	1	chr15-57618370-57618870	57618370	57618870	LINC00926	MAC	0.187207	0.0268476	1.34136	6.38149
15	rs57515981	15:91412850	rs57515981	1	chr15-91412829-91413329	91412829	91413329	FES	PC	0.87352	0.0419426	6.22607	1.52252
15	rs57515981	15:91412850	rs57515981	1	chr15-91412729-91413229	91412729	91413229	FES	IC_A	0.848941	0.0187717	7.14443	1.16252
15	rs57515981	15:91412850	rs57515981	1	chr15-91412838-91413338	91412838	91413338	FES	EC	0.786179	-0.00349054	14.3457	10.8282
15	rs57515981	15:91412850	rs57515981	1	chr15-91412842-91413342	91412842	91413342	FES	VSM_P	0.574675	-0.0222799	4.8543	2.68884
15	rs57515981	15:91412850	rs57515981	1	chr15-91412841-91413341	91412841	91413341	FES	FIB	0.544037	0.0242774	2.23335	2.92085
15	rs57515981	15:91412850	rs57515981	1	chr15-91412701-91413201	91412701	91413201	FES	T	0.340446	-0.00785085	2.56724	2.37266
15	rs57515981	15:91416550	rs17514846	0.773476	chr15-91415042-91416566	91415042	91416566	FES	FIB	0.819031	0.00958254	6.36191	2.92085
15	rs57515981	15:91422543	rs8039305	0.748958	chr15-91422379-91422879	91422379	91422879	FES	T	0.224564	-0.0055405	0.680227	2.37266
15	rs57515981	15:91412850	rs57515981	1	chr15-91412742-91413242	91412742	91413242	FURIN	IC_B	0.934727	0.0247584	9.35852	10.3603
15	rs57515981	15:91412850	rs57515981	1	chr15-91412729-91413229	91412729	91413229	FURIN	IC_A	0.887271	0.00372478	7.14443	10.3709
15	rs57515981	15:91412850	rs57515981	1	chr15-91412806-91413306	91412806	91413306	FURIN	MD	0.806796	0.0353037	3.55091	5.84954
15	rs57515981	15:91412850	rs57515981	1	chr15-91412791-91413291	91412791	91413291	FURIN	IMCD	0.647964	0.591608	2.04878	11.7435
15	rs57515981	15:91412850	rs57515981	1	chr15-91412833-91413333	91412833	91413333	MAN2A2	CNT	0.395932	0.0374002	6.88393	13.0714
15	rs57515981	15:91412850	rs57515981	1	chr15-91412742-91413242	91412742	91413242	MAN2A2	IC_B	0.295674	0.0189404	9.35852	13.05
15	rs57515981	15:91412850	rs57515981	1	chr15-91412729-91413229	91412729	91413229	MAN2A2	IC_A	0.275984	0.0169214	7.14443	11.0746
15	rs57515981	15:91412850	rs57515981	1	chr15-91412838-91413338	91412838	91413338	MAN2A2	EC	0.250981	-0.0153079	14.3457	12.4967
15	rs57515981	15:91412850	rs57515981	1	chr15-91412829-91413329	91412829	91413329	MAN2A2	PC	0.233771	0.0253099	6.22607	13.7308
15	rs57515981	15:91416550	rs17514846	0.773476	chr15-91415042-91416566	91415042	91416566	MAN2A2	FIB	0.287973	0.029541	6.36191	14.4652
16	rs12917707	16:20367690	rs12917707	1	chr16-20367510-20368010	20367510	20368010	ACSM2A	IMCD	0.282415	-0.199189	8.29928	853.359
16	rs12917707	16:20367645	rs12922822	0.993833	chr16-20367510-20368010	20367510	20368010	ACSM2A	IMCD	0.282415	-0.199189	8.29928	853.359
16	rs12917707	16:20367690	rs12917707	1	chr16-20367469-20368327	20367469	20368327	ACSM5	DCT	0.685587	-0.000161962	10.9211	3.98014
16	rs12917707	16:20367690	rs12917707	1	chr16-20367469-20368330	20367469	20368330	ACSM5	TAL	0.646189	0.000474249	17.221	4.03396
16	rs12917707	16:20367690	rs12917707	1	chr16-20366839-20368014	20366839	20368014	ACSM5	MD	0.559006	-0.0415305	11.383	2.50695
16	rs12917707	16:20367690	rs12917707	1	chr16-20367468-20368317	20367468	20368317	ACSM5	FIB	0.275077	0.0295411	2.58386	10.1534
16	rs12917707	16:20367690	rs12917707	1	chr16-20367451-20367951	20367451	20367951	ACSM5	T	0.241356	0.0511489	3.40446	7.11799
16	rs12917707	16:20367690	rs12917707	1	chr16-20367516-20368016	20367516	20368016	ACSM5	MAC	0.236486	0.0602292	2.57362	18.644
16	rs12917707	16:20367645	rs12922822	0.993833	chr16-20367469-20368327	20367469	20368327	ACSM5	DCT	0.685587	-0.000161962	10.9211	3.98014
16	rs12917707	16:20367645	rs12922822	0.993833	chr16-20367469-20368330	20367469	20368330	ACSM5	TAL	0.646189	0.000474249	17.221	4.03396
16	rs12917707	16:20367645	rs12922822	0.993833	chr16-20366839-20368014	20366839	20368014	ACSM5	MD	0.559006	-0.0415305	11.383	2.50695
16	rs12917707	16:20367645	rs12922822	0.993833	chr16-20367468-20368317	20367468	20368317	ACSM5	FIB	0.275077	0.0295411	2.58386	10.1534
16	rs12917707	16:20367645	rs12922822	0.993833	chr16-20367451-20367951	20367451	20367951	ACSM5	T	0.241356	0.0511489	3.40446	7.11799
16	rs12917707	16:20367645	rs12922822	0.993833	chr16-20367516-20368016	20367516	20368016	ACSM5	MAC	0.236486	0.0602292	2.57362	18.644
16	rs12917707	16:20359633	rs28544423	0.821699	chr16-20358941-20360536	20358941	20360536	ACSM5	TAL	0.753034	0.0215354	16.675	4.03396
16	rs12917707	16:20359633	rs28544423	0.821699	chr16-20359273-20360557	20359273	20360557	ACSM5	MAC	0.263502	0.0922944	3.57749	18.644
16	rs12917707	16:20359831	rs13335818	0.791012	chr16-20358941-20360536	20358941	20360536	ACSM5	TAL	0.753034	0.0215354	16.675	4.03396
16	rs12917707	16:20359831	rs13335818	0.791012	chr16-20359708-20360594	20359708	20360594	ACSM5	DCT	0.511162	0.0151132	7.85856	3.98014
16	rs12917707	16:20359831	rs13335818	0.791012	chr16-20359717-20360618	20359717	20360618	ACSM5	MD	0.398409	0.138929	7.59929	2.50695
16	rs12917707	16:20359831	rs13335818	0.791012	chr16-20359707-20360207	20359707	20360207	ACSM5	PC	0.343311	0.0583271	2.38237	5.44159
16	rs12917707	16:20359831	rs13335818	0.791012	chr16-20359715-20360807	20359715	20360807	ACSM5	DTL	0.342979	0.000796264	9.42288	7.59521
16	rs12917707	16:20359831	rs13335818	0.791012	chr16-20359273-20360557	20359273	20360557	ACSM5	MAC	0.263502	0.0922944	3.57749	18.644
16	rs12917707	16:20359831	rs13335818	0.791012	chr16-20359703-20360203	20359703	20360203	ACSM5	FIB	0.24311	0.0657593	2.11954	10.1534
16	rs12917707	16:20359831	rs13335818	0.791012	chr16-20359719-20361137	20359719	20361137	ACSM5	T	0.195791	0.094374	3.69411	7.11799
16	rs12917707	16:20360993	rs398028956	0.777463	chr16-20359719-20361137	20359719	20361137	ACSM5	T	0.195791	0.094374	3.69411	7.11799
16	rs12917707	16:20361087	rs375290482	0.77478	chr16-20359719-20361137	20359719	20361137	ACSM5	T	0.195791	0.094374	3.69411	7.11799
16	rs12917707	16:20367690	rs12917707	1	chr16-20367469-20368330	20367469	20368330	GP2	TAL	0.992105	0.0729952	17.221	229.081
16	rs12917707	16:20367690	rs12917707	1	chr16-20366839-20368014	20366839	20368014	GP2	MD	0.848007	0.151611	11.383	37.1864
16	rs12917707	16:20367690	rs12917707	1	chr16-20367510-20368010	20367510	20368010	GP2	IMCD	0.576463	-0.226294	8.29928	39.1449
16	rs12917707	16:20367645	rs12922822	0.993833	chr16-20367469-20368330	20367469	20368330	GP2	TAL	0.992105	0.0729952	17.221	229.081
16	rs12917707	16:20367645	rs12922822	0.993833	chr16-20366839-20368014	20366839	20368014	GP2	MD	0.848007	0.151611	11.383	37.1864
16	rs12917707	16:20367645	rs12922822	0.993833	chr16-20367510-20368010	20367510	20368010	GP2	IMCD	0.576463	-0.226294	8.29928	39.1449
16	rs12917707	16:20352863	rs9928757	0.857174	chr16-20352388-20352888	20352388	20352888	GP2	TAL	0.987245	0.0662701	4.73044	229.081
16	rs12917707	16:20359633	rs28544423	0.821699	chr16-20358941-20360536	20358941	20360536	GP2	TAL	0.985935	0.0432295	16.675	229.081
16	rs12917707	16:20359831	rs13335818	0.791012	chr16-20358941-20360536	20358941	20360536	GP2	TAL	0.985935	0.0432295	16.675	229.081
16	rs12917707	16:20359831	rs13335818	0.791012	chr16-20359717-20360618	20359717	20360618	GP2	MD	0.903755	0.0416833	7.59929	37.1864
16	rs12917707	16:20359831	rs13335818	0.791012	chr16-20359810-20360310	20359810	20360310	GP2	IMCD	0.797172	0.0125719	6.06136	39.1449
16	rs12917707	16:20367690	rs12917707	1	chr16-20367510-20368010	20367510	20368010	PDILT	IMCD	0.568952	-0.086711	8.29928	3.91449
16	rs12917707	16:20367645	rs12922822	0.993833	chr16-20367510-20368010	20367510	20368010	PDILT	IMCD	0.568952	-0.086711	8.29928	3.91449
16	rs12917707	16:20359831	rs13335818	0.791012	chr16-20359810-20360310	20359810	20360310	PDILT	IMCD	0.247497	-0.086711	6.06136	3.91449
16	rs12917707	16:20367690	rs12917707	1	chr16-20367469-20368330	20367469	20368330	UMOD	TAL	0.991103	0.0388392	17.221	3489.69
16	rs12917707	16:20367690	rs12917707	1	chr16-20367480-20367980	20367480	20367980	UMOD	PT	0.987804	0.0733114	0.847319	455.13
16	rs12917707	16:20367690	rs12917707	1	chr16-20367474-20368337	20367474	20368337	UMOD	PC	0.986976	0.0974018	1.31195	635.143
16	rs12917707	16:20367690	rs12917707	1	chr16-20367468-20368317	20367468	20368317	UMOD	FIB	0.983446	0.10315	2.58386	1275.76
16	rs12917707	16:20367690	rs12917707	1	chr16-20367489-20367989	20367489	20367989	UMOD	CNT	0.97906	0.0961874	1.4482	449.794
16	rs12917707	16:20367690	rs12917707	1	chr16-20367455-20367955	20367455	20367955	UMOD	IC_A	0.973927	0.0951759	1.31283	382.256
16	rs12917707	16:20367690	rs12917707	1	chr16-20366839-20368014	20366839	20368014	UMOD	MD	0.961621	0.073683	11.383	645.121
16	rs12917707	16:20367690	rs12917707	1	chr16-20367470-20367970	20367470	20367970	UMOD	EC	0.953939	0.0916694	1.63362	856.21
16	rs12917707	16:20367690	rs12917707	1	chr16-20367516-20368016	20367516	20368016	UMOD	MAC	0.953777	0.12521	2.57362	1063.08
16	rs12917707	16:20367690	rs12917707	1	chr16-20367504-20368004	20367504	20368004	UMOD	VSM_P	0.935477	0.134524	1.52332	921.018
16	rs12917707	16:20367690	rs12917707	1	chr16-20367510-20368010	20367510	20368010	UMOD	IMCD	0.933451	0.166667	8.29928	841.616
16	rs12917707	16:20367690	rs12917707	1	chr16-20367469-20368327	20367469	20368327	UMOD	DCT	0.92863	-0.00557976	10.9211	382.093
16	rs12917707	16:20367690	rs12917707	1	chr16-20367451-20367951	20367451	20367951	UMOD	T	0.928467	0.110356	3.40446	1548.33
16	rs12917707	16:20367690	rs12917707	1	chr16-20367445-20367945	20367445	20367945	UMOD	IC_B	0.88394	0.0728648	1.14688	477.17
16	rs12917707	16:20367690	rs12917707	1	chr16-20367425-20367925	20367425	20367925	UMOD	DTL	0.814261	0.100762	2.08603	716.569
16	rs12917707	16:20367690	rs12917707	1	chr16-20367481-20367981	20367481	20367981	UMOD	POD	0.758786	0.0498256	0.712438	372.11
16	rs12917707	16:20367690	rs12917707	1	chr16-20367456-20367956	20367456	20367956	UMOD	PEC	0.741719	0.0319517	0.996132	489.685
16	rs12917707	16:20367645	rs12922822	0.993833	chr16-20367469-20368330	20367469	20368330	UMOD	TAL	0.991103	0.0388392	17.221	3489.69
16	rs12917707	16:20367645	rs12922822	0.993833	chr16-20367480-20367980	20367480	20367980	UMOD	PT	0.987804	0.0733114	0.847319	455.13
16	rs12917707	16:20367645	rs12922822	0.993833	chr16-20367474-20368337	20367474	20368337	UMOD	PC	0.986976	0.0974018	1.31195	635.143
16	rs12917707	16:20367645	rs12922822	0.993833	chr16-20367468-20368317	20367468	20368317	UMOD	FIB	0.983446	0.10315	2.58386	1275.76
16	rs12917707	16:20367645	rs12922822	0.993833	chr16-20367489-20367989	20367489	20367989	UMOD	CNT	0.97906	0.0961874	1.4482	449.794
16	rs12917707	16:20367645	rs12922822	0.993833	chr16-20367455-20367955	20367455	20367955	UMOD	IC_A	0.973927	0.0951759	1.31283	382.256
16	rs12917707	16:20367645	rs12922822	0.993833	chr16-20366839-20368014	20366839	20368014	UMOD	MD	0.961621	0.073683	11.383	645.121
16	rs12917707	16:20367645	rs12922822	0.993833	chr16-20367470-20367970	20367470	20367970	UMOD	EC	0.953939	0.0916694	1.63362	856.21
16	rs12917707	16:20367645	rs12922822	0.993833	chr16-20367516-20368016	20367516	20368016	UMOD	MAC	0.953777	0.12521	2.57362	1063.08
16	rs12917707	16:20367645	rs12922822	0.993833	chr16-20367504-20368004	20367504	20368004	UMOD	VSM_P	0.935477	0.134524	1.52332	921.018
16	rs12917707	16:20367645	rs12922822	0.993833	chr16-20367510-20368010	20367510	20368010	UMOD	IMCD	0.933451	0.166667	8.29928	841.616
16	rs12917707	16:20367645	rs12922822	0.993833	chr16-20367469-20368327	20367469	20368327	UMOD	DCT	0.92863	-0.00557976	10.9211	382.093
16	rs12917707	16:20367645	rs12922822	0.993833	chr16-20367451-20367951	20367451	20367951	UMOD	T	0.928467	0.110356	3.40446	1548.33
16	rs12917707	16:20367645	rs12922822	0.993833	chr16-20367445-20367945	20367445	20367945	UMOD	IC_B	0.88394	0.0728648	1.14688	477.17
16	rs12917707	16:20367645	rs12922822	0.993833	chr16-20367425-20367925	20367425	20367925	UMOD	DTL	0.814261	0.100762	2.08603	716.569
16	rs12917707	16:20367645	rs12922822	0.993833	chr16-20367481-20367981	20367481	20367981	UMOD	POD	0.758786	0.0498256	0.712438	372.11
16	rs12917707	16:20367645	rs12922822	0.993833	chr16-20367456-20367956	20367456	20367956	UMOD	PEC	0.741719	0.0319517	0.996132	489.685
16	rs12917707	16:20353027	rs35830321	0.873109	chr16-20352381-20353154	20352381	20353154	UMOD	EC	0.39839	0.072546	0.704737	856.21
16	rs12917707	16:20353027	rs35830321	0.873109	chr16-20352636-20353136	20352636	20353136	UMOD	MAC	0.190416	0.0377122	0.75508	1063.08
16	rs12917707	16:20352863	rs9928757	0.857174	chr16-20352388-20352888	20352388	20352888	UMOD	TAL	0.976601	0.0712701	4.73044	3489.69
16	rs12917707	16:20352863	rs9928757	0.857174	chr16-20352230-20352883	20352230	20352883	UMOD	FIB	0.411958	0.0569063	0.595244	1275.76
16	rs12917707	16:20352863	rs9928757	0.857174	chr16-20352381-20353154	20352381	20353154	UMOD	EC	0.39839	0.072546	0.704737	856.21
16	rs12917707	16:20352863	rs9928757	0.857174	chr16-20352636-20353136	20352636	20353136	UMOD	MAC	0.190416	0.0377122	0.75508	1063.08
16	rs12917707	16:20359633	rs28544423	0.821699	chr16-20358941-20360536	20358941	20360536	UMOD	TAL	0.968819	0.025555	16.675	3489.69
16	rs12917707	16:20359633	rs28544423	0.821699	chr16-20359273-20360557	20359273	20360557	UMOD	MAC	0.957985	0.0628804	3.57749	1063.08
16	rs12917707	16:20359633	rs28544423	0.821699	chr16-20359255-20360219	20359255	20360219	UMOD	IC_A	0.940438	0.0151788	2.50306	382.256
16	rs12917707	16:20359831	rs13335818	0.791012	chr16-20359707-20360207	20359707	20360207	UMOD	PC	0.989714	0.0842295	2.38237	635.143
16	rs12917707	16:20359831	rs13335818	0.791012	chr16-20359719-20360593	20359719	20360593	UMOD	EC	0.981324	0.0757736	2.94498	856.21
16	rs12917707	16:20359831	rs13335818	0.791012	chr16-20358941-20360536	20358941	20360536	UMOD	TAL	0.968819	0.025555	16.675	3489.69
16	rs12917707	16:20359831	rs13335818	0.791012	chr16-20359715-20360807	20359715	20360807	UMOD	DTL	0.964628	0.0164304	9.42288	716.569
16	rs12917707	16:20359831	rs13335818	0.791012	chr16-20359273-20360557	20359273	20360557	UMOD	MAC	0.957985	0.0628804	3.57749	1063.08
16	rs12917707	16:20359831	rs13335818	0.791012	chr16-20359719-20360577	20359719	20360577	UMOD	CNT	0.950245	0.0447951	2.16377	449.794
16	rs12917707	16:20359831	rs13335818	0.791012	chr16-20359703-20360203	20359703	20360203	UMOD	FIB	0.946369	0.0730125	2.11954	1275.76
16	rs12917707	16:20359831	rs13335818	0.791012	chr16-20359255-20360219	20359255	20360219	UMOD	IC_A	0.940438	0.0151788	2.50306	382.256
16	rs12917707	16:20359831	rs13335818	0.791012	chr16-20359719-20361137	20359719	20361137	UMOD	T	0.93603	0.0550272	3.69411	1548.33
16	rs12917707	16:20359831	rs13335818	0.791012	chr16-20359713-20360213	20359713	20360213	UMOD	PT	0.922941	0.0198292	2.46669	455.13
16	rs12917707	16:20359831	rs13335818	0.791012	chr16-20359717-20360618	20359717	20360618	UMOD	MD	0.903808	0.0108395	7.59929	645.121
16	rs12917707	16:20359831	rs13335818	0.791012	chr16-20359708-20360594	20359708	20360594	UMOD	DCT	0.894576	-0.0125563	7.85856	382.093
16	rs12917707	16:20359831	rs13335818	0.791012	chr16-20359685-20360185	20359685	20360185	UMOD	IC_B	0.881923	0.0456585	1.71967	477.17
16	rs12917707	16:20359831	rs13335818	0.791012	chr16-20359654-20360154	20359654	20360154	UMOD	VSM_P	0.881083	0.0613395	1.95052	921.018
16	rs12917707	16:20359831	rs13335818	0.791012	chr16-20359810-20360310	20359810	20360310	UMOD	IMCD	0.862743	0.149123	6.06136	841.616
16	rs12917707	16:20359831	rs13335818	0.791012	chr16-20359732-20360232	20359732	20360232	UMOD	PEC	0.857373	0.0386537	1.86224	489.685
16	rs12917707	16:20359831	rs13335818	0.791012	chr16-20359749-20360249	20359749	20360249	UMOD	POD	0.71175	0.0152126	0.901344	372.11
16	rs12917707	16:20360993	rs398028956	0.777463	chr16-20359719-20361137	20359719	20361137	UMOD	T	0.93603	0.0550272	3.69411	1548.33
16	rs12917707	16:20361087	rs375290482	0.77478	chr16-20359719-20361137	20359719	20361137	UMOD	T	0.93603	0.0550272	3.69411	1548.33
16	rs1858800	16:73024276	rs1858800	1	chr16-73023438-73024311	73023438	73024311	LINC01572	PC	0.54892	0.064336	5.92134	61.6055
16	rs1858800	16:73024276	rs1858800	1	chr16-73023405-73024354	73023405	73024354	LINC01572	EC	0.293214	-0.0223298	10.3099	55.0263
16	rs1858800	16:73024276	rs1858800	1	chr16-73023433-73024313	73023433	73024313	LINC01572	CNT	0.276402	0.021169	4.20631	51.8702
16	rs1858800	16:73024276	rs1858800	1	chr16-73023850-73024350	73023850	73024350	LINC01572	VSM_P	0.268966	-0.0659448	10.7494	57.8997
16	rs1858800	16:73024276	rs1858800	1	chr16-73023457-73024557	73023457	73024557	LINC01572	IC_B	0.245441	0.0329124	3.33853	37.4564
16	rs1858800	16:73024276	rs1858800	1	chr16-73023436-73024328	73023436	73024328	LINC01572	IC_A	0.234539	0.00903456	3.54478	114.386
16	rs1858800	16:73024276	rs1858800	1	chr16-73023446-73024322	73023446	73024322	LINC01572	FIB	0.224632	0.0507491	2.46943	48.2636
16	rs1858800	16:73024276	rs1858800	1	chr16-73023505-73024664	73023505	73024664	LINC01572	MAC	0.214166	0.0508354	2.79368	50.6765
16	rs1858800	16:73024276	rs1858800	1	chr16-73023411-73024307	73023411	73024307	LINC01572	POD	0.177685	0.00581336	2.0311	71.4994
16	rs4786481	16:4343620	rs4786480	0.848754	chr16-4343353-4344518	4343353	4344518	GLIS2	DTL	0.181338	0.0510291	6.0341	19.7737
16	rs4786481	16:4343794	rs4785957	0.848515	chr16-4343781-4344281	4343781	4344281	GLIS2	DCT	0.241153	0.034247	6.38006	15.5497
16	rs4786481	16:4343794	rs4785957	0.848515	chr16-4343353-4344518	4343353	4344518	GLIS2	DTL	0.181338	0.0510291	6.0341	19.7737
16	rs4786481	16:4343839	rs4785958	0.765998	chr16-4343781-4344281	4343781	4344281	GLIS2	DCT	0.241153	0.034247	6.38006	15.5497
16	rs4786481	16:4343839	rs4785958	0.765998	chr16-4343353-4344518	4343353	4344518	GLIS2	DTL	0.181338	0.0510291	6.0341	19.7737
16	rs4786481	16:4338359	rs72766534	0.879726	chr16-4338346-4338846	4338346	4338846	GLIS2-AS1	T	0.24203	-0.00983704	4.82702	1.35581
16	rs4786481	16:4338359	rs72766534	0.879726	chr16-4338097-4339058	4338097	4339058	GLIS2-AS1	DTL	0.173994	0.0474841	5.44918	2.88094
16	rs4786481	16:4343620	rs4786480	0.848754	chr16-4343321-4344261	4343321	4344261	GLIS2-AS1	IC_A	0.228787	0.0390042	5.90995	4.09943
16	rs4786481	16:4343794	rs4785957	0.848515	chr16-4343321-4344261	4343321	4344261	GLIS2-AS1	IC_A	0.228787	0.0390042	5.90995	4.09943
16	rs4786481	16:4343839	rs4785958	0.765998	chr16-4343321-4344261	4343321	4344261	GLIS2-AS1	IC_A	0.228787	0.0390042	5.90995	4.09943
16	rs4786481	16:4343839	rs4785958	0.765998	chr16-4343795-4344295	4343795	4344295	GLIS2-AS1	PEC	0.224634	0.108139	3.38519	1.86344
16	rs4786481	16:4338359	rs72766534	0.879726	chr16-4338346-4338846	4338346	4338846	TFAP4	T	0.221249	-0.0130259	4.82702	2.37266
16	rs4786481	16:4338359	rs72766534	0.879726	chr16-4338097-4339058	4338097	4339058	TFAP4	DTL	0.196181	-0.0380561	5.44918	5.10712
16	rs4786481	16:4338359	rs72766534	0.879726	chr16-4338333-4338833	4338333	4338833	TFAP4	PEC	0.184174	0.0392947	2.44177	1.86344
16	rs4786481	16:4343620	rs4786480	0.848754	chr16-4343353-4344518	4343353	4344518	TFAP4	DTL	0.226415	-0.0168569	6.0341	5.10712
16	rs4786481	16:4343794	rs4785957	0.848515	chr16-4343784-4344284	4343784	4344284	TFAP4	PC	0.313746	0.0524288	4.35684	4.48296
16	rs4786481	16:4343794	rs4785957	0.848515	chr16-4343353-4344518	4343353	4344518	TFAP4	DTL	0.226415	-0.0168569	6.0341	5.10712
16	rs4786481	16:4343794	rs4785957	0.848515	chr16-4343782-4344282	4343782	4344282	TFAP4	MD	0.206345	-0.026102	5.87467	1.6713
16	rs4786481	16:4343794	rs4785957	0.848515	chr16-4343776-4344502	4343776	4344502	TFAP4	POD	0.185633	-0.023208	4.08655	1.41657
16	rs4786481	16:4343839	rs4785958	0.765998	chr16-4343784-4344284	4343784	4344284	TFAP4	PC	0.313746	0.0524288	4.35684	4.48296
16	rs4786481	16:4343839	rs4785958	0.765998	chr16-4343795-4344295	4343795	4344295	TFAP4	PEC	0.284323	0.0657441	3.38519	1.86344
16	rs4786481	16:4343839	rs4785958	0.765998	chr16-4343353-4344518	4343353	4344518	TFAP4	DTL	0.226415	-0.0168569	6.0341	5.10712
16	rs4786481	16:4343839	rs4785958	0.765998	chr16-4343782-4344282	4343782	4344282	TFAP4	MD	0.206345	-0.026102	5.87467	1.6713
16	rs4786481	16:4343839	rs4785958	0.765998	chr16-4343776-4344502	4343776	4344502	TFAP4	POD	0.185633	-0.023208	4.08655	1.41657
22	rs7285579	22:46441980	rs7285579	1	chr22-46441150-46442349	46441150	46442349	LINC00899	FIB	0.998454	0.0731348	1.75272	5.98079
22	rs7285579	22:46441980	rs7285579	1	chr22-46441114-46442348	46441114	46442348	LINC00899	TAL	0.994762	0.0117363	2.57243	4.71589
22	rs7285579	22:46441980	rs7285579	1	chr22-46439597-46442357	46439597	46442357	LINC00899	IC_A	0.994678	0.0319784	6.53744	5.17018
22	rs7285579	22:46441980	rs7285579	1	chr22-46440498-46442344	46440498	46442344	LINC00899	CNT	0.992617	0.0212818	4.32272	2.87118
22	rs7285579	22:46441980	rs7285579	1	chr22-46441125-46442347	46441125	46442347	LINC00899	PC	0.99141	0.00923411	2.27212	4.96227
22	rs7285579	22:46441980	rs7285579	1	chr22-46439628-46442358	46439628	46442358	LINC00899	PT	0.983397	0.00858962	3.63579	3.05307
22	rs7285579	22:46441980	rs7285579	1	chr22-46439593-46442356	46439593	46442356	LINC00899	IC_B	0.97868	0.0235535	6.03702	3.68587
22	rs7285579	22:46441980	rs7285579	1	chr22-46439579-46442340	46439579	46442340	LINC00899	DTL	0.974505	0.0141614	7.04534	10.4762
22	rs7285579	22:46441980	rs7285579	1	chr22-46441310-46442368	46441310	46442368	LINC00899	MD	0.428671	-0.0440176	8.60117	3.76042
22	rs7285579	22:46441980	rs7285579	1	chr22-46441293-46442354	46441293	46442354	LINC00899	DCT	0.397019	0.0152808	4.0382	2.52158
22	rs7285579	22:46441980	rs7285579	1	chr22-46441302-46442344	46441302	46442344	LINC00899	EC	0.38901	0.0205743	4.72846	5.03953
22	rs7285579	22:46441980	rs7285579	1	chr22-46441258-46442335	46441258	46442335	LINC00899	VSM_P	0.348216	0.010626	5.23408	8.06653
22	rs7285579	22:46441980	rs7285579	1	chr22-46441656-46442156	46441656	46442156	LINC00899	MAC	0.232438	-0.0279097	3.06347	8.50865

### Sheet: Data S11
Data S11: Partitioned heritability enrichment of UTI risk loci across kidney cell type-specific (KPMP multiome) scE2G regulatory annotations via linkage disequilibrium score regression (LDSR) analysis.
Category	Prop._SNPs	Prop._h2	Prop._h2_std_error	Enrichment	Enrichment_std_error	Enrichment_p
VSM_P	0.0118001	0.481109	0.225722	40.7717	19.1289	0.0402583
FIB	0.0123543	0.398461	0.259287	32.2528	20.9876	0.139194
IC_A	0.0130156	0.401085	0.214618	30.8157	16.4893	0.0743091
DTL	0.0124373	0.361371	0.223641	29.0553	17.9815	0.12168
MD	0.00988775	0.278518	0.227973	28.168	23.0561	0.241777
IMCD	0.00897629	0.239755	0.202297	26.7098	22.5368	0.25693
TAL	0.0133755	0.336209	0.161171	25.1362	12.0498	0.0562651
PEC	0.0118672	0.243757	0.244225	20.5404	20.5798	0.345339
PC	0.0131929	0.268257	0.120252	20.3335	9.11496	0.0392683
DCT	0.0134008	0.268621	0.202828	20.0452	15.1355	0.211835
PT	0.0131164	0.255458	0.196029	19.4763	14.9454	0.22277
PL	0.00854336	0.109483	0.203477	12.815	23.8169	0.622783
POD	0.0126772	0.0645909	0.158819	5.09506	12.528	0.745043
IC_B	0.0115675	0.0556116	0.227516	4.80757	19.6686	0.846896
MAC	0.010972	0.0470889	0.137247	4.29174	12.5088	0.792629
EC	0.0130815	-0.0242102	0.217279	-1.85072	16.6097	0.863317
CNT	0.0129323	-53.6082	22.606	-4145.29	1748.02	0.0200925

### Sheet: Data S12
Data S12: Open4Gene associations (Liu et al. Science 2025) link GWAS variants (lead SNPs and their proxies in LD (r2>0.7)) to target genes in specific cell types of the human kidney. FDR counts or FDR zero <0.05.
UTI_GWAS_leadSNP_hg19	UTI_GWAS_leadSNP_RSID	hg19_SNP	SNP_RSID	r2_lead_SNP	O4G_peak	PeakStart	PeakEnd	gene	Celltype	spearman.rho	spearman.p	zinb.res.zero.beta	zinb.res.zero.se	zinb.res.zero.p.All.fdr	zinb.res.count.beta	zinb.res.count.se	zinb.res.count.p.All.fdr
12:112067387	rs7972674	12:112146555	rs627308	0.95271	chr12-112145167-112146658	112145167	112146658	ACAD10	CNT	-0.010474	0.574459	-0.579078	0.538738	0.999893	-30.6853	1.66554	5.06426e-72
12:112067387	rs7972674	12:112145217	rs57072497	0.892607	chr12-112145167-112146658	112145167	112146658	ACAD10	CNT	-0.010474	0.574459	-0.579078	0.538738	0.999893	-30.6853	1.66554	5.06426e-72
12:112067387	rs7972674	12:112145216	rs796345760	0.891453	chr12-112145167-112146658	112145167	112146658	ACAD10	CNT	-0.010474	0.574459	-0.579078	0.538738	0.999893	-30.6853	1.66554	5.06426e-72
12:51420815	rs35656976	12:51401408	rs12827861	0.932132	chr12-51401028-51401528	51401028	51401528	LETMD1	PC	-0.000881	0.962076	0.551159	0.663946	0.999919	-13.0673	0.972179	9.17085e-38
12:51420815	rs35656976	12:51380835	rs11169654	0.932132	chr12-51380480-51381448	51380480	51381448	CSRNP2	AllCell	-0.004203	0.294201	-0.258317	0.363166	0.999926	-8.88519	0.736536	3.21684e-30
12:51420815	rs35656976	12:51418251	rs12372173	0.932132	chr12-51418194-51420666	51418194	51420666	SLC11A2	B_Lympho	-7.9e-05	0.997676	-0.492814	0.533495	1	-32.8916	3.40921	5.2883e-19
12:51420815	rs35656976	12:51419381	rs12830073	0.920825	chr12-51418194-51420666	51418194	51420666	SLC11A2	B_Lympho	-7.9e-05	0.997676	-0.492814	0.533495	1	-32.8916	3.40921	5.2883e-19
16:20367690	rs12917707	16:20353027	rs35830321	0.873109	chr16-20352114-20353248	20352114	20353248	UMOD	AllCell	0.236071	0	2.47764	0.062597	0	0.224874	0.023839	3.73573e-18
16:20367690	rs12917707	16:20352863	rs9928757	0.857174	chr16-20352114-20353248	20352114	20353248	UMOD	AllCell	0.236071	0	2.47764	0.062597	0	0.224874	0.023839	3.73573e-18
12:51420815	rs35656976	12:51418251	rs12372173	0.932132	chr12-51418194-51420666	51418194	51420666	LETMD1	T_Lympho	0.008627	0.629675	0.059033	0.381802	0.999999	-8.57897	1.08989	3.15333e-12
12:51420815	rs35656976	12:51419381	rs12830073	0.920825	chr12-51418194-51420666	51418194	51420666	LETMD1	T_Lympho	0.008627	0.629675	0.059033	0.381802	0.999999	-8.57897	1.08989	3.15333e-12
8:143754728	rs2920286	8:143757409	rs2976386	0.964424	chr8-143757135-143759211	143757135	143759211	ARC	AllCell	0.008755	0.0288918	0.495556	0.296424	0.377722	-9.25244	1.19709	5.83827e-12
8:143754728	rs2920286	8:143759137	rs2978981	0.955774	chr8-143757135-143759211	143757135	143759211	ARC	AllCell	0.008755	0.0288918	0.495556	0.296424	0.377722	-9.25244	1.19709	5.83827e-12
8:143754728	rs2920286	8:143757286	rs2978979	0.89708	chr8-143757135-143759211	143757135	143759211	ARC	AllCell	0.008755	0.0288918	0.495556	0.296424	0.377722	-9.25244	1.19709	5.83827e-12
8:143754728	rs2920286	8:143757708	rs2978980	0.896346	chr8-143757135-143759211	143757135	143759211	ARC	AllCell	0.008755	0.0288918	0.495556	0.296424	0.377722	-9.25244	1.19709	5.83827e-12
8:143754728	rs2920286	8:143757763	rs2920282	0.889519	chr8-143757135-143759211	143757135	143759211	ARC	AllCell	0.008755	0.0288918	0.495556	0.296424	0.377722	-9.25244	1.19709	5.83827e-12
16:20367690	rs12917707	16:20353027	rs35830321	0.873109	chr16-20352114-20353248	20352114	20353248	UMOD	LOH	0.12083	7.96231e-38	1.07375	0.11155	5.78527e-18	0.145409	0.02128	9.9139e-09
16:20367690	rs12917707	16:20352863	rs9928757	0.857174	chr16-20352114-20353248	20352114	20353248	UMOD	LOH	0.12083	7.96231e-38	1.07375	0.11155	5.78527e-18	0.145409	0.02128	9.9139e-09
12:51420815	rs35656976	12:51418251	rs12372173	0.932132	chr12-51418194-51420666	51418194	51420666	LETMD1	Fibro	0.02242	0.659747	0.005881	0.308295	0.999992	-10.1071	1.54906	3.12002e-08
12:51420815	rs35656976	12:51419381	rs12830073	0.920825	chr12-51418194-51420666	51418194	51420666	LETMD1	Fibro	0.02242	0.659747	0.005881	0.308295	0.999992	-10.1071	1.54906	3.12002e-08
16:73024276	rs1858800	16:73024276	rs1858800	1	chr16-73023439-73024473	73023439	73024473	ZFHX3	AllCell	0.080597	2.92544e-90	0.422363	0.032407	8.76301e-37	0.22231	0.045688	0.000160362
12:51420815	rs35656976	12:51378701	rs67259551	0.932132	chr12-51378303-51379719	51378303	51379719	LETMD1	PC	0.017558	0.343152	0.171781	0.490467	0.999919	-19.2205	3.99525	0.000808814
12:51420815	rs35656976	12:51379384	rs11169652	0.920825	chr12-51378303-51379719	51378303	51379719	LETMD1	PC	0.017558	0.343152	0.171781	0.490467	0.999919	-19.2205	3.99525	0.000808814
14:103990799	rs3759584	14:103994961	rs1467561	0.942771	chr14-103994302-103996101	103994302	103996101	CKB	PC	-0.023758	0.199577	-0.619707	0.469862	0.999919	-11.9493	2.58767	0.00191034
12:51420815	rs35656976	12:51328269	rs12369639	0.828262	chr12-51327354-51329562	51327354	51329562	METTL7A	LOH	-0.012683	0.17878	-0.345388	0.367547	0.99991	-7.31608	1.66352	0.00568681
12:51420815	rs35656976	12:51328359	rs12369658	0.819524	chr12-51327354-51329562	51327354	51329562	METTL7A	LOH	-0.012683	0.17878	-0.345388	0.367547	0.99991	-7.31608	1.66352	0.00568681
12:51420815	rs35656976	12:51403206	rs12366756	0.932132	chr12-51402642-51404178	51402642	51404178	SLC11A2	LOH	8e-06	0.999362	0.097641	0.262108	0.99991	1.1475	0.264945	0.00737047
12:51420815	rs35656976	12:51403088	rs11169667	0.930631	chr12-51402642-51404178	51402642	51404178	SLC11A2	LOH	8e-06	0.999362	0.097641	0.262108	0.99991	1.1475	0.264945	0.00737047
12:51420815	rs35656976	12:51404138	rs11169669	0.920825	chr12-51402642-51404178	51402642	51404178	SLC11A2	LOH	8e-06	0.999362	0.097641	0.262108	0.99991	1.1475	0.264945	0.00737047
10:22320193	rs10764333	10:22342032	rs11812907	0.803426	chr10-22341623-22342673	22341623	22342673	DNAJC1	Injured_PT	0.08603	4.42608e-12	0.403665	0.080194	0.00016902	0.372535	0.086027	0.00822232
16:20367690	rs12917707	16:20367690	rs12917707	1	chr16-20367294-20368204	20367294	20368204	UMOD	AllCell	0.276563	0	1.74635	0.03487	0	0.065984	0.017136	0.0085424
16:20367690	rs12917707	16:20367645	rs12922822	0.993833	chr16-20367294-20368204	20367294	20368204	UMOD	AllCell	0.276563	0	1.74635	0.03487	0	0.065984	0.017136	0.0085424
15:57618514	rs12906829	15:57618514	rs12906829	1	chr15-57618386-57618886	57618386	57618886	TCF12	AllCell	-0.015965	6.76643e-05	-0.205686	0.053327	0.00133919	-0.12366	0.038218	0.054141
16:20367690	rs12917707	16:20367690	rs12917707	1	chr16-20367294-20368204	20367294	20368204	ACSM2A	AllCell	-0.096278	3.83892e-128	-1.56416	0.081799	5.62896e-79	-0.179752	0.066681	0.190059
16:20367690	rs12917707	16:20367645	rs12922822	0.993833	chr16-20367294-20368204	20367294	20368204	ACSM2A	AllCell	-0.096278	3.83892e-128	-1.56416	0.081799	5.62896e-79	-0.179752	0.066681	0.190059
16:20367690	rs12917707	16:20353027	rs35830321	0.873109	chr16-20352114-20353248	20352114	20353248	UMOD	DCT	0.195846	2.88528e-32	1.98316	0.257949	1.4476e-10	0.458363	0.137543	0.20099
16:20367690	rs12917707	16:20352863	rs9928757	0.857174	chr16-20352114-20353248	20352114	20353248	UMOD	DCT	0.195846	2.88528e-32	1.98316	0.257949	1.4476e-10	0.458363	0.137543	0.20099
16:20367690	rs12917707	16:20367690	rs12917707	1	chr16-20367294-20368204	20367294	20368204	GP2	AllCell	0.152218		1.01165	0.036841	7.05935e-163	0.110912	0.046617	0.335409
16:20367690	rs12917707	16:20367645	rs12922822	0.993833	chr16-20367294-20368204	20367294	20368204	GP2	AllCell	0.152218		1.01165	0.036841	7.05935e-163	0.110912	0.046617	0.335409
16:20367690	rs12917707	16:20359633	rs28544423	0.821699	chr16-20359105-20360559	20359105	20360559	UMOD	AllCell	0.172593	0	0.861031	0.025464	4.02605e-247	0.031241	0.017488	0.707696
16:20367690	rs12917707	16:20359831	rs13335818	0.791012	chr16-20359105-20360559	20359105	20360559	UMOD	AllCell	0.172593	0	0.861031	0.025464	4.02605e-247	0.031241	0.017488	0.707696
12:112067387	rs7972674	12:112090779	rs12582964	0.902203	chr12-112090272-112090794	112090272	112090794	ATXN2	AllCell	0.019218	1.61682e-06	0.470001	0.133239	0.0043099	0.266024	0.155825	0.760389
5:1322468	rs381949	5:1338523	NA	0.957781	chr5-1336754-1339161	1336754	1339161	SLC6A18	AllCell	0.023205	6.97201e-09	0.560065	0.118717	3.7604e-05	-1.67265	1.05709	0.840669
5:1322468	rs381949	5:1337106	rs459961	0.892469	chr5-1336754-1339161	1336754	1339161	SLC6A18	AllCell	0.023205	6.97201e-09	0.560065	0.118717	3.7604e-05	-1.67265	1.05709	0.840669
5:1322468	rs381949	5:1337070	rs456366	0.763336	chr5-1336754-1339161	1336754	1339161	SLC6A18	AllCell	0.023205	6.97201e-09	0.560065	0.118717	3.7604e-05	-1.67265	1.05709	0.840669
5:1322468	rs381949	5:1337906	rs31484	0.746735	chr5-1336754-1339161	1336754	1339161	SLC6A18	AllCell	0.023205	6.97201e-09	0.560065	0.118717	3.7604e-05	-1.67265	1.05709	0.840669
16:20367690	rs12917707	16:20353027	rs35830321	0.873109	chr16-20352114-20353248	20352114	20353248	GP2	AllCell	0.139511	3.649e-268	1.43215	0.055902	9.35263e-142	0.063834	0.066043	1
16:20367690	rs12917707	16:20352863	rs9928757	0.857174	chr16-20352114-20353248	20352114	20353248	GP2	AllCell	0.139511	3.649e-268	1.43215	0.055902	9.35263e-142	0.063834	0.066043	1
16:20367690	rs12917707	16:20358248	rs9928003	0.862712	chr16-20358141-20358641	20358141	20358641	UMOD	AllCell	0.089544	4.84179e-111	1.88915	0.104285	6.91132e-71	0.022188	0.058092	1
16:20367690	rs12917707	16:20358347	rs1965626424	0.78255	chr16-20358141-20358641	20358141	20358641	UMOD	AllCell	0.089544	4.84179e-111	1.88915	0.104285	6.91132e-71	0.022188	0.058092	1
16:20367690	rs12917707	16:20359633	rs28544423	0.821699	chr16-20359105-20360559	20359105	20360559	GP2	AllCell	0.098256	2.09536e-133	0.620656	0.034734	5.67411e-69	-0.026506	0.05068	1
16:20367690	rs12917707	16:20359831	rs13335818	0.791012	chr16-20359105-20360559	20359105	20360559	GP2	AllCell	0.098256	2.09536e-133	0.620656	0.034734	5.67411e-69	-0.026506	0.05068	1
16:20367690	rs12917707	16:20366459	rs13334589	0.965654	chr16-20366214-20366714	20366214	20366714	UMOD	AllCell	0.06295	1.02134e-55	1.30069	0.094913	1.2156e-40	-0.033747	0.061406	1
16:20367690	rs12917707	16:20358248	rs9928003	0.862712	chr16-20358141-20358641	20358141	20358641	GP2	AllCell	0.060574	1.02524e-51	1.50102	0.12298	2.73517e-32	-0.170874	0.160863	1
16:20367690	rs12917707	16:20358347	rs1965626424	0.78255	chr16-20358141-20358641	20358141	20358641	GP2	AllCell	0.060574	1.02524e-51	1.50102	0.12298	2.73517e-32	-0.170874	0.160863	1
16:20367690	rs12917707	16:20366459	rs13334589	0.965654	chr16-20366214-20366714	20366214	20366714	GP2	AllCell	0.043139	4.74675e-27	1.08994	0.124596	9.9314e-17	0.14809	0.153673	1
5:1322468	rs381949	5:1338523	NA	0.957781	chr5-1336754-1339161	1336754	1339161	CLPTM1L	AllCell	0.030339	3.65341e-14	0.526514	0.072483	1.21879e-11	-0.169274	0.313229	1
5:1322468	rs381949	5:1337106	rs459961	0.892469	chr5-1336754-1339161	1336754	1339161	CLPTM1L	AllCell	0.030339	3.65341e-14	0.526514	0.072483	1.21879e-11	-0.169274	0.313229	1
5:1322468	rs381949	5:1337070	rs456366	0.763336	chr5-1336754-1339161	1336754	1339161	CLPTM1L	AllCell	0.030339	3.65341e-14	0.526514	0.072483	1.21879e-11	-0.169274	0.313229	1
5:1322468	rs381949	5:1337906	rs31484	0.746735	chr5-1336754-1339161	1336754	1339161	CLPTM1L	AllCell	0.030339	3.65341e-14	0.526514	0.072483	1.21879e-11	-0.169274	0.313229	1
8:143754728	rs2920286	8:143761931	rs2294008	0.885926	chr8-143761235-143762091	143761235	143762091	PSCA	AllCell	0.036496	8.18477e-20	2.0479	0.281939	1.22163e-11	-0.735227	0.7015	1
16:20367690	rs12917707	16:20367690	rs12917707	1	chr16-20367294-20368204	20367294	20368204	PDILT	AllCell	0.033306	9.26945e-17	1.10333	0.177378	1.22522e-08	-0.127994	0.716474	1
16:20367690	rs12917707	16:20367645	rs12922822	0.993833	chr16-20367294-20368204	20367294	20368204	PDILT	AllCell	0.033306	9.26945e-17	1.10333	0.177378	1.22522e-08	-0.127994	0.716474	1
16:20367690	rs12917707	16:20366459	rs13334589	0.965654	chr16-20366214-20366714	20366214	20366714	ACSM2A	AllCell	-0.025795	1.20867e-10	-1.0476	0.179722	1.2333e-07	-0.144783	0.152311	1
16:20367690	rs12917707	16:20353027	rs35830321	0.873109	chr16-20352114-20353248	20352114	20353248	PDILT	AllCell	0.018921	2.33391e-06	1.37383	0.249651	7.50721e-07	0.026582	0.615879	1
16:20367690	rs12917707	16:20352863	rs9928757	0.857174	chr16-20352114-20353248	20352114	20353248	PDILT	AllCell	0.018921	2.33391e-06	1.37383	0.249651	7.50721e-07	0.026582	0.615879	1
5:1322468	rs381949	5:1349535	rs37010	0.809117	chr5-1349124-1349843	1349124	1349843	CLPTM1L	AllCell	0.024135	1.70489e-09	0.977829	0.179241	9.68664e-07	-0.721747	0.943223	1
16:73024276	rs1858800	16:73024276	rs1858800	1	chr16-73023439-73024473	73023439	73024473	ZFHX3	Mes	0.108335	8.55623e-16	0.572597	0.100175	7.0112e-06	0.291137	0.145989	1
8:143754728	rs2920286	8:143757409	rs2976386	0.964424	chr8-143757135-143759211	143757135	143759211	PSCA	AllCell	0.029295	2.63037e-13	1.0457	0.214063	1.71991e-05	0.10175	1.24371	1
8:143754728	rs2920286	8:143759137	rs2978981	0.955774	chr8-143757135-143759211	143757135	143759211	PSCA	AllCell	0.029295	2.63037e-13	1.0457	0.214063	1.71991e-05	0.10175	1.24371	1
8:143754728	rs2920286	8:143757286	rs2978979	0.89708	chr8-143757135-143759211	143757135	143759211	PSCA	AllCell	0.029295	2.63037e-13	1.0457	0.214063	1.71991e-05	0.10175	1.24371	1
8:143754728	rs2920286	8:143757708	rs2978980	0.896346	chr8-143757135-143759211	143757135	143759211	PSCA	AllCell	0.029295	2.63037e-13	1.0457	0.214063	1.71991e-05	0.10175	1.24371	1
8:143754728	rs2920286	8:143757763	rs2920282	0.889519	chr8-143757135-143759211	143757135	143759211	PSCA	AllCell	0.029295	2.63037e-13	1.0457	0.214063	1.71991e-05	0.10175	1.24371	1
12:112067387	rs7972674	12:112225927	rs10774637	0.897416	chr12-112225781-112226362	112225781	112226362	ALDH2	AllCell	0.021198	1.21867e-07	0.386232	0.080878	2.87847e-05	-0.239901	0.211001	1
16:20367690	rs12917707	16:20367690	rs12917707	1	chr16-20367294-20368204	20367294	20368204	UMOD	Macula_Densa	0.13437	8.70056e-13	0.766932	0.134898	2.96763e-05	0.460288	0.197112	1
16:20367690	rs12917707	16:20367645	rs12922822	0.993833	chr16-20367294-20368204	20367294	20368204	UMOD	Macula_Densa	0.13437	8.70056e-13	0.766932	0.134898	2.96763e-05	0.460288	0.197112	1
16:73024276	rs1858800	16:73024276	rs1858800	1	chr16-73023439-73024473	73023439	73024473	ZFHX3	CNT	0.163224	1.2655e-18	0.392796	0.071688	3.20646e-05	0.130048	0.060215	1
16:20367690	rs12917707	16:20359633	rs28544423	0.821699	chr16-20359105-20360559	20359105	20360559	UMOD	DCT	0.111364	2.3916e-11	0.499144	0.087818	3.3006e-05	-0.033132	0.082364	1
16:20367690	rs12917707	16:20359831	rs13335818	0.791012	chr16-20359105-20360559	20359105	20360559	UMOD	DCT	0.111364	2.3916e-11	0.499144	0.087818	3.3006e-05	-0.033132	0.082364	1
18:77580712	rs7241572	18:77567763	rs151286028	0.933274	chr18-77567453-77567953	77567453	77567953	CTDP1	AllCell	0.021207	1.20473e-07	1.96225	0.418493	4.29047e-05	-6.6698	26.1308	1
5:1322468	rs381949	5:1325590	rs421284	0.897122	chr5-1325180-1325642	1325180	1325642	TERT	AllCell	0.015306	0.000133572	2.22992	0.515267	0.000208507	-9.37898	136.138	1
12:112067387	rs7972674	12:112187396	rs1593055655	0.949342	chr12-112186808-112187732	112186808	112187732	ALDH2	AllCell	0.016575	3.52535e-05	0.425815	0.106224	0.000753894	0.238117	0.231336	1
16:20367690	rs12917707	16:20367690	rs12917707	1	chr16-20367294-20368204	20367294	20368204	UMOD	Endo_Peritubular	0.082794	6.8014e-09	1.9341	0.427997	0.00183074	-0.114056	0.441739	1
16:20367690	rs12917707	16:20367645	rs12922822	0.993833	chr16-20367294-20368204	20367294	20368204	UMOD	Endo_Peritubular	0.082794	6.8014e-09	1.9341	0.427997	0.00183074	-0.114056	0.441739	1
18:77580712	rs7241572	18:77567763	rs151286028	0.933274	chr18-77567453-77567953	77567453	77567953	CTDP1	PT	0.072993	1.3761e-13	2.44777	0.542955	0.00239882	-6.26271	47.984	1
16:20367690	rs12917707	16:20353027	rs35830321	0.873109	chr16-20352114-20353248	20352114	20353248	GP2	LOH	0.041548	1.05183e-05	0.255196	0.056975	0.00323269	0.052345	0.066518	1
16:20367690	rs12917707	16:20352863	rs9928757	0.857174	chr16-20352114-20353248	20352114	20353248	GP2	LOH	0.041548	1.05183e-05	0.255196	0.056975	0.00323269	0.052345	0.066518	1
16:20367690	rs12917707	16:20367690	rs12917707	1	chr16-20367294-20368204	20367294	20368204	ACSM2A	Mes	0.07471	3.02408e-08	1.58175	0.376292	0.00419711	0.569581	0.362523	1
16:20367690	rs12917707	16:20367645	rs12922822	0.993833	chr16-20367294-20368204	20367294	20368204	ACSM2A	Mes	0.07471	3.02408e-08	1.58175	0.376292	0.00419711	0.569581	0.362523	1
12:51420815	rs35656976	12:51386331	rs11169655	0.920825	chr12-51386255-51387579	51386255	51387579	SLC11A2	AllCell	0.020498	3.12514e-07	0.334448	0.096622	0.00537307	0.094087	0.198545	1
16:20367690	rs12917707	16:20367690	rs12917707	1	chr16-20367294-20368204	20367294	20368204	UMOD	CNT	0.159846	6.46081e-18	1.70982	0.402477	0.00570409	-0.3326	0.339632	1
16:20367690	rs12917707	16:20367645	rs12922822	0.993833	chr16-20367294-20368204	20367294	20368204	UMOD	CNT	0.159846	6.46081e-18	1.70982	0.402477	0.00570409	-0.3326	0.339632	1
16:20367690	rs12917707	16:20358248	rs9928003	0.862712	chr16-20358141-20358641	20358141	20358641	UMOD	Mes	0.071358	1.21752e-07	2.517	0.623688	0.00718199	-0.01982	0.678152	1
16:20367690	rs12917707	16:20358347	rs1965626424	0.78255	chr16-20358141-20358641	20358141	20358641	UMOD	Mes	0.071358	1.21752e-07	2.517	0.623688	0.00718199	-0.01982	0.678152	1
14:103990799	rs3759584	14:103951481	rs112700426	0.933637	chr14-103951024-103951524	103951024	103951524	MARK3	AllCell	0.02125	1.13603e-07	0.411383	0.122353	0.00741337	0.092914	0.140073	1
16:20367690	rs12917707	16:20359633	rs28544423	0.821699	chr16-20359105-20360559	20359105	20360559	UMOD	IC_A	0.081099	0.000684332	2.7374	0.590407	0.00747408	-0.88356	2.38497	1
16:20367690	rs12917707	16:20359831	rs13335818	0.791012	chr16-20359105-20360559	20359105	20360559	UMOD	IC_A	0.081099	0.000684332	2.7374	0.590407	0.00747408	-0.88356	2.38497	1
16:20367690	rs12917707	16:20358248	rs9928003	0.862712	chr16-20358141-20358641	20358141	20358641	UMOD	DCT	0.073667	1.02932e-05	2.03492	0.470596	0.00953308	-0.445611	0.31333	1
16:20367690	rs12917707	16:20358347	rs1965626424	0.78255	chr16-20358141-20358641	20358141	20358641	UMOD	DCT	0.073667	1.02932e-05	2.03492	0.470596	0.00953308	-0.445611	0.31333	1
15:91412850	rs57515981	15:91412850	NA	1	chr15-91412761-91413559	91412761	91413559	FES	AllCell	0.030977	1.05626e-14	1.08772	0.167054	1.99174e-09	-7.9026	NA	NA
16:20367690	rs12917707	16:20367690	rs12917707	1	chr16-20367294-20368204	20367294	20368204	UMOD	Injured_PT	0.111168	3.33943e-19	1.94558	0.297619	5.85664e-08	0.568505	NA	NA
16:20367690	rs12917707	16:20367645	rs12922822	0.993833	chr16-20367294-20368204	20367294	20368204	UMOD	Injured_PT	0.111168	3.33943e-19	1.94558	0.297619	5.85664e-08	0.568505	NA	NA
16:20367690	rs12917707	16:20358248	rs9928003	0.862712	chr16-20358141-20358641	20358141	20358641	GP2	Mes	0.173601	2.23737e-38	4.4257	0.916728	0.000418794	-18.197	NA	NA
16:20367690	rs12917707	16:20358347	rs1965626424	0.78255	chr16-20358141-20358641	20358141	20358641	GP2	Mes	0.173601	2.23737e-38	4.4257	0.916728	0.000418794	-18.197	NA	NA
16:20367690	rs12917707	16:20359633	rs28544423	0.821699	chr16-20359105-20360559	20359105	20360559	GP2	Mes	0.13762	1.31729e-24	1.918	0.431	0.0017834	0.332561	NA	NA
16:20367690	rs12917707	16:20359831	rs13335818	0.791012	chr16-20359105-20360559	20359105	20360559	GP2	Mes	0.13762	1.31729e-24	1.918	0.431	0.0017834	0.332561	NA	NA
16:4353432	rs4786481	16:4337509	rs72766532	0.845167	chr16-4336812-4337521	4336812	4337521	CORO7	DCT	0.085478	3.04623e-07	3.75061	0.831984	0.00502156	-4.90488	NA	NA
16:20367690	rs12917707	16:20353027	rs35830321	0.873109	chr16-20352114-20353248	20352114	20353248	GP2	Mac	0.227368	1.54097e-28	2.60978	0.599564	0.00590111	0.208063	NA	NA
16:20367690	rs12917707	16:20352863	rs9928757	0.857174	chr16-20352114-20353248	20352114	20353248	GP2	Mac	0.227368	1.54097e-28	2.60978	0.599564	0.00590111	0.208063	NA	NA

### Sheet: Data S13
Data S13: Enriched genes from mouse kidney papilla cell populations from snRNA-seq. Left and right kidney papilla (2 mg) from healthy female mice (#274), 10 weeks old. Cluster key: C0=IMCD-PC (Inner Medullary Collecting Duct - Principal Cells); C1=aIMCD-PC (adaptive IMCD-PC); C2=DTL (Descending Thin Limb of Henle); C3=ATL (Ascending Thin Limb of Henle); C4=DVR (Descending Vasa Recta); C5=AVR (Ascending Vasa Recta); C6=Stroma (Perivascular Stroma); C7=IC-A (Intercalated Cell - type alpha).
cluster	ens	gene	ncluster	nrest	fdr	log2_effect
C0_IMCD-PC	ENSMUSG00000019893	Ros1	982	415	0	3.09257
C0_IMCD-PC	ENSMUSG00000028926	Cdk14	1491	842	0	2.67435
C0_IMCD-PC	ENSMUSG00000028519	Dab1	1530	1272	0	2.1164
C0_IMCD-PC	ENSMUSG00000022112	Gpc5	2407	2097	0	2.04887
C0_IMCD-PC	ENSMUSG00000043668	Tox3	1264	1305	0	1.80391
C0_IMCD-PC	ENSMUSG00000044976	Wdr72	1345	1452	0	1.73953
C0_IMCD-PC	ENSMUSG00000021708	Rasgrf2	1968	2236	0	1.66577
C0_IMCD-PC	ENSMUSG00000038473	Nos1ap	1879	2135	0	1.66569
C0_IMCD-PC	ENSMUSG00000085440	Sorbs2os	2364	2720	0	1.64759
C0_IMCD-PC	ENSMUSG00000026494	Kif26b	1937	2283	0	1.61286
C0_IMCD-PC	ENSMUSG00000040855	Reps2	1680	2080	0	1.54184
C0_IMCD-PC	ENSMUSG00000033721	Vav3	2014	2510	0	1.53234
C0_IMCD-PC	ENSMUSG00000039410	Prdm16	2144	2677	0	1.52965
C0_IMCD-PC	ENSMUSG00000110386	RP23-359B23.11	2100	2649	0	1.5149
C0_IMCD-PC	ENSMUSG00000034687	Fras1	1676	2180	0	1.47066
C0_IMCD-PC	ENSMUSG00000049690	Nckap5	2789	3632	0	1.46895
C0_IMCD-PC	ENSMUSG00000021684	Pde8b	2533	3401	0	1.42485
C0_IMCD-PC	ENSMUSG00000038349	Plcl1	3124	4268	0	1.3998
C0_IMCD-PC	ENSMUSG00000057914	Cacnb2	2810	3886	0	1.38225
C0_IMCD-PC	ENSMUSG00000019990	Pde7b	3026	4227	0	1.36774
C0_IMCD-PC	ENSMUSG00000059921	Unc5c	1693	2375	0	1.36162
C0_IMCD-PC	ENSMUSG00000056300	Gm13247	2072	2945	0	1.34272
C0_IMCD-PC	ENSMUSG00000022836	Mylk	2381	3647	0	1.23482
C0_IMCD-PC	ENSMUSG00000041737	Tmem45b	2182	3523	0	1.15881
C0_IMCD-PC	ENSMUSG00000052430	Bmpr1b	3618	5858	0	1.15475
C0_IMCD-PC	ENSMUSG00000031626	Sorbs2	2844	4647	0	1.14158
C0_IMCD-PC	ENSMUSG00000016386	Mpped2	3380	5673	0	1.10287
C0_IMCD-PC	ENSMUSG00000030228	Pik3c2g	2205	3775	0	1.07426
C0_IMCD-PC	ENSMUSG00000026765	Lypd6b	2487	4345	0	1.04501
C0_IMCD-PC	ENSMUSG00000049176	Frmpd4	3860	6884	0	1.01532
C0_IMCD-PC	ENSMUSG00000105703	Gm43305	3541	6680	0	0.934271
C0_IMCD-PC	ENSMUSG00000027831	Veph1	3334	6811	0	0.81935
C0_IMCD-PC	ENSMUSG00000045095	Magi1	3263	6789	0	0.792962
C0_IMCD-PC	ENSMUSG00000024411	Aqp4	3227	7065	0	0.719466
C0_IMCD-PC	ENSMUSG00000004988	Fxyd4	3747	8419	0	0.682049
C0_IMCD-PC	ENSMUSG00000027684	Mecom	3964	10603	0	0.430519
C0_IMCD-PC	ENSMUSG00000049119	Fam110b	1523	1979	5.43E-318	1.47211
C0_IMCD-PC	ENSMUSG00000022636	Alcam	2568	4982	7.38E-316	0.893882
C0_IMCD-PC	ENSMUSG00000079277	Hoxd3	1501	1967	4.06794e-308	1.45989
C0_IMCD-PC	ENSMUSG00000019464	Ptger1	1303	1533	1.93952e-303	1.61544
C0_IMCD-PC	ENSMUSG00000062866	Phactr2	2544	4994	2.10989e-301	0.876865
C0_IMCD-PC	ENSMUSG00000037443	Cep85	2017	3360	2.40205e-300	1.11371
C0_IMCD-PC	ENSMUSG00000004347	Pde1c	2424	4652	8.13172e-293	0.909501
C0_IMCD-PC	ENSMUSG00000021676	Iqgap2	1551	2203	9.142e-282	1.34369
C0_IMCD-PC	ENSMUSG00000043760	Pkhd1	3206	7686	2.2325e-273	0.588504
C0_IMCD-PC	ENSMUSG00000052942	Glis3	3485	8964	1.6141e-270	0.486978
C0_IMCD-PC	ENSMUSG00000074415	2610203C20Rik	1096	1222	3.12725e-266	1.69297
C0_IMCD-PC	ENSMUSG00000057286	St6galnac2	636	417	2.00118e-260	2.45894
C0_IMCD-PC	ENSMUSG00000017412	Cacnb4	696	542	1.21216e-243	2.21076
C0_IMCD-PC	ENSMUSG00000031618	Nr3c2	2582	5529	2.52763e-243	0.751433
C0_IMCD-PC	ENSMUSG00000039519	Cyp7b1	599	402	3.00005e-239	2.42532
C0_IMCD-PC	ENSMUSG00000027356	Fermt1	2498	5272	7.93051e-239	0.772385
C0_IMCD-PC	ENSMUSG00000033590	Myo5c	1006	1136	5.08656e-237	1.67463
C0_IMCD-PC	ENSMUSG00000038578	Susd1	1762	3003	9.21103e-236	1.08077
C0_IMCD-PC	ENSMUSG00000019866	Aim1	1159	1475	5.68183e-235	1.50213
C0_IMCD-PC	ENSMUSG00000054728	Phactr1	2894	6739	1.37918e-234	0.630493
C0_IMCD-PC	ENSMUSG00000038453	Srcin1	879	891	2.58862e-234	1.8304
C0_IMCD-PC	ENSMUSG00000032815	Fanca	1343	1911	4.18701e-234	1.34109
C0_IMCD-PC	ENSMUSG00000009647	Mcu	2112	4115	2.62149e-224	0.88768
C0_IMCD-PC	ENSMUSG00000059173	Pde1a	3482	9333	2.11291e-223	0.427537
C0_IMCD-PC	ENSMUSG00000027186	Elf5	1659	2790	2.61445e-223	1.10001
C0_IMCD-PC	ENSMUSG00000031561	Tenm3	1596	2638	7.82991e-220	1.12498
C0_IMCD-PC	ENSMUSG00000039683	Sdk1	1098	1405	1.32739e-218	1.49427
C0_IMCD-PC	ENSMUSG00000022306	Zfpm2	446	237	9.04916e-214	2.76212
C0_IMCD-PC	ENSMUSG00000101609	Kcnq1ot1	2588	5809	2.69672e-210	0.68351
C0_IMCD-PC	ENSMUSG00000034813	Grip1	1832	3366	7.17921e-210	0.972347
C0_IMCD-PC	ENSMUSG00000032908	Sgpp2	1320	1976	3.27534e-209	1.26792
C0_IMCD-PC	ENSMUSG00000047747	Rnf150	637	528	1.09467e-207	2.12072
C0_IMCD-PC	ENSMUSG00000024589	Nedd4l	2720	6335	1.70374e-204	0.630224
C0_IMCD-PC	ENSMUSG00000039943	Plcb4	2548	5748	1.50788e-200	0.676267
C0_IMCD-PC	ENSMUSG00000023150	Ivns1abp	1408	2258	1.31557e-198	1.16856
C0_IMCD-PC	ENSMUSG00000000766	Oprm1	438	251	1.88126e-197	2.65321
C0_IMCD-PC	ENSMUSG00000036019	Tmtc2	2487	5561	2.50711e-197	0.689024
C0_IMCD-PC	ENSMUSG00000050640	Tmem150c	774	817	3.18272e-193	1.77196
C0_IMCD-PC	ENSMUSG00000087475	4933406I18Rik	535	402	9.91592e-191	2.26231
C0_IMCD-PC	ENSMUSG00000033306	Lpp	1937	3822	9.75052e-190	0.869458
C0_IMCD-PC	ENSMUSG00000052512	Nav2	1728	3215	3.13688e-187	0.954247
C0_IMCD-PC	ENSMUSG00000061132	Blnk	1526	2646	1.094e-186	1.0559
C0_IMCD-PC	ENSMUSG00000031355	Arhgap6	1673	3061	1.7257e-186	0.978397
C0_IMCD-PC	ENSMUSG00000047787	Flrt1	1052	1445	2.55738e-185	1.39203
C0_IMCD-PC	ENSMUSG00000026380	Tfcp2l1	1036	1415	9.08957e-184	1.40018
C0_IMCD-PC	ENSMUSG00000020990	Cdkl1	3575	10153	4.50806e-182	0.344071
C0_IMCD-PC	ENSMUSG00000015619	Gata3	1504	2631	1.67431e-179	1.04316
C0_IMCD-PC	ENSMUSG00000102758	Naaladl2	3271	8788	7.71562e-177	0.424159
C0_IMCD-PC	ENSMUSG00000026826	Nr4a2	787	904	1.61744e-175	1.65
C0_IMCD-PC	ENSMUSG00000038085	Cnbd2	1462	2544	4.76918e-175	1.05081
C0_IMCD-PC	ENSMUSG00000040268	Plekha1	2080	4391	2.60957e-174	0.771996
C0_IMCD-PC	ENSMUSG00000104106	Gm10848	721	777	6.24771e-174	1.74205
C0_IMCD-PC	ENSMUSG00000048915	Efna5	2504	5827	1.51254e-173	0.631443
C0_IMCD-PC	ENSMUSG00000068323	Slc4a5	627	604	2.87898e-172	1.90388
C0_IMCD-PC	ENSMUSG00000021359	Tfap2a	791	939	2.28953e-168	1.60251
C0_IMCD-PC	ENSMUSG00000037685	Atp8a1	2427	5634	5.18952e-165	0.634977
C0_IMCD-PC	ENSMUSG00000024548	Setbp1	3625	10571	2.56746e-164	0.305903
C0_IMCD-PC	ENSMUSG00000040998	Npnt	1846	3744	1.92497e-163	0.829784
C0_IMCD-PC	ENSMUSG00000053907	Mat2a	3078	8113	1.80042e-162	0.45172
C0_IMCD-PC	ENSMUSG00000055312	Them7	267	101	1.01637e-160	3.25245
C0_IMCD-PC	ENSMUSG00000054640	Slc8a1	996	1438	2.44777e-159	1.32012
C0_IMCD-PC	ENSMUSG00000036278	Macrod1	1337	2315	9.22764e-158	1.05795
C0_IMCD-PC	ENSMUSG00000021338	Lrrc16a	1669	3274	2.98944e-155	0.877892
C0_IMCD-PC	ENSMUSG00000051910	Sox6	3078	8187	4.6205e-155	0.438621
C0_IMCD-PC	ENSMUSG00000028488	Sh3gl2	1120	1791	1.88474e-150	1.1727
C0_IMCD-PC	ENSMUSG00000015968	Cacna1d	1992	4314	5.01512e-150	0.735154
C0_IMCD-PC	ENSMUSG00000028080	Lrba	3638	10786	9.49041e-149	0.28202
C0_IMCD-PC	ENSMUSG00000030671	Pde3b	864	1183	1.82394e-148	1.39662
C0_IMCD-PC	ENSMUSG00000032624	Eml4	1860	3916	9.31546e-148	0.775884
C0_IMCD-PC	ENSMUSG00000031709	Tbc1d9	691	810	1.0117e-147	1.62073
C0_IMCD-PC	ENSMUSG00000039629	Strip2	919	1314	1.0117e-147	1.33413
C0_IMCD-PC	ENSMUSG00000017631	Abr	1666	3328	3.32236e-147	0.851695
C0_IMCD-PC	ENSMUSG00000058656	Samd12	2841	7327	3.75039e-147	0.483138
C0_IMCD-PC	ENSMUSG00000034295	Fhod3	2589	6385	5.75751e-147	0.547671
C0_IMCD-PC	ENSMUSG00000052085	Dock8	2432	5828	2.02761e-146	0.589105
C0_IMCD-PC	ENSMUSG00000024376	Epb41l4a	2663	6667	5.90755e-146	0.525977
C0_IMCD-PC	ENSMUSG00000018427	Ypel2	1415	2616	3.93859e-145	0.963402
C0_IMCD-PC	ENSMUSG00000040003	Magi2	587	613	4.61759e-145	1.78744
C0_IMCD-PC	ENSMUSG00000060512	0610040J01Rik	685	810	1.71709e-144	1.60814
C0_IMCD-PC	ENSMUSG00000021262	Evl	1094	1775	5.87665e-142	1.15176
C0_IMCD-PC	ENSMUSG00000087086	Gm13269	639	729	5.02923e-141	1.65986
C0_IMCD-PC	ENSMUSG00000085057	Gm13415	2633	6642	1.29773e-137	0.515052
C0_IMCD-PC	ENSMUSG00000048424	Ranbp3l	3297	9309	3.21531e-136	0.35249
C0_IMCD-PC	ENSMUSG00000035441	Myo1d	2631	6651	4.72288e-136	0.512002
C0_IMCD-PC	ENSMUSG00000039131	Gipc2	1043	1684	1.84213e-135	1.15881
C0_IMCD-PC	ENSMUSG00000093497	Gm20713	341	224	1.90916e-135	2.45624
C0_IMCD-PC	ENSMUSG00000022378	Fam49b	2660	6777	2.74506e-134	0.500742
C0_IMCD-PC	ENSMUSG00000023034	Nr4a1	392	305	5.91238e-133	2.21201
C0_IMCD-PC	ENSMUSG00000086810	Gm13110	414	345	6.00615e-131	2.113
C0_IMCD-PC	ENSMUSG00000030873	Scnn1b	453	413	3.85639e-130	1.98333
C0_IMCD-PC	ENSMUSG00000044033	Ccdc141	1476	2904	3.99984e-130	0.873613
C0_IMCD-PC	ENSMUSG00000009545	Kcnq1	2010	4556	4.65385e-130	0.66939
C0_IMCD-PC	ENSMUSG00000097752	Gm26688	628	749	8.78506e-130	1.59576
C0_IMCD-PC	ENSMUSG00000026483	Fam129a	959	1521	2.61535e-127	1.18454
C0_IMCD-PC	ENSMUSG00000034613	Ppm1h	2580	6572	6.40554e-126	0.501001
C0_IMCD-PC	ENSMUSG00000087201	Gm15261	1367	2625	1.05735e-125	0.908658
C0_IMCD-PC	ENSMUSG00000029471	Camkk2	1684	3567	2.67647e-125	0.767143
C0_IMCD-PC	ENSMUSG00000006169	Clint1	2512	6335	5.66815e-125	0.515454
C0_IMCD-PC	ENSMUSG00000064065	Ipcef1	342	247	2.60027e-124	2.31945
C0_IMCD-PC	ENSMUSG00000063430	Wscd2	706	946	7.66766e-123	1.42779
C0_IMCD-PC	ENSMUSG00000018849	Wwc1	2795	7413	1.09198e-122	0.442753
C0_IMCD-PC	ENSMUSG00000050447	Lypd6	340	249	6.77624e-122	2.29935
C0_IMCD-PC	ENSMUSG00000022656	Nectin3	1565	3236	7.29837e-122	0.801913
C0_IMCD-PC	ENSMUSG00000028944	Prkag2	913	1439	8.56738e-122	1.19358
C0_IMCD-PC	ENSMUSG00000039270	Megf9	1874	4203	4.77839e-121	0.684664
C0_IMCD-PC	ENSMUSG00000022946	Dopey2	753	1062	8.03322e-121	1.3539
C0_IMCD-PC	ENSMUSG00000063450	Syne2	3533	10552	1.07411e-120	0.271411
C0_IMCD-PC	ENSMUSG00000031558	Slit2	600	731	1.17094e-119	1.56505
C0_IMCD-PC	ENSMUSG00000053510	Nrd1	2149	5133	1.05796e-118	0.593825
C0_IMCD-PC	ENSMUSG00000019947	Arid5b	2037	4767	8.20745e-118	0.623327
C0_IMCD-PC	ENSMUSG00000074733	Zfp950	1904	4338	3.75833e-117	0.661966
C0_IMCD-PC	ENSMUSG00000018411	Mapt	1087	1932	7.77822e-115	1.02022
C0_IMCD-PC	ENSMUSG00000019779	Frk	1661	3592	8.07359e-115	0.737227
C0_IMCD-PC	ENSMUSG00000021990	Spata13	996	1701	1.60975e-113	1.0778
C0_IMCD-PC	ENSMUSG00000050074	Spink8	1064	1889	3.30232e-112	1.02184
C0_IMCD-PC	ENSMUSG00000030849	Fgfr2	3587	10933	1.39857e-109	0.242123
C0_IMCD-PC	ENSMUSG00000023013	Aqp2	3812	12134	4.702e-108	0.179527
C0_IMCD-PC	ENSMUSG00000057440	Mpp7	2651	7039	5.95329e-108	0.441128
C0_IMCD-PC	ENSMUSG00000025314	Ptprj	3025	8512	5.396e-106	0.357399
C0_IMCD-PC	ENSMUSG00000004415	Col26a1	356	314	4.23453e-105	2.03107
C0_IMCD-PC	ENSMUSG00000030102	Itpr1	2735	7412	3.1574e-103	0.41164
C0_IMCD-PC	ENSMUSG00000078954	Arhgap8	554	703	4.73616e-103	1.50632
C0_IMCD-PC	ENSMUSG00000051497	Kcnj16	1851	4331	3.2712e-101	0.623567
C0_IMCD-PC	ENSMUSG00000032289	Thsd4	1270	2558	6.78773e-100	0.839774
C0_IMCD-PC	ENSMUSG00000029086	Prom1	701	1050	8.1166e-100	1.26706
C0_IMCD-PC	ENSMUSG00000019913	Sim1	2519	6654	1.74933e-99	0.448591
C0_IMCD-PC	ENSMUSG00000038844	Kif16b	1556	3418	3.14551e-99	0.714652
C0_IMCD-PC	ENSMUSG00000064181	Rab3ip	2326	5969	8.11205e-99	0.490324
C0_IMCD-PC	ENSMUSG00000029108	Pcdh7	2910	8148	2.18795e-98	0.364535
C0_IMCD-PC	ENSMUSG00000026976	Pax8	3085	8866	4.93059e-97	0.326949
C0_IMCD-PC	ENSMUSG00000047878	A4galt	302	247	2.46843e-96	2.14
C0_IMCD-PC	ENSMUSG00000028556	Dock7	2440	6413	8.73267e-96	0.455844
C0_IMCD-PC	ENSMUSG00000019854	Reps1	1689	3879	7.63476e-95	0.650447
C0_IMCD-PC	ENSMUSG00000040964	Arhgef10l	1698	3919	8.84138e-94	0.643313
C0_IMCD-PC	ENSMUSG00000052698	Tln2	2228	5688	1.24078e-93	0.49779
C0_IMCD-PC	ENSMUSG00000037016	Frem2	1098	2126	3.29477e-93	0.896699
C0_IMCD-PC	ENSMUSG00000029832	Nfe2l3	1558	3486	4.11283e-93	0.688085
C0_IMCD-PC	ENSMUSG00000024985	Tcf7l2	2437	6437	5.24433e-93	0.44868
C0_IMCD-PC	ENSMUSG00000014329	Bicc1	3352	10045	5.65032e-93	0.266579
C0_IMCD-PC	ENSMUSG00000022523	Fgf12	915	1635	2.42221e-92	1.01252
C0_IMCD-PC	ENSMUSG00000054951	9130008F23Rik	1284	2668	3.69262e-92	0.794849
C0_IMCD-PC	ENSMUSG00000000296	Tpd52l1	1366	2925	1.11926e-90	0.751483
C0_IMCD-PC	ENSMUSG00000056073	Grik2	425	487	1.19083e-90	1.6535
C0_IMCD-PC	ENSMUSG00000015882	Lcorl	1612	3681	1.28796e-90	0.658716
C0_IMCD-PC	ENSMUSG00000020900	Myh10	2359	6189	1.68614e-90	0.458431
C0_IMCD-PC	ENSMUSG00000060002	Chpt1	2260	5839	1.74416e-90	0.480564
C0_IMCD-PC	ENSMUSG00000047692	4930533K18Rik	909	1634	2.60543e-90	1.00391
C0_IMCD-PC	ENSMUSG00000018417	Myo1b	1360	2914	5.67815e-90	0.750568
C0_IMCD-PC	ENSMUSG00000032827	Ppp1r9a	2267	5875	1.40461e-89	0.476158
C0_IMCD-PC	ENSMUSG00000020059	Sycp3	1422	3112	7.41373e-89	0.720042
C0_IMCD-PC	ENSMUSG00000056608	Chd9	3793	12235	1.18013e-87	0.160359
C0_IMCD-PC	ENSMUSG00000015134	Aldh1a3	1711	4032	2.51241e-87	0.613306
C0_IMCD-PC	ENSMUSG00000015222	Map2	1178	2408	6.99392e-87	0.818466
C0_IMCD-PC	ENSMUSG00000028434	Epb41l4b	1438	3185	1.76785e-86	0.702732
C0_IMCD-PC	ENSMUSG00000032702	Kank1	2779	7796	2.4397e-86	0.361794
C0_IMCD-PC	ENSMUSG00000000385	Tmprss2	1486	3335	3.06236e-86	0.68371
C0_IMCD-PC	ENSMUSG00000030257	Srgap3	2863	8126	6.23213e-86	0.344944
C0_IMCD-PC	ENSMUSG00000026600	Soat1	564	814	2.44703e-84	1.32063
C0_IMCD-PC	ENSMUSG00000056069	Fam105a	944	1776	4.97348e-84	0.938189
C0_IMCD-PC	ENSMUSG00000033174	Mgll	1104	2230	4.41604e-83	0.835659
C0_IMCD-PC	ENSMUSG00000108563	Gm44686	1772	4281	6.95859e-83	0.577393
C0_IMCD-PC	ENSMUSG00000103659	Gm32569	380	429	2.42567e-82	1.67498
C0_IMCD-PC	ENSMUSG00000063296	Tmem117	1052	2092	5.12316e-82	0.858214
C0_IMCD-PC	ENSMUSG00000032899	Styk1	1023	2013	9.78678e-82	0.873421
C0_IMCD-PC	ENSMUSG00000036158	Prickle1	1277	2748	1.14782e-81	0.744339
C0_IMCD-PC	ENSMUSG00000047735	Samd9l	1655	3941	1.278e-79	0.598232
C0_IMCD-PC	ENSMUSG00000041757	Plekha6	1213	2580	1.77552e-79	0.761171
C0_IMCD-PC	ENSMUSG00000030660	Pik3c2a	2560	7068	2.77826e-79	0.384804
C0_IMCD-PC	ENSMUSG00000034312	Iqsec1	815	1471	8.76866e-79	0.998037
C0_IMCD-PC	ENSMUSG00000039671	Zmynd8	2677	7515	1.51044e-78	0.360806
C0_IMCD-PC	ENSMUSG00000040022	Rab11fip2	1798	4421	2.30938e-78	0.551982
C0_IMCD-PC	ENSMUSG00000025504	Eps8l2	2257	5989	3.73947e-78	0.442053
C0_IMCD-PC	ENSMUSG00000022040	Ephx2	296	286	5.39479e-78	1.89954
C0_IMCD-PC	ENSMUSG00000038418	Egr1	588	923	5.84661e-75	1.19945
C0_IMCD-PC	ENSMUSG00000042510	AA986860	1317	2941	1.20221e-74	0.690911
C0_IMCD-PC	ENSMUSG00000059456	Ptk2b	293	291	1.41378e-74	1.85984
C0_IMCD-PC	ENSMUSG00000069094	Pde7a	1677	4094	7.57597e-73	0.562334
C0_IMCD-PC	ENSMUSG00000026065	Slc9a4	443	602	1.80633e-72	1.40751
C0_IMCD-PC	ENSMUSG00000089710	Gm15810	104	31	1.0163e-71	3.59621
C0_IMCD-PC	ENSMUSG00000022471	Xrcc6	1247	2768	4.84238e-71	0.69958
C0_IMCD-PC	ENSMUSG00000052534	Pbx1	3435	10699	9.23781e-71	0.210868
C0_IMCD-PC	ENSMUSG00000089914	4930486I03Rik	767	1410	3.7608e-70	0.971566
C0_IMCD-PC	ENSMUSG00000048022	Tmem229a	217	174	3.973e-70	2.16857
C0_IMCD-PC	ENSMUSG00000078612	1700024P16Rik	1074	2269	9.17248e-70	0.7709
C0_IMCD-PC	ENSMUSG00000037926	Ssh2	2016	5275	4.06617e-69	0.462287
C0_IMCD-PC	ENSMUSG00000031748	Gnao1	661	1142	4.0769e-69	1.06112
C0_IMCD-PC	ENSMUSG00000042272	Sestd1	2220	6018	8.34997e-67	0.411238
C0_IMCD-PC	ENSMUSG00000066150	Slc31a1	509	783	8.8849e-67	1.22862
C0_IMCD-PC	ENSMUSG00000040969	Arhgef38	518	806	1.67773e-66	1.21213
C0_IMCD-PC	ENSMUSG00000029638	Glcci1	777	1470	5.29409e-66	0.930133
C0_IMCD-PC	ENSMUSG00000054556	Gm4876	814	1572	8.35996e-66	0.900462
C0_IMCD-PC	ENSMUSG00000059631	1500035N22Rik	199	156	9.63692e-66	2.20118
C0_IMCD-PC	ENSMUSG00000048721	Fndc9	368	472	1.22411e-65	1.49088
C0_IMCD-PC	ENSMUSG00000027966	Col11a1	106	38	2.17042e-65	3.32996
C0_IMCD-PC	ENSMUSG00000039976	Tbc1d16	894	1800	4.67163e-65	0.840312
C0_IMCD-PC	ENSMUSG00000030022	Adamts9	703	1284	1.24864e-64	0.980914
C0_IMCD-PC	ENSMUSG00000060579	Fhit	1606	3970	1.50436e-64	0.544295
C0_IMCD-PC	ENSMUSG00000087333	Gm13652	190	145	1.76799e-64	2.23991
C0_IMCD-PC	ENSMUSG00000017707	Serinc3	2599	7429	1.78643e-64	0.334751
C0_IMCD-PC	ENSMUSG00000024186	Rgs11	1126	2480	3.63768e-64	0.710829
C0_IMCD-PC	ENSMUSG00000108303	Gm45152	185	139	9.36943e-64	2.2624
C0_IMCD-PC	ENSMUSG00000003228	Grk5	1615	4011	1.15945e-63	0.537534
C0_IMCD-PC	ENSMUSG00000043154	Ppp2r3a	2736	7958	1.1851e-63	0.309625
C0_IMCD-PC	ENSMUSG00000025041	Nt5c2	1470	3547	1.62254e-63	0.579179
C0_IMCD-PC	ENSMUSG00000031214	Ophn1	1640	4095	1.79483e-63	0.529795
C0_IMCD-PC	ENSMUSG00000029552	Tes	804	1565	1.83206e-63	0.889067
C0_IMCD-PC	ENSMUSG00000039578	Ccser1	2398	6709	3.02715e-63	0.365696
C0_IMCD-PC	ENSMUSG00000048264	Dip2c	1932	5092	7.72378e-62	0.451825
C0_IMCD-PC	ENSMUSG00000020941	Map3k14	624	1101	1.12135e-61	1.03077
C0_IMCD-PC	ENSMUSG00000056870	Gulp1	443	659	1.73772e-61	1.27699
C0_IMCD-PC	ENSMUSG00000038127	Ccdc50	2333	6507	3.95978e-61	0.370156
C0_IMCD-PC	ENSMUSG00000050549	5730508B09Rik	2103	5696	7.01163e-61	0.412462
C0_IMCD-PC	ENSMUSG00000000127	Fer	1324	3128	2.61068e-60	0.609625
C0_IMCD-PC	ENSMUSG00000104093	A330015K06Rik	174	130	2.94523e-60	2.27054
C0_IMCD-PC	ENSMUSG00000021725	Parp8	3099	9441	7.5124e-60	0.242825
C0_IMCD-PC	ENSMUSG00000022014	Epsti1	175	133	1.41677e-59	2.24589
C0_IMCD-PC	ENSMUSG00000038855	Itpkb	1075	2381	2.33433e-59	0.702731
C0_IMCD-PC	ENSMUSG00000000093	Tbx2	594	1042	3.02603e-59	1.03914
C0_IMCD-PC	ENSMUSG00000085951	Gm12145	773	1518	3.76327e-59	0.876331
C0_IMCD-PC	ENSMUSG00000034656	Cacna1a	402	581	1.3815e-58	1.31862
C0_IMCD-PC	ENSMUSG00000025278	Flnb	1579	3965	1.98162e-58	0.521652
C0_IMCD-PC	ENSMUSG00000036053	Fmnl2	2155	5918	2.63283e-58	0.39254
C0_IMCD-PC	ENSMUSG00000022186	Oxct1	1122	2534	2.93081e-58	0.674618
C0_IMCD-PC	ENSMUSG00000019966	Kitl	330	425	3.27858e-58	1.48497
C0_IMCD-PC	ENSMUSG00000028229	Rmdn1	2075	5642	4.75741e-58	0.406867
C0_IMCD-PC	ENSMUSG00000057133	Chd6	2200	6082	5.5532e-58	0.38292
C0_IMCD-PC	ENSMUSG00000014444	Piezo1	1771	4606	6.4274e-58	0.471012
C0_IMCD-PC	ENSMUSG00000040146	Rgl3	1910	5088	4.33962e-57	0.436436
C0_IMCD-PC	ENSMUSG00000007613	Tgfbr1	1142	2609	5.2465e-57	0.658028
C0_IMCD-PC	ENSMUSG00000028649	Macf1	3434	10892	7.31895e-57	0.184655
C0_IMCD-PC	ENSMUSG00000024639	Gnaq	2676	7845	1.62081e-56	0.298267
C0_IMCD-PC	ENSMUSG00000021846	Peli2	1055	2354	1.83773e-56	0.692091
C0_IMCD-PC	ENSMUSG00000101156	Gm29114	587	1045	1.96921e-56	1.01789
C0_IMCD-PC	ENSMUSG00000038235	F11r	1609	4093	2.6558e-56	0.502968
C0_IMCD-PC	ENSMUSG00000031881	Cdh16	2308	6502	8.08847e-56	0.355722
C0_IMCD-PC	ENSMUSG00000026888	Grb14	597	1078	1.70402e-55	0.997408
C0_IMCD-PC	ENSMUSG00000043969	Emx2	1038	2315	1.93149e-55	0.692756
C0_IMCD-PC	ENSMUSG00000086259	Tmem150cos	201	186	2.74802e-55	1.96186
C0_IMCD-PC	ENSMUSG00000019945	1700040L02Rik	268	311	4.09695e-55	1.63528
C0_IMCD-PC	ENSMUSG00000086618	Gm13256	1306	3138	4.15289e-55	0.585272
C0_IMCD-PC	ENSMUSG00000057897	Camk2b	1529	3850	4.74794e-55	0.517692
C0_IMCD-PC	ENSMUSG00000036395	Glb1l2	762	1527	7.5932e-55	0.847125
C0_IMCD-PC	ENSMUSG00000026994	Galnt3	810	1661	7.5932e-55	0.813904
C0_IMCD-PC	ENSMUSG00000025340	Rabgef1	1281	3064	8.60506e-55	0.591816
C0_IMCD-PC	ENSMUSG00000046314	Stxbp6	2435	6982	1.26341e-54	0.330244
C0_IMCD-PC	ENSMUSG00000024552	Slc14a2	3211	9985	2.08671e-54	0.213222
C0_IMCD-PC	ENSMUSG00000104117	Gm20743	133	83	2.12016e-54	2.53021
C0_IMCD-PC	ENSMUSG00000029313	Aff1	1848	4919	2.24864e-54	0.437562
C0_IMCD-PC	ENSMUSG00000021622	Ckmt2	129	78	3.16622e-54	2.57579
C0_IMCD-PC	ENSMUSG00000020340	Cyfip2	494	827	4.42257e-54	1.10659
C0_IMCD-PC	ENSMUSG00000047714	Ppp1r2	1730	4528	5.77592e-54	0.46186
C0_IMCD-PC	ENSMUSG00000058152	Chsy3	1054	2381	7.23643e-54	0.674269
C0_IMCD-PC	ENSMUSG00000020042	Btbd11	250	281	9.78656e-54	1.68132
C0_IMCD-PC	ENSMUSG00000032712	2810474O19Rik	1560	3976	2.61048e-53	0.50019
C0_IMCD-PC	ENSMUSG00000057604	Lmcd1	269	321	4.23987e-53	1.595
C0_IMCD-PC	ENSMUSG00000010154	Spire2	638	1207	6.71548e-53	0.930165
C0_IMCD-PC	ENSMUSG00000029673	Auts2	1131	2629	1.34956e-52	0.633047
C0_IMCD-PC	ENSMUSG00000025981	Coq10b	1234	2952	3.80522e-52	0.591612
C0_IMCD-PC	ENSMUSG00000038576	Susd4	613	1148	5.25865e-52	0.944799
C0_IMCD-PC	ENSMUSG00000078706	Gm53	767	1583	1.79189e-50	0.804599
C0_IMCD-PC	ENSMUSG00000053117	E330013P04Rik	199	197	2.06967e-50	1.86453
C0_IMCD-PC	ENSMUSG00000025584	Pde8a	553	1005	3.23839e-50	0.988118
C0_IMCD-PC	ENSMUSG00000039717	Ralyl	157	127	4.70436e-50	2.1559
C0_IMCD-PC	ENSMUSG00000032350	Gclc	1276	3115	8.92019e-50	0.562358
C0_IMCD-PC	ENSMUSG00000029381	Shroom3	2717	8124	2.92364e-49	0.269787
C0_IMCD-PC	ENSMUSG00000006154	Eps8l1	882	1934	1.85558e-48	0.717225
C0_IMCD-PC	ENSMUSG00000085816	Gm13052	89	39	5.3424e-48	3.04029
C0_IMCD-PC	ENSMUSG00000034591	Slc41a2	512	917	6.57846e-48	1.00918
C0_IMCD-PC	ENSMUSG00000026343	Gpr39	1601	4195	1.00608e-47	0.460265
C0_IMCD-PC	ENSMUSG00000028977	Casz1	586	1114	1.63224e-47	0.923186
C0_IMCD-PC	ENSMUSG00000020111	Micu1	1192	2883	1.7033e-47	0.575776
C0_IMCD-PC	ENSMUSG00000032220	Myo1e	1978	5478	2.01747e-47	0.380355
C0_IMCD-PC	ENSMUSG00000048490	Nrip1	1739	4663	2.75656e-47	0.426962
C0_IMCD-PC	ENSMUSG00000040774	Cept1	1383	3493	4.00508e-47	0.513297
C0_IMCD-PC	ENSMUSG00000021263	Degs2	449	767	1.29557e-46	1.07745
C0_IMCD-PC	ENSMUSG00000025728	Pigq	376	591	2.40576e-46	1.19754
C0_IMCD-PC	ENSMUSG00000029167	Ppargc1a	825	1796	5.80293e-46	0.727641
C0_IMCD-PC	ENSMUSG00000085702	Mecomos	677	1379	1.22518e-45	0.823567
C0_IMCD-PC	ENSMUSG00000021619	Atg10	1227	3019	1.37405e-45	0.551027
C0_IMCD-PC	ENSMUSG00000101360	4933417O13Rik	235	283	1.39002e-45	1.58182
C0_IMCD-PC	ENSMUSG00000024302	Dtna	325	477	1.4326e-45	1.29641
C0_IMCD-PC	ENSMUSG00000042064	Myo3b	1493	3874	1.57038e-45	0.474352
C0_IMCD-PC	ENSMUSG00000050965	Prkca	1521	3969	2.50503e-45	0.466207
C0_IMCD-PC	ENSMUSG00000032719	Sbspon	1104	2642	3.84493e-45	0.591072
C0_IMCD-PC	ENSMUSG00000040296	Ddx58	1280	3200	1.16398e-44	0.528034
C0_IMCD-PC	ENSMUSG00000040537	Adam22	278	378	1.6484e-44	1.40666
C0_IMCD-PC	ENSMUSG00000019998	Stx7	1498	3908	2.06531e-44	0.466569
C0_IMCD-PC	ENSMUSG00000027744	Stoml3	379	614	7.5541e-44	1.15392
C0_IMCD-PC	ENSMUSG00000000303	Cdh1	1675	4505	7.90833e-44	0.422596
C0_IMCD-PC	ENSMUSG00000029189	Sel1l3	460	816	1.00936e-43	1.02303
C0_IMCD-PC	ENSMUSG00000093387	Gm20732	1992	5594	1.41032e-43	0.3603
C0_IMCD-PC	ENSMUSG00000022231	Sema5a	1188	2926	1.63586e-43	0.549567
C0_IMCD-PC	ENSMUSG00000038022	Fam188b	461	821	2.10343e-43	1.01735
C0_IMCD-PC	ENSMUSG00000033278	Ptprm	2244	6491	3.08622e-43	0.317594
C0_IMCD-PC	ENSMUSG00000020719	Ddx5	3297	10535	8.69166e-43	0.173998
C0_IMCD-PC	ENSMUSG00000039813	Tbc1d2	560	1087	1.1701e-42	0.893109
C0_IMCD-PC	ENSMUSG00000046876	Atxn1	1571	4178	1.27223e-42	0.438833
C0_IMCD-PC	ENSMUSG00000101970	1810026B05Rik	1586	4233	2.59322e-42	0.433674
C0_IMCD-PC	ENSMUSG00000039116	Adgrg6	425	740	4.89068e-42	1.0499
C0_IMCD-PC	ENSMUSG00000038175	Mylip	1220	3049	5.39481e-42	0.528507
C0_IMCD-PC	ENSMUSG00000023092	Fhl1	508	955	6.47323e-42	0.93929
C0_IMCD-PC	ENSMUSG00000056973	Ces1d	306	456	1.40012e-41	1.27446
C0_IMCD-PC	ENSMUSG00000029811	Aoc1	556	1087	1.81266e-41	0.882767
C0_IMCD-PC	ENSMUSG00000003452	Bicd1	1177	2922	2.10675e-41	0.53812
C0_IMCD-PC	ENSMUSG00000085335	Gm13684	397	675	2.35243e-41	1.08421
C0_IMCD-PC	ENSMUSG00000030643	Rab30	337	530	2.78408e-41	1.19672
C0_IMCD-PC	ENSMUSG00000014158	Trpv4	987	2336	3.25888e-41	0.607044
C0_IMCD-PC	ENSMUSG00000034171	Faah	648	1343	3.69594e-41	0.798569
C0_IMCD-PC	ENSMUSG00000089713	Gm16564	89	48	4.4398e-41	2.74073
C0_IMCD-PC	ENSMUSG00000054598	9130230L23Rik	662	1384	5.43031e-41	0.786021
C0_IMCD-PC	ENSMUSG00000047161	Chst9	1544	4119	8.39982e-41	0.434341
C0_IMCD-PC	ENSMUSG00000000216	Scnn1g	112	80	2.05854e-40	2.33539
C0_IMCD-PC	ENSMUSG00000037148	Arhgap10	1050	2548	7.4587e-40	0.570986
C0_IMCD-PC	ENSMUSG00000028699	Tspan1	837	1904	9.50777e-40	0.664228
C0_IMCD-PC	ENSMUSG00000024251	Thada	1746	4822	2.02223e-39	0.384384
C0_IMCD-PC	ENSMUSG00000009585	Apobec3	711	1543	3.63432e-39	0.732146
C0_IMCD-PC	ENSMUSG00000023826	Park2	1628	4433	7.32569e-39	0.40478
C0_IMCD-PC	ENSMUSG00000022479	Vdr	144	135	7.63826e-39	1.94307
C0_IMCD-PC	ENSMUSG00000005148	Klf5	960	2287	9.66018e-39	0.597612
C0_IMCD-PC	ENSMUSG00000002324	Rec8	184	209	1.00336e-38	1.66617
C0_IMCD-PC	ENSMUSG00000068115	Ninl	653	1385	1.72373e-38	0.765231
C0_IMCD-PC	ENSMUSG00000003161	Sri	979	2350	2.19357e-38	0.586682
C0_IMCD-PC	ENSMUSG00000017376	Nlk	1966	5603	3.3156e-38	0.339026
C0_IMCD-PC	ENSMUSG00000034520	Gjc1	183	210	5.98259e-38	1.65142
C0_IMCD-PC	ENSMUSG00000057329	Bcl2	461	866	7.8407e-38	0.940362
C0_IMCD-PC	ENSMUSG00000029777	Gars	950	2274	1.82273e-37	0.590729
C0_IMCD-PC	ENSMUSG00000034731	Dgkh	1060	2615	2.31625e-37	0.547216
C0_IMCD-PC	ENSMUSG00000024130	Abca3	1377	3628	2.48432e-37	0.452316
C0_IMCD-PC	ENSMUSG00000039701	Usp53	1276	3305	4.78862e-37	0.47694
C0_IMCD-PC	ENSMUSG00000035681	Kcnc2	111	86	6.20664e-37	2.21811
C0_IMCD-PC	ENSMUSG00000020961	Ston2	1287	3343	6.78798e-37	0.472831
C0_IMCD-PC	ENSMUSG00000026259	Ngef	316	508	7.21158e-37	1.16506
C0_IMCD-PC	ENSMUSG00000075534	Gm13262	179	207	1.0678e-36	1.64029
C0_IMCD-PC	ENSMUSG00000066829	Zfp810	358	612	1.24681e-36	1.07639
C0_IMCD-PC	ENSMUSG00000050010	Shisa3	456	864	1.55409e-36	0.927965
C0_IMCD-PC	ENSMUSG00000024758	Rtn3	2157	6313	2.31032e-36	0.300663
C0_IMCD-PC	ENSMUSG00000084957	Bbip1	981	2386	2.82285e-36	0.567693
C0_IMCD-PC	ENSMUSG00000024975	Pdcd4	2008	5789	3.2675e-36	0.322407
C0_IMCD-PC	ENSMUSG00000032621	Srek1	2158	6321	3.81409e-36	0.299504
C0_IMCD-PC	ENSMUSG00000028559	Osbpl9	2163	6341	4.87786e-36	0.298285
C0_IMCD-PC	ENSMUSG00000053550	Shisa7	369	645	7.03905e-36	1.04428
C0_IMCD-PC	ENSMUSG00000020669	Sh3yl1	614	1305	1.0905e-35	0.762223
C0_IMCD-PC	ENSMUSG00000021720	Rnf180	358	619	1.13716e-35	1.05998
C0_IMCD-PC	ENSMUSG00000005533	Igf1r	2965	9336	1.23681e-35	0.19519
C0_IMCD-PC	ENSMUSG00000106967	Gm42477	348	595	1.49704e-35	1.07616
C0_IMCD-PC	ENSMUSG00000097305	Gm17276	821	1910	1.52465e-35	0.631844
C0_IMCD-PC	ENSMUSG00000097536	2610037D02Rik	1041	2586	2.4112e-35	0.53721
C0_IMCD-PC	ENSMUSG00000025626	Phf6	1196	3078	3.17862e-35	0.486186
C0_IMCD-PC	ENSMUSG00000040543	Pitpnm3	349	600	3.31934e-35	1.06823
C0_IMCD-PC	ENSMUSG00000024843	Chka	1744	4900	6.66005e-35	0.35958
C0_IMCD-PC	ENSMUSG00000068740	Celsr2	556	1151	7.04295e-35	0.800231
C0_IMCD-PC	ENSMUSG00000044072	Eml6	1647	4577	1.56171e-34	0.3754
C0_IMCD-PC	ENSMUSG00000027346	Gpcpd1	402	740	1.64865e-34	0.969632
C0_IMCD-PC	ENSMUSG00000031352	Hccs	370	659	2.23807e-34	1.01721
C0_IMCD-PC	ENSMUSG00000028410	Dnaja1	1992	5773	3.18618e-34	0.314859
C0_IMCD-PC	ENSMUSG00000021097	Clmn	646	1413	3.3722e-34	0.720807
C0_IMCD-PC	ENSMUSG00000084862	Gm16278	321	539	4.58737e-34	1.10225
C0_IMCD-PC	ENSMUSG00000040265	Dnm3	3671	12305	5.14014e-34	0.104963
C0_IMCD-PC	ENSMUSG00000022475	Hdac7	1349	3594	5.18129e-34	0.436262
C0_IMCD-PC	ENSMUSG00000003955	Fam162a	1001	2485	8.79282e-34	0.538158
C0_IMCD-PC	ENSMUSG00000029407	Uso1	1045	2625	1.26214e-33	0.521148
C0_IMCD-PC	ENSMUSG00000079042	Apela	1774	5030	1.58991e-33	0.34641
C0_IMCD-PC	ENSMUSG00000038893	Fam117a	546	1138	1.8621e-33	0.790434
C0_IMCD-PC	ENSMUSG00000021219	Rgs6	1131	2902	2.63153e-33	0.490514
C0_IMCD-PC	ENSMUSG00000041361	Myzap	1268	3346	4.25648e-33	0.450079
C0_IMCD-PC	ENSMUSG00000063239	Grm4	92	66	4.71472e-33	2.32913
C0_IMCD-PC	ENSMUSG00000033149	Phldb2	1980	5756	5.22045e-33	0.310396
C0_IMCD-PC	ENSMUSG00000059474	Mbtd1	1387	3741	8.82722e-33	0.418506
C0_IMCD-PC	ENSMUSG00000009772	Nuak2	365	660	1.23684e-32	0.995393
C0_IMCD-PC	ENSMUSG00000035104	Eva1a	181	228	1.33619e-32	1.51692
C0_IMCD-PC	ENSMUSG00000033423	Eri3	1496	4107	1.49196e-32	0.392987
C0_IMCD-PC	ENSMUSG00000039770	Ypel5	772	1804	1.70808e-32	0.625436
C0_IMCD-PC	ENSMUSG00000019916	P4ha1	1441	3928	2.47643e-32	0.403238
C0_IMCD-PC	ENSMUSG00000004637	Wwox	1628	4556	2.63762e-32	0.365295
C0_IMCD-PC	ENSMUSG00000001120	Pcbp3	789	1860	4.02368e-32	0.612757
C0_IMCD-PC	ENSMUSG00000024998	Plce1	236	351	5.92857e-32	1.27728
C0_IMCD-PC	ENSMUSG00000071203	Naip5	127	126	6.02881e-32	1.86137
C0_IMCD-PC	ENSMUSG00000078772	Gm12353	1508	4162	8.88557e-32	0.385322
C0_IMCD-PC	ENSMUSG00000061859	Inadl	1901	5508	1.1751e-31	0.315192
C0_IMCD-PC	ENSMUSG00000031891	Hsd11b2	175	220	1.3087e-31	1.51981
C0_IMCD-PC	ENSMUSG00000047193	Dync2h1	1415	3856	1.40993e-31	0.403659
C0_IMCD-PC	ENSMUSG00000048636	A730049H05Rik	243	370	1.89129e-31	1.24339
C0_IMCD-PC	ENSMUSG00000018698	Lhx1	114	105	2.21227e-31	1.96861
C0_IMCD-PC	ENSMUSG00000041328	Pcf11	1277	3410	3.7654e-31	0.432949
C0_IMCD-PC	ENSMUSG00000001665	Gstt3	512	1068	4.06942e-31	0.789266
C0_IMCD-PC	ENSMUSG00000033767	D930015E06Rik	654	1474	4.6829e-31	0.677588
C0_IMCD-PC	ENSMUSG00000019838	Slc16a10	731	1701	4.6829e-31	0.631522
C0_IMCD-PC	ENSMUSG00000063972	Nr6a1	2134	6344	5.38413e-31	0.27813
C0_IMCD-PC	ENSMUSG00000043940	Wdfy3	2252	6770	7.21342e-31	0.262013
C0_IMCD-PC	ENSMUSG00000033059	Pygb	734	1714	9.3878e-31	0.626447
C0_IMCD-PC	ENSMUSG00000034771	Tle2	274	448	1.1003e-30	1.14064
C0_IMCD-PC	ENSMUSG00000020590	Snx13	1695	4817	1.10699e-30	0.343113
C0_IMCD-PC	ENSMUSG00000022472	Desi1	986	2492	2.3737e-30	0.512318
C0_IMCD-PC	ENSMUSG00000031391	L1cam	1150	3023	8.90843e-30	0.455615
C0_IMCD-PC	ENSMUSG00000038831	Ralgps1	912	2273	1.34773e-29	0.53247
C0_IMCD-PC	ENSMUSG00000026126	Ptpn18	738	1742	1.40963e-29	0.61091
C0_IMCD-PC	ENSMUSG00000034621	Gpatch8	2343	7129	1.47216e-29	0.244619
C0_IMCD-PC	ENSMUSG00000071347	C1qtnf9	229	349	1.51948e-29	1.24208
C0_IMCD-PC	ENSMUSG00000028435	Aqp3	798	1924	1.61616e-29	0.580314
C0_IMCD-PC	ENSMUSG00000030763	Lcmt1	744	1761	1.64909e-29	0.606942
C0_IMCD-PC	ENSMUSG00000039542	Ncam1	269	444	1.72102e-29	1.12701
C0_IMCD-PC	ENSMUSG00000028035	Dnajb4	1060	2741	1.95141e-29	0.479324
C0_IMCD-PC	ENSMUSG00000025934	Gsta3	477	990	2.67036e-29	0.796523
C0_IMCD-PC	ENSMUSG00000079038	D130040H23Rik	335	611	3.42542e-29	0.982951
C0_IMCD-PC	ENSMUSG00000037674	Rfx7	1588	4487	5.11223e-29	0.351422
C0_IMCD-PC	ENSMUSG00000052684	Jun	438	886	5.52126e-29	0.833586
C0_IMCD-PC	ENSMUSG00000018474	Chd3	1225	3281	6.00523e-29	0.428608
C0_IMCD-PC	ENSMUSG00000028358	Zfp618	1084	2826	6.01147e-29	0.467565
C0_IMCD-PC	ENSMUSG00000036461	Elf1	1918	5631	1.0135e-28	0.296174
C0_IMCD-PC	ENSMUSG00000031354	Amelx	165	213	1.51142e-28	1.48157
C0_IMCD-PC	ENSMUSG00000023965	Fbxl17	2297	6987	1.80361e-28	0.24504
C0_IMCD-PC	ENSMUSG00000034205	Loxl2	856	2118	1.97399e-28	0.542942
C0_IMCD-PC	ENSMUSG00000020937	Plcd3	939	2377	2.28239e-28	0.510017
C0_IMCD-PC	ENSMUSG00000021009	Ptpn21	763	1835	2.42384e-28	0.583937
C0_IMCD-PC	ENSMUSG00000063889	Crem	900	2257	2.90866e-28	0.523553
C0_IMCD-PC	ENSMUSG00000085533	Gm12146	843	2082	3.60109e-28	0.545597
C0_IMCD-PC	ENSMUSG00000039159	Ube2h	1920	5651	3.84055e-28	0.292562
C0_IMCD-PC	ENSMUSG00000040722	Scamp5	887	2220	4.74134e-28	0.526409
C0_IMCD-PC	ENSMUSG00000040562	Gstm2	1869	5475	4.85329e-28	0.29937
C0_IMCD-PC	ENSMUSG00000090117	Gm16541	689	1618	5.86503e-28	0.618326
C0_IMCD-PC	ENSMUSG00000016128	Stard13	2931	9370	6.7673e-28	0.173306
C0_IMCD-PC	ENSMUSG00000084951	Mipepos	131	148	1.02037e-27	1.67393
C0_IMCD-PC	ENSMUSG00000086220	Gm16599	1545	4369	1.05863e-27	0.350266
C0_IMCD-PC	ENSMUSG00000099561	Gm28410	213	324	1.49222e-27	1.24482
C0_IMCD-PC	ENSMUSG00000001911	Nfix	414	836	1.89974e-27	0.83609
C0_IMCD-PC	ENSMUSG00000018604	Tbx3	1060	2776	1.9473e-27	0.461019
C0_IMCD-PC	ENSMUSG00000015501	Hivep2	1855	5442	2.44464e-27	0.297244
C0_IMCD-PC	ENSMUSG00000084934	Gm16035	83	65	2.46565e-27	2.20263
C0_IMCD-PC	ENSMUSG00000037458	Azin1	883	2220	2.78479e-27	0.519888
C0_IMCD-PC	ENSMUSG00000022637	Cblb	1248	3388	2.81105e-27	0.409146
C0_IMCD-PC	ENSMUSG00000045441	Gprin3	733	1760	2.88973e-27	0.586272
C0_IMCD-PC	ENSMUSG00000033004	Mycbp2	2843	9048	3.36166e-27	0.179777
C0_IMCD-PC	ENSMUSG00000020122	Egfr	2412	7438	4.05167e-27	0.225277
C0_IMCD-PC	ENSMUSG00000040111	Gramd1b	2776	8799	6.16539e-27	0.18563
C0_IMCD-PC	ENSMUSG00000032009	Sesn3	2050	6144	1.20739e-26	0.266408
C0_IMCD-PC	ENSMUSG00000042015	Wdr41	584	1326	1.27147e-26	0.666922
C0_IMCD-PC	ENSMUSG00000020541	Tom1l1	640	1493	1.88344e-26	0.627892
C0_IMCD-PC	ENSMUSG00000021738	Atxn7	1330	3675	1.93258e-26	0.383644
C0_IMCD-PC	ENSMUSG00000028357	Kif12	761	1860	2.92485e-26	0.560628
C0_IMCD-PC	ENSMUSG00000030203	Dusp16	1097	2919	4.08334e-26	0.438052
C0_IMCD-PC	ENSMUSG00000067889	Sptbn2	1269	3480	4.11371e-26	0.394567
C0_IMCD-PC	ENSMUSG00000044249	Defb29	398	806	4.23873e-26	0.831951
C0_IMCD-PC	ENSMUSG00000052298	Cdc42se2	640	1498	4.33261e-26	0.623068
C0_IMCD-PC	ENSMUSG00000009418	Nav1	1710	4970	5.42047e-26	0.310713
C0_IMCD-PC	ENSMUSG00000026034	Clk1	1700	4936	5.66107e-26	0.312155
C0_IMCD-PC	ENSMUSG00000026484	Rnf2	1001	2614	5.69242e-26	0.465145
C0_IMCD-PC	ENSMUSG00000055737	Ghr	504	1104	6.57582e-26	0.718718
C0_IMCD-PC	ENSMUSG00000052144	Ppp4r2	1773	5192	8.29337e-26	0.299864
C0_IMCD-PC	ENSMUSG00000017978	Cadps2	248	419	9.32766e-26	1.09335
C0_IMCD-PC	ENSMUSG00000021460	Auh	901	2306	1.68709e-25	0.494169
C0_IMCD-PC	ENSMUSG00000030795	Fus	1763	5167	2.17724e-25	0.298668
C0_IMCD-PC	ENSMUSG00000026610	Esrrg	1203	3278	2.25537e-25	0.403783
C0_IMCD-PC	ENSMUSG00000029312	Klhl8	390	794	3.92812e-25	0.824297
C0_IMCD-PC	ENSMUSG00000028565	Nfia	1807	5326	4.02028e-25	0.290506
C0_IMCD-PC	ENSMUSG00000028354	Fmn2	153	204	4.38974e-25	1.43492
C0_IMCD-PC	ENSMUSG00000039585	Myo9a	2969	9583	4.59464e-25	0.159462
C0_IMCD-PC	ENSMUSG00000027620	Rbm39	3028	9815	6.07947e-25	0.153339
C0_IMCD-PC	ENSMUSG00000085069	Gm13111	194	296	6.49501e-25	1.24042
C0_IMCD-PC	ENSMUSG00000035248	Zcchc6	1189	3243	7.86103e-25	0.402382
C0_IMCD-PC	ENSMUSG00000069729	Arid1b	2620	8265	9.51906e-25	0.192514
C0_IMCD-PC	ENSMUSG00000033389	Arhgap44	286	522	9.6433e-25	0.981928
C0_IMCD-PC	ENSMUSG00000039304	Tnfsf10	827	2092	1.77734e-24	0.511039
C0_IMCD-PC	ENSMUSG00000037331	Larp1	1412	3992	2.18711e-24	0.350591
C0_IMCD-PC	ENSMUSG00000019891	Dcbld1	833	2113	2.43947e-24	0.507058
C0_IMCD-PC	ENSMUSG00000009376	Met	1901	5679	4.2149e-24	0.271084
C0_IMCD-PC	ENSMUSG00000035236	Scai	1508	4324	5.01749e-24	0.330232
C0_IMCD-PC	ENSMUSG00000040434	Gyltl1b	275	500	5.39197e-24	0.987466
C0_IMCD-PC	ENSMUSG00000019774	Mtrf1l	352	703	6.31512e-24	0.852013
C0_IMCD-PC	ENSMUSG00000071064	Zfp827	773	1935	7.55428e-24	0.526169
C0_IMCD-PC	ENSMUSG00000042680	Garem	879	2267	9.19968e-24	0.483113
C0_IMCD-PC	ENSMUSG00000022462	Slc38a2	3093	10098	9.98789e-24	0.142971
C0_IMCD-PC	ENSMUSG00000032278	Paqr5	2133	6511	9.98797e-24	0.239967
C0_IMCD-PC	ENSMUSG00000020069	Hnrnph3	3050	9930	1.01607e-23	0.146978
C0_IMCD-PC	ENSMUSG00000015053	Gata2	736	1824	1.13121e-23	0.540634
C0_IMCD-PC	ENSMUSG00000015143	Actn1	813	2062	1.13121e-23	0.507245
C0_IMCD-PC	ENSMUSG00000031422	Morf4l2	1050	2816	1.43779e-23	0.426704
C0_IMCD-PC	ENSMUSG00000022987	Zfp641	224	376	1.45958e-23	1.10273
C0_IMCD-PC	ENSMUSG00000027522	Stx16	1520	4376	1.54549e-23	0.324421
C0_IMCD-PC	ENSMUSG00000036879	Phkb	1532	4417	1.57331e-23	0.322312
C0_IMCD-PC	ENSMUSG00000085396	Firre	823	2096	1.64902e-23	0.501288
C0_IMCD-PC	ENSMUSG00000047141	Zfp654	1003	2666	1.66288e-23	0.439607
C0_IMCD-PC	ENSMUSG00000037573	Tob1	632	1511	1.66302e-23	0.592455
C0_IMCD-PC	ENSMUSG00000078671	Chd2	2928	9463	1.69309e-23	0.15758
C0_IMCD-PC	ENSMUSG00000051951	Xkr4	72	57	1.78504e-23	2.187
C0_IMCD-PC	ENSMUSG00000035045	Zc3h12b	602	1422	1.84049e-23	0.609876
C0_IMCD-PC	ENSMUSG00000032690	Oas2	61	41	2.30129e-23	2.42315
C0_IMCD-PC	ENSMUSG00000021945	Zmym2	1477	4235	2.48986e-23	0.33027
C0_IMCD-PC	ENSMUSG00000037326	Capn15	1066	2874	2.95473e-23	0.41911
C0_IMCD-PC	ENSMUSG00000070544	Top1	1706	5021	3.13483e-23	0.292605
C0_IMCD-PC	ENSMUSG00000033577	Myo6	3063	9995	3.87234e-23	0.143701
C0_IMCD-PC	ENSMUSG00000022587	Ly6e	1973	5959	4.73281e-23	0.255283
C0_IMCD-PC	ENSMUSG00000064115	Cadm2	138	182	4.81302e-23	1.45069
C0_IMCD-PC	ENSMUSG00000087095	Emx2os	777	1963	6.4382e-23	0.512889
C0_IMCD-PC	ENSMUSG00000059326	Csf2ra	333	662	6.66316e-23	0.858653
C0_IMCD-PC	ENSMUSG00000085134	Gm11659	107	120	6.85993e-23	1.68454
C0_IMCD-PC	ENSMUSG00000004980	Hnrnpa2b1	2995	9739	8.49258e-23	0.148745
C0_IMCD-PC	ENSMUSG00000021763	BC067074	116	138	8.78477e-23	1.59942
C0_IMCD-PC	ENSMUSG00000020608	Smc6	1021	2738	8.81518e-23	0.426823
C0_IMCD-PC	ENSMUSG00000024036	Slc37a1	200	324	1.01968e-22	1.15397
C0_IMCD-PC	ENSMUSG00000052062	Pard3b	1500	4330	1.34413e-22	0.320558
C0_IMCD-PC	ENSMUSG00000071856	Mcc	841	2170	1.66387e-22	0.482445
C0_IMCD-PC	ENSMUSG00000001472	Tcf25	1985	6016	1.75866e-22	0.250297
C0_IMCD-PC	ENSMUSG00000062901	Klhl24	1303	3670	1.84999e-22	0.356019
C0_IMCD-PC	ENSMUSG00000035638	Muc20	1050	2839	2.05014e-22	0.414969
C0_IMCD-PC	ENSMUSG00000022500	Litaf	1310	3695	2.19136e-22	0.353955
C0_IMCD-PC	ENSMUSG00000020029	Nudt4	877	2287	2.59496e-22	0.467155
C0_IMCD-PC	ENSMUSG00000015112	Slc25a13	886	2316	2.76547e-22	0.463706
C0_IMCD-PC	ENSMUSG00000031710	Ucp1	42	19	3.09606e-22	2.99435
C0_IMCD-PC	ENSMUSG00000029823	Luc7l2	2355	7354	3.65015e-22	0.20716
C0_IMCD-PC	ENSMUSG00000050931	Sgms2	654	1598	3.77275e-22	0.561057
C0_IMCD-PC	ENSMUSG00000058997	Vwa8	1244	3481	3.89552e-22	0.365447
C0_IMCD-PC	ENSMUSG00000044337	Ackr3	122	153	4.17566e-22	1.52331
C0_IMCD-PC	ENSMUSG00000005131	4930550C14Rik	351	719	4.28177e-22	0.815441
C0_IMCD-PC	ENSMUSG00000040990	Sh3kbp1	603	1445	4.28177e-22	0.589123
C0_IMCD-PC	ENSMUSG00000001143	Lman2l	525	1214	4.62734e-22	0.640583
C0_IMCD-PC	ENSMUSG00000030465	Psd3	1295	3655	6.12141e-22	0.353043
C0_IMCD-PC	ENSMUSG00000082361	Btc	124	158	6.554e-22	1.50038
C0_IMCD-PC	ENSMUSG00000041607	Mbp	923	2442	7.68697e-22	0.446302
C0_IMCD-PC	ENSMUSG00000054693	Adam10	1486	4301	8.12013e-22	0.316724
C0_IMCD-PC	ENSMUSG00000045103	Dmd	1132	3120	9.40707e-22	0.38729
C0_IMCD-PC	ENSMUSG00000087108	Gm16093	695	1731	1.16395e-21	0.533441
C0_IMCD-PC	ENSMUSG00000042298	Ttc19	1264	3562	1.76269e-21	0.355271
C0_IMCD-PC	ENSMUSG00000029647	Pan3	1943	5894	1.84772e-21	0.249001
C0_IMCD-PC	ENSMUSG00000008575	Nfib	2994	9773	2.66452e-21	0.143235
C0_IMCD-PC	ENSMUSG00000029475	Kdm2b	778	1995	2.99811e-21	0.491415
C0_IMCD-PC	ENSMUSG00000020019	Ntn4	585	1404	3.17989e-21	0.586928
C0_IMCD-PC	ENSMUSG00000022210	Dhrs4	246	449	3.25417e-21	0.981905
C0_IMCD-PC	ENSMUSG00000041143	Tmco4	349	723	3.3839e-21	0.799194
C0_IMCD-PC	ENSMUSG00000044748	Defb1	518	1206	3.78257e-21	0.630756
C0_IMCD-PC	ENSMUSG00000028127	Abcd3	995	2688	4.38447e-21	0.416197
C0_IMCD-PC	ENSMUSG00000039865	Slc44a3	477	1087	4.4301e-21	0.661671
C0_IMCD-PC	ENSMUSG00000043088	Il17re	370	783	5.05956e-21	0.768475
C0_IMCD-PC	ENSMUSG00000031853	BC021891	285	553	6.34665e-21	0.893645
C0_IMCD-PC	ENSMUSG00000090086	AI480526	1202	3369	6.56425e-21	0.363079
C0_IMCD-PC	ENSMUSG00000106395	Gm42439	166	256	7.39177e-21	1.225
C0_IMCD-PC	ENSMUSG00000028064	Sema4a	253	470	7.41414e-21	0.956439
C0_IMCD-PC	ENSMUSG00000025159	Mms19	702	1766	7.45443e-21	0.51902
C0_IMCD-PC	ENSMUSG00000030279	C2cd5	907	2410	7.45443e-21	0.440103
C0_IMCD-PC	ENSMUSG00000025220	Mgea5	1550	4545	9.20111e-21	0.29795
C0_IMCD-PC	ENSMUSG00000034160	Ogt	2061	6332	9.69255e-21	0.230645
C0_IMCD-PC	ENSMUSG00000021675	F2rl2	72	64	1.0268e-20	2.01989
C0_IMCD-PC	ENSMUSG00000086741	Gm15816	42	21	1.14189e-20	2.84996
C0_IMCD-PC	ENSMUSG00000021556	Golm1	107	129	1.2863e-20	1.5802
C0_IMCD-PC	ENSMUSG00000061959	Ces1e	123	162	1.34029e-20	1.45263
C0_IMCD-PC	ENSMUSG00000030729	Pgm2l1	475	1088	1.4249e-20	0.654283
C0_IMCD-PC	ENSMUSG00000052371	Hoxd3os1	838	2197	1.5917e-20	0.459449
C0_IMCD-PC	ENSMUSG00000037999	Arap2	1134	3154	1.7386e-20	0.3742
C0_IMCD-PC	ENSMUSG00000028382	Ptbp3	2371	7458	1.76224e-20	0.196669
C0_IMCD-PC	ENSMUSG00000028248	Pnisr	2490	7895	1.80236e-20	0.185169
C0_IMCD-PC	ENSMUSG00000055065	Ddx17	1739	5206	1.98576e-20	0.268045
C0_IMCD-PC	ENSMUSG00000078942	Naip6	111	138	2.09913e-20	1.53585
C0_IMCD-PC	ENSMUSG00000034647	Ankrd12	2169	6733	3.20407e-20	0.215743
C0_IMCD-PC	ENSMUSG00000020070	Rufy2	1450	4219	3.71442e-20	0.309114
C0_IMCD-PC	ENSMUSG00000022039	Adam2	53	36	3.79479e-20	2.40796
C0_IMCD-PC	ENSMUSG00000024294	Mib1	1029	2820	4.84888e-20	0.39551
C0_IMCD-PC	ENSMUSG00000033792	Atp7a	851	2248	5.18438e-20	0.448551
C0_IMCD-PC	ENSMUSG00000002475	Abhd3	208	363	5.44741e-20	1.04658
C0_IMCD-PC	ENSMUSG00000023206	Il15ra	584	1420	5.48524e-20	0.568112
C0_IMCD-PC	ENSMUSG00000090394	4930523C07Rik	1706	5104	6.07409e-20	0.268952
C0_IMCD-PC	ENSMUSG00000022469	Rapgef3	1191	3357	7.83275e-20	0.354963
C0_IMCD-PC	ENSMUSG00000029817	Tra2a	1551	4572	7.87128e-20	0.290335
C0_IMCD-PC	ENSMUSG00000039218	Srrm2	2881	9379	8.42715e-20	0.147098
C0_IMCD-PC	ENSMUSG00000027624	Epb41l1	1649	4911	9.01356e-20	0.275537
C0_IMCD-PC	ENSMUSG00000038860	Garnl3	265	512	1.1582e-19	0.899811
C0_IMCD-PC	ENSMUSG00000055799	Tcf7l1	1387	4019	1.31588e-19	0.315093
C0_IMCD-PC	ENSMUSG00000028854	Slc9a1	659	1657	1.80076e-19	0.519739
C0_IMCD-PC	ENSMUSG00000022285	Ywhaz	1004	2751	1.83076e-19	0.395765
C0_IMCD-PC	ENSMUSG00000021662	Arhgef28	2289	7188	1.86878e-19	0.199089
C0_IMCD-PC	ENSMUSG00000040459	Arglu1	2017	6212	2.11667e-19	0.227115
C0_IMCD-PC	ENSMUSG00000022214	Dcaf11	1121	3137	2.49438e-19	0.365363
C0_IMCD-PC	ENSMUSG00000029173	Sepsecs	506	1197	2.67649e-19	0.607748
C0_IMCD-PC	ENSMUSG00000038872	Zfhx3	2000	6155	2.81273e-19	0.228203
C0_IMCD-PC	ENSMUSG00000085709	Gm14211	546	1317	2.9655e-19	0.57968
C0_IMCD-PC	ENSMUSG00000022443	Myh9	1094	3050	3.01158e-19	0.370766
C0_IMCD-PC	ENSMUSG00000021557	Agtpbp1	1067	2963	3.56665e-19	0.376464
C0_IMCD-PC	ENSMUSG00000034007	Scaper	1201	3406	3.73775e-19	0.34612
C0_IMCD-PC	ENSMUSG00000023868	Pde10a	229	423	3.89708e-19	0.964652
C0_IMCD-PC	ENSMUSG00000068205	Macrod2	538	1295	3.98223e-19	0.582688
C0_IMCD-PC	ENSMUSG00000038538	Ubn2	2259	7091	4.84555e-19	0.199657
C0_IMCD-PC	ENSMUSG00000009575	Cbx5	1159	3271	5.78131e-19	0.353111
C0_IMCD-PC	ENSMUSG00000001300	Efnb2	720	1856	6.50828e-19	0.483834
C0_IMCD-PC	ENSMUSG00000026773	Pfkfb3	1218	3471	8.46319e-19	0.339125
C0_IMCD-PC	ENSMUSG00000046997	Spsb4	81	86	1.00361e-18	1.76355
C0_IMCD-PC	ENSMUSG00000019577	Pdk4	126	178	1.05112e-18	1.35151
C0_IMCD-PC	ENSMUSG00000038894	Irs2	234	440	1.1604e-18	0.938967
C0_IMCD-PC	ENSMUSG00000026950	Neb	270	535	1.20615e-18	0.863383
C0_IMCD-PC	ENSMUSG00000022270	Fam134b	863	2315	1.4578e-18	0.426382
C0_IMCD-PC	ENSMUSG00000030967	Zranb1	1141	3221	1.49683e-18	0.352752
C0_IMCD-PC	ENSMUSG00000025854	Fam20c	1152	3258	1.58002e-18	0.350116
C0_IMCD-PC	ENSMUSG00000028173	Wls	1605	4792	1.58915e-18	0.271908
C0_IMCD-PC	ENSMUSG00000092399	4930556N13Rik	402	904	1.66014e-18	0.680835
C0_IMCD-PC	ENSMUSG00000024521	Pmaip1	158	253	2.19249e-18	1.17075
C0_IMCD-PC	ENSMUSG00000027598	Itch	2068	6425	2.66215e-18	0.214502
C0_IMCD-PC	ENSMUSG00000044813	Shb	1430	4199	2.92969e-18	0.295932
C0_IMCD-PC	ENSMUSG00000044950	Pwwp2a	1121	3162	3.03197e-18	0.353911
C0_IMCD-PC	ENSMUSG00000035356	Nfkbiz	689	1772	3.22783e-18	0.487159
C0_IMCD-PC	ENSMUSG00000042766	Trim46	431	993	3.95236e-18	0.645856
C0_IMCD-PC	ENSMUSG00000004552	Ctse	143	220	4.61727e-18	1.22847
C0_IMCD-PC	ENSMUSG00000043252	Tmem64	483	1148	5.42389e-18	0.600935
C0_IMCD-PC	ENSMUSG00000015702	Anxa9	368	814	6.23735e-18	0.704639
C0_IMCD-PC	ENSMUSG00000024556	Me2	738	1931	6.44914e-18	0.462307
C0_IMCD-PC	ENSMUSG00000084798	4930533B01Rik	284	581	7.8335e-18	0.817315
C0_IMCD-PC	ENSMUSG00000041372	B4galnt3	564	1395	9.15257e-18	0.543464
C0_IMCD-PC	ENSMUSG00000021796	Bmpr1a	1820	5564	1.10175e-17	0.237778
C0_IMCD-PC	ENSMUSG00000031299	Pdha1	770	2038	1.31346e-17	0.445738
C0_IMCD-PC	ENSMUSG00000023963	Cyp39a1	273	554	1.47728e-17	0.828977
C0_IMCD-PC	ENSMUSG00000031337	Mtm1	497	1199	2.23393e-17	0.579448
C0_IMCD-PC	ENSMUSG00000055415	Atp10b	1593	4782	2.28869e-17	0.264094
C0_IMCD-PC	ENSMUSG00000073805	Fam196a	854	2311	2.32709e-17	0.413753
C0_IMCD-PC	ENSMUSG00000002325	Irf9	324	698	3.02602e-17	0.742729
C0_IMCD-PC	ENSMUSG00000099401	Gm28375	250	496	3.59064e-17	0.86155
C0_IMCD-PC	ENSMUSG00000028716	Pdzk1ip1	860	2335	3.89726e-17	0.408948
C0_IMCD-PC	ENSMUSG00000041852	Tcf20	1470	4366	4.14552e-17	0.279466
C0_IMCD-PC	ENSMUSG00000022770	Dlg1	2856	9360	4.33649e-17	0.13745
C0_IMCD-PC	ENSMUSG00000079659	Tmem243	1129	3218	5.24465e-17	0.338843
C0_IMCD-PC	ENSMUSG00000029686	Cul1	1705	5181	5.29327e-17	0.246503
C0_IMCD-PC	ENSMUSG00000032067	Pts	959	2660	6.13045e-17	0.378139
C0_IMCD-PC	ENSMUSG00000026421	Csrp1	384	873	6.48524e-17	0.665087
C0_IMCD-PC	ENSMUSG00000033722	BC034090	309	660	6.53444e-17	0.755103
C0_IMCD-PC	ENSMUSG00000066191	Anks6	113	159	6.58485e-17	1.35726
C0_IMCD-PC	ENSMUSG00000045659	Plekha7	1017	2851	6.90006e-17	0.362814
C0_IMCD-PC	ENSMUSG00000091476	Gm16432	448	1061	7.33521e-17	0.606108
C0_IMCD-PC	ENSMUSG00000023030	Slc11a2	331	724	1.01311e-16	0.720804
C0_IMCD-PC	ENSMUSG00000004231	Pax2	3295	11077	1.48015e-16	0.100745
C0_IMCD-PC	ENSMUSG00000024053	Emilin2	224	433	1.49418e-16	0.899094
C0_IMCD-PC	ENSMUSG00000022150	Dab2	204	381	1.53807e-16	0.94874
C0_IMCD-PC	ENSMUSG00000042800	1700015E13Rik	43	29	1.66938e-16	2.41825
C0_IMCD-PC	ENSMUSG00000039607	Rbms3	3153	10521	1.93929e-16	0.111487
C0_IMCD-PC	ENSMUSG00000061665	Cd2ap	2813	9217	2.02543e-16	0.137774
C0_IMCD-PC	ENSMUSG00000029438	Bcl7a	1071	3041	2.21025e-16	0.344375
C0_IMCD-PC	ENSMUSG00000062209	Erbb4	1818	5595	2.23733e-16	0.228176
C0_IMCD-PC	ENSMUSG00000096188	Cmtm4	597	1520	2.26282e-16	0.501694
C0_IMCD-PC	ENSMUSG00000015932	Dstn	1296	3794	2.2799e-16	0.300308
C0_IMCD-PC	ENSMUSG00000061143	Maml3	1174	3385	2.51708e-16	0.322239
C0_IMCD-PC	ENSMUSG00000024900	Cpt1a	463	1114	2.64765e-16	0.583297
C0_IMCD-PC	ENSMUSG00000027799	Nbea	1975	6153	2.75092e-16	0.210525
C0_IMCD-PC	ENSMUSG00000001663	Gstt1	247	497	2.85128e-16	0.841227
C0_IMCD-PC	ENSMUSG00000028399	Ptprd	778	2091	2.98301e-16	0.423611
C0_IMCD-PC	ENSMUSG00000019039	Dalrd3	991	2783	3.76358e-16	0.360278
C0_IMCD-PC	ENSMUSG00000070780	Rbm47	1697	5178	3.79728e-16	0.240554
C0_IMCD-PC	ENSMUSG00000026972	Arrdc1	509	1256	4.49813e-16	0.546863
C0_IMCD-PC	ENSMUSG00000109408	Gm44935	488	1193	4.77229e-16	0.560321
C0_IMCD-PC	ENSMUSG00000029478	Ncor2	807	2189	5.26793e-16	0.410331
C0_IMCD-PC	ENSMUSG00000028760	Eif4g3	1495	4483	5.489e-16	0.265643
C0_IMCD-PC	ENSMUSG00000037887	Dusp8	54	47	5.61208e-16	2.05026
C0_IMCD-PC	ENSMUSG00000022105	Rb1	2079	6536	6.68387e-16	0.197444
C0_IMCD-PC	ENSMUSG00000025783	4930412O13Rik	132	208	6.80964e-16	1.19392
C0_IMCD-PC	ENSMUSG00000023923	Tbc1d5	1882	5836	7.17578e-16	0.217249
C0_IMCD-PC	ENSMUSG00000027087	Itgav	865	2379	7.28973e-16	0.390379
C0_IMCD-PC	ENSMUSG00000023243	Kcnk5	1372	4066	7.53968e-16	0.282632
C0_IMCD-PC	ENSMUSG00000020716	Nf1	1426	4252	8.66561e-16	0.273795
C0_IMCD-PC	ENSMUSG00000025277	Abhd6	549	1383	8.96366e-16	0.517039
C0_IMCD-PC	ENSMUSG00000026946	Nmi	251	514	1.12218e-15	0.815881
C0_IMCD-PC	ENSMUSG00000038375	Trp53inp2	366	838	1.1795e-15	0.654856
C0_IMCD-PC	ENSMUSG00000000600	Krit1	1591	4824	1.18151e-15	0.249666
C0_IMCD-PC	ENSMUSG00000044250	Pced1b	379	877	1.44511e-15	0.639583
C0_IMCD-PC	ENSMUSG00000029053	Prkcz	871	2407	1.74945e-15	0.383471
C0_IMCD-PC	ENSMUSG00000053286	Trmt1l	922	2573	1.75977e-15	0.369349
C0_IMCD-PC	ENSMUSG00000084987	Gm13134	137	223	2.08655e-15	1.14709
C0_IMCD-PC	ENSMUSG00000019841	Rev3l	1555	4708	2.32776e-15	0.251762
C0_IMCD-PC	ENSMUSG00000032500	Dclk3	367	845	2.34275e-15	0.646791
C0_IMCD-PC	ENSMUSG00000027330	Cdc25b	135	219	2.70374e-15	1.15199
C0_IMCD-PC	ENSMUSG00000039199	Zdhhc1	370	855	2.89309e-15	0.641563
C0_IMCD-PC	ENSMUSG00000034057	Myrfl	627	1634	2.96124e-15	0.468092
C0_IMCD-PC	ENSMUSG00000034573	Ptpn13	2999	9960	2.99241e-15	0.118298
C0_IMCD-PC	ENSMUSG00000014164	Klhl3	213	417	3.49347e-15	0.880768
C0_IMCD-PC	ENSMUSG00000085218	BB218582	145	244	3.71943e-15	1.09913
C0_IMCD-PC	ENSMUSG00000044393	Dsg2	74	86	4.01518e-15	1.63315
C0_IMCD-PC	ENSMUSG00000058230	Arhgap35	808	2213	4.68218e-15	0.396386
C0_IMCD-PC	ENSMUSG00000034951	Cog7	444	1077	4.85559e-15	0.571576
C0_IMCD-PC	ENSMUSG00000058761	Rnf169	1320	3912	5.01442e-15	0.282594
C0_IMCD-PC	ENSMUSG00000103649	Gm37768	345	786	5.1669e-15	0.662029
C0_IMCD-PC	ENSMUSG00000027167	Elp4	917	2568	5.2869e-15	0.364311
C0_IMCD-PC	ENSMUSG00000022263	Trio	1465	4410	6.07366e-15	0.260084
C0_IMCD-PC	ENSMUSG00000054708	Ankrd24	176	323	6.18465e-15	0.974003
C0_IMCD-PC	ENSMUSG00000068015	Lrch1	1832	5689	6.45201e-15	0.215207
C0_IMCD-PC	ENSMUSG00000033545	Znrf1	1052	3015	6.59746e-15	0.330939
C0_IMCD-PC	ENSMUSG00000026527	Rgs7	108	159	6.83394e-15	1.29197
C0_IMCD-PC	ENSMUSG00000085334	Gm12940	639	1679	7.04787e-15	0.456248
C0_IMCD-PC	ENSMUSG00000019970	Sgk1	3138	10509	7.92113e-15	0.106254
C0_IMCD-PC	ENSMUSG00000027829	Ccnl1	1308	3877	7.99361e-15	0.282384
C0_IMCD-PC	ENSMUSG00000025997	Ikzf2	902	2524	8.52616e-15	0.36545
C0_IMCD-PC	ENSMUSG00000068747	Sort1	1086	3131	8.57733e-15	0.322363
C0_IMCD-PC	ENSMUSG00000004462	Tbccd1	296	649	8.6805e-15	0.717341
C0_IMCD-PC	ENSMUSG00000034402	Kcnh5	37	24	9.3161e-15	2.47445
C0_IMCD-PC	ENSMUSG00000058729	Lin9	258	544	1.08543e-14	0.773727
C0_IMCD-PC	ENSMUSG00000087400	Gm15270	185	349	1.31218e-14	0.93426
C0_IMCD-PC	ENSMUSG00000025920	Stau2	823	2272	1.36164e-14	0.384964
C0_IMCD-PC	ENSMUSG00000031996	Aplp2	1888	5899	1.55083e-14	0.206351
C0_IMCD-PC	ENSMUSG00000026303	Mlph	318	715	1.61674e-14	0.681046
C0_IMCD-PC	ENSMUSG00000105550	Gm42586	235	483	1.667e-14	0.8106
C0_IMCD-PC	ENSMUSG00000041058	Wwp1	1730	5344	1.7427e-14	0.222814
C0_IMCD-PC	ENSMUSG00000038522	Mfsd4b1	81	103	1.95821e-14	1.50331
C0_IMCD-PC	ENSMUSG00000026638	Irf6	155	275	2.56096e-14	1.0228
C0_IMCD-PC	ENSMUSG00000061601	Pclo	854	2379	2.57824e-14	0.371915
C0_IMCD-PC	ENSMUSG00000004040	Stat3	750	2044	2.83076e-14	0.403529
C0_IMCD-PC	ENSMUSG00000087700	Gm15283	1744	5400	2.88985e-14	0.219403
C0_IMCD-PC	ENSMUSG00000007989	Fzd3	261	558	3.40034e-14	0.753747
C0_IMCD-PC	ENSMUSG00000104614	Fbxw27	41	31	3.89874e-14	2.25332
C0_IMCD-PC	ENSMUSG00000047797	Gjb1	244	512	4.19569e-14	0.7807
C0_IMCD-PC	ENSMUSG00000028698	Pik3r3	1637	5031	4.22838e-14	0.230171
C0_IMCD-PC	ENSMUSG00000078247	Airn	1391	4183	4.94952e-14	0.261547
C0_IMCD-PC	ENSMUSG00000034917	Tjp3	717	1944	5.1096e-14	0.410979
C0_IMCD-PC	ENSMUSG00000019996	Map7	1231	3639	5.19684e-14	0.286251
C0_IMCD-PC	ENSMUSG00000041957	Pkp2	725	1970	5.33019e-14	0.407819
C0_IMCD-PC	ENSMUSG00000029868	Trpv6	38	27	6.17916e-14	2.343
C0_IMCD-PC	ENSMUSG00000036792	Mbd5	2000	6317	6.32496e-14	0.190723
C0_IMCD-PC	ENSMUSG00000038871	Bpgm	462	1151	7.57407e-14	0.533039
C0_IMCD-PC	ENSMUSG00000025880	Smad7	569	1481	8.239e-14	0.469891
C0_IMCD-PC	ENSMUSG00000031958	Ldhd	414	1007	8.40429e-14	0.567601
C0_IMCD-PC	ENSMUSG00000071103	1700029J07Rik	547	1413	8.62152e-14	0.480813
C0_IMCD-PC	ENSMUSG00000020611	Gna13	852	2386	9.46223e-14	0.364293
C0_IMCD-PC	ENSMUSG00000055373	Fut9	2642	8663	1.10612e-13	0.136726
C0_IMCD-PC	ENSMUSG00000038007	Acer2	960	2742	1.10869e-13	0.33584
C0_IMCD-PC	ENSMUSG00000030793	Pycard	337	783	1.46501e-13	0.633698
C0_IMCD-PC	ENSMUSG00000020359	Phykpl	683	1849	2.13714e-13	0.413174
C0_IMCD-PC	ENSMUSG00000062202	Btbd9	1775	5537	2.14967e-13	0.208677
C0_IMCD-PC	ENSMUSG00000039219	Arid4b	1861	5841	2.21389e-13	0.199825
C0_IMCD-PC	ENSMUSG00000056124	B4galt6	670	1808	2.2248e-13	0.417801
C0_IMCD-PC	ENSMUSG00000003534	Ddr1	129	218	2.25288e-13	1.09301
C0_IMCD-PC	ENSMUSG00000085715	Tsix	2834	9393	2.40898e-13	0.121216
C0_IMCD-PC	ENSMUSG00000070407	Hs3st3b1	273	602	2.42421e-13	0.7091
C0_IMCD-PC	ENSMUSG00000031010	Usp9x	2051	6521	2.81516e-13	0.181196
C0_IMCD-PC	ENSMUSG00000037031	Tspan15	657	1769	2.84736e-13	0.420993
C0_IMCD-PC	ENSMUSG00000025790	Slco3a1	952	2727	3.06749e-13	0.331681
C0_IMCD-PC	ENSMUSG00000097207	6030443J06Rik	541	1405	3.09723e-13	0.473093
C0_IMCD-PC	ENSMUSG00000029474	Rnf34	415	1020	3.44936e-13	0.552576
C0_IMCD-PC	ENSMUSG00000053819	Camk2d	1737	5411	3.64312e-13	0.210665
C0_IMCD-PC	ENSMUSG00000022141	Nipbl	2275	7334	4.01821e-13	0.161228
C0_IMCD-PC	ENSMUSG00000043340	6530409C15Rik	1033	2999	4.04718e-13	0.312321
C0_IMCD-PC	ENSMUSG00000087356	Gm13856	158	293	4.6131e-13	0.958986
C0_IMCD-PC	ENSMUSG00000097342	Gm26618	76	99	4.77173e-13	1.46853
C0_IMCD-PC	ENSMUSG00000027782	Kpna4	1820	5710	5.76372e-13	0.20041
C0_IMCD-PC	ENSMUSG00000032394	Igdcc3	160	299	5.79243e-13	0.947889
C0_IMCD-PC	ENSMUSG00000027971	Ndst4	68	83	5.93085e-13	1.56239
C0_IMCD-PC	ENSMUSG00000029203	Ube2k	1333	4019	6.8842e-13	0.257802
C0_IMCD-PC	ENSMUSG00000049866	Arl4c	118	195	7.16224e-13	1.12527
C0_IMCD-PC	ENSMUSG00000049538	Adamts16	30	18	7.47371e-13	2.58693
C0_IMCD-PC	ENSMUSG00000028121	Bcar3	1543	4744	7.59627e-13	0.229596
C0_IMCD-PC	ENSMUSG00000060204	Gm5868	19	6	7.73504e-13	3.51293
C0_IMCD-PC	ENSMUSG00000034522	Zfp395	76	100	7.73922e-13	1.45403
C0_IMCD-PC	ENSMUSG00000027957	Slc35a3	594	1579	7.81044e-13	0.439486
C0_IMCD-PC	ENSMUSG00000020257	Wdr82	460	1163	8.09458e-13	0.511817
C0_IMCD-PC	ENSMUSG00000085526	Gm16083	137	242	8.26829e-13	1.02913
C0_IMCD-PC	ENSMUSG00000031390	Avpr2	692	1891	8.28542e-13	0.399657
C0_IMCD-PC	ENSMUSG00000029192	Tbc1d14	1040	3032	9.01781e-13	0.306276
C0_IMCD-PC	ENSMUSG00000028967	Errfi1	472	1201	9.44481e-13	0.502585
C0_IMCD-PC	ENSMUSG00000029729	Zkscan1	739	2044	9.98641e-13	0.382213
C0_IMCD-PC	ENSMUSG00000057359	Gm17494	207	426	1.01156e-12	0.80874
C0_IMCD-PC	ENSMUSG00000039428	Tmem135	1161	3440	1.03623e-12	0.282922
C0_IMCD-PC	ENSMUSG00000044694	2010007H06Rik	97	147	1.09841e-12	1.2502
C0_IMCD-PC	ENSMUSG00000026234	Ncl	1637	5077	1.12038e-12	0.21704
C0_IMCD-PC	ENSMUSG00000086040	Wipf3	271	605	1.14312e-12	0.69132
C0_IMCD-PC	ENSMUSG00000041540	Sox5	2582	8477	1.29047e-12	0.134897
C0_IMCD-PC	ENSMUSG00000036617	Etl4	1974	6270	1.40062e-12	0.182619
C0_IMCD-PC	ENSMUSG00000101517	4732465J04Rik	43	38	1.40727e-12	2.0283
C0_IMCD-PC	ENSMUSG00000031714	Gab1	1294	3896	1.46376e-12	0.259806
C0_IMCD-PC	ENSMUSG00000020263	Appl2	439	1104	1.55337e-12	0.519515
C0_IMCD-PC	ENSMUSG00000029705	Cux1	2110	6760	1.70298e-12	0.170182
C0_IMCD-PC	ENSMUSG00000038351	Sgsm2	474	1212	1.72079e-12	0.495531
C0_IMCD-PC	ENSMUSG00000029401	Rilpl2	942	2714	1.72925e-12	0.32334
C0_IMCD-PC	ENSMUSG00000047409	Ctdspl	2288	7404	1.77151e-12	0.155744
C0_IMCD-PC	ENSMUSG00000025475	Adgra1	129	225	1.9158e-12	1.04741
C0_IMCD-PC	ENSMUSG00000004105	Angptl2	288	657	2.01526e-12	0.660138
C0_IMCD-PC	ENSMUSG00000020745	Pafah1b1	1935	6137	2.06187e-12	0.184762
C0_IMCD-PC	ENSMUSG00000025245	Lztfl1	663	1808	2.22727e-12	0.402648
C0_IMCD-PC	ENSMUSG00000038056	Kmt2c	2056	6571	2.3263e-12	0.17369
C0_IMCD-PC	ENSMUSG00000000253	Gmpr	647	1758	2.48913e-12	0.407865
C0_IMCD-PC	ENSMUSG00000087211	Lhx1os	35	26	2.48965e-12	2.27881
C0_IMCD-PC	ENSMUSG00000017677	Wsb1	602	1616	2.76349e-12	0.42537
C0_IMCD-PC	ENSMUSG00000053560	Ier2	471	1208	3.27252e-12	0.491141
C0_IMCD-PC	ENSMUSG00000006699	Cdc42	1747	5479	3.36824e-12	0.200929
C0_IMCD-PC	ENSMUSG00000025529	Zfp711	111	183	3.43503e-12	1.12868
C0_IMCD-PC	ENSMUSG00000021669	Col4a3bp	1156	3440	3.83328e-12	0.276695
C0_IMCD-PC	ENSMUSG00000015133	Lrrk1	1592	4938	3.85951e-12	0.216876
C0_IMCD-PC	ENSMUSG00000041886	Macc1	715	1981	4.02579e-12	0.379748
C0_IMCD-PC	ENSMUSG00000054611	Kdm2a	1906	6046	4.56285e-12	0.184529
C0_IMCD-PC	ENSMUSG00000039318	Rab3gap2	697	1925	4.90062e-12	0.384334
C0_IMCD-PC	ENSMUSG00000102752	Gm7694	81	115	5.24785e-12	1.34432
C0_IMCD-PC	ENSMUSG00000041351	Rap1gap	325	771	5.39477e-12	0.603671
C0_IMCD-PC	ENSMUSG00000086784	Isoc2a	141	259	5.72014e-12	0.972705
C0_IMCD-PC	ENSMUSG00000036867	Smad6	485	1256	5.78518e-12	0.477182
C0_IMCD-PC	ENSMUSG00000044042	Fmn1	1476	4542	6.26136e-12	0.228327
C0_IMCD-PC	ENSMUSG00000035498	Cdcp1	382	943	7.3553e-12	0.546277
C0_IMCD-PC	ENSMUSG00000036822	Topors	743	2078	7.40292e-12	0.366201
C0_IMCD-PC	ENSMUSG00000034342	Cbl	1068	3152	7.40292e-12	0.288606
C0_IMCD-PC	ENSMUSG00000030872	Gga2	298	694	7.4549e-12	0.630339
C0_IMCD-PC	ENSMUSG00000107458	Gm44040	233	508	7.58871e-12	0.725464
C0_IMCD-PC	ENSMUSG00000028030	Tbck	1166	3484	8.27864e-12	0.270785
C0_IMCD-PC	ENSMUSG00000032580	Rbm5	1499	4626	8.39643e-12	0.224197
C0_IMCD-PC	ENSMUSG00000032352	Lrrc1	719	2002	8.68534e-12	0.372584
C0_IMCD-PC	ENSMUSG00000026915	Strbp	2509	8239	9.73616e-12	0.134605
C0_IMCD-PC	ENSMUSG00000030541	Idh2	689	1907	1.0364e-11	0.381233
C0_IMCD-PC	ENSMUSG00000026833	Olfm1	301	705	1.061e-11	0.622102
C0_IMCD-PC	ENSMUSG00000030990	Pgap2	471	1218	1.08738e-11	0.479247
C0_IMCD-PC	ENSMUSG00000030172	Erc1	1082	3205	1.17142e-11	0.283338
C0_IMCD-PC	ENSMUSG00000050334	C130071C03Rik	141	262	1.27078e-11	0.956091
C0_IMCD-PC	ENSMUSG00000039901	9130011E15Rik	956	2785	1.334e-11	0.307367
C0_IMCD-PC	ENSMUSG00000038146	Notch3	266	605	1.34395e-11	0.664453
C0_IMCD-PC	ENSMUSG00000110258	RP24-273H15.5	63	79	1.50841e-11	1.52346
C0_IMCD-PC	ENSMUSG00000061244	Exoc5	987	2890	1.52816e-11	0.300015
C0_IMCD-PC	ENSMUSG00000019988	Nedd1	468	1212	1.60435e-11	0.477153
C0_IMCD-PC	ENSMUSG00000035173	Ccdc186	831	2374	1.61351e-11	0.335563
C0_IMCD-PC	ENSMUSG00000034101	Ctnnd1	1305	3967	1.65076e-11	0.245964
C0_IMCD-PC	ENSMUSG00000006777	Krt23	440	1126	1.67402e-11	0.494331
C0_IMCD-PC	ENSMUSG00000026319	2310035C23Rik	1052	3110	1.8361e-11	0.286182
C0_IMCD-PC	ENSMUSG00000051586	Mical3	1303	3963	2.02121e-11	0.245206
C0_IMCD-PC	ENSMUSG00000022199	Slc22a17	112	191	2.04823e-11	1.07989
C0_IMCD-PC	ENSMUSG00000086503	Xist	3199	10852	2.07365e-11	0.0876941
C0_IMCD-PC	ENSMUSG00000028277	Ube2j1	629	1722	2.17177e-11	0.397009
C0_IMCD-PC	ENSMUSG00000031078	Cttn	747	2103	2.21859e-11	0.356693
C0_IMCD-PC	ENSMUSG00000021974	Fgf9	317	757	2.25584e-11	0.594152
C0_IMCD-PC	ENSMUSG00000029186	Pi4k2b	1073	3184	2.37551e-11	0.280772
C0_IMCD-PC	ENSMUSG00000030759	Far1	915	2656	2.38653e-11	0.312551
C0_IMCD-PC	ENSMUSG00000022607	Ptk2	1839	5835	2.50934e-11	0.184151
C0_IMCD-PC	ENSMUSG00000016382	Pls3	1647	5160	2.77029e-11	0.202432
C0_IMCD-PC	ENSMUSG00000058325	Dock1	2633	8714	2.77498e-11	0.123335
C0_IMCD-PC	ENSMUSG00000016477	E2f3	165	328	2.78642e-11	0.858732
C0_IMCD-PC	ENSMUSG00000041390	Mdfic	976	2862	3.03621e-11	0.297892
C0_IMCD-PC	ENSMUSG00000027940	Tpm3	1151	3451	3.08827e-11	0.265836
C0_IMCD-PC	ENSMUSG00000095041	AC149090.1	1857	5906	3.95333e-11	0.180755
C0_IMCD-PC	ENSMUSG00000000708	Kat2b	656	1815	4.04684e-11	0.38176
C0_IMCD-PC	ENSMUSG00000018486	Wnt9b	745	2104	4.36682e-11	0.35214
C0_IMCD-PC	ENSMUSG00000035620	Ric8b	487	1280	4.48834e-11	0.455812
C0_IMCD-PC	ENSMUSG00000099343	Gm28836	55	65	4.62682e-11	1.60895
C0_IMCD-PC	ENSMUSG00000041037	Irgq	170	344	5.04039e-11	0.833088
C0_IMCD-PC	ENSMUSG00000025982	Sf3b1	1844	5864	5.09994e-11	0.180916
C0_IMCD-PC	ENSMUSG00000057982	Zfp809	408	1037	5.15791e-11	0.504187
C0_IMCD-PC	ENSMUSG00000031601	Cnot7	888	2576	5.18994e-11	0.313461
C0_IMCD-PC	ENSMUSG00000000355	Mcts1	626	1722	5.57176e-11	0.390112
C0_IMCD-PC	ENSMUSG00000053641	Dennd4a	674	1877	5.88723e-11	0.372354
C0_IMCD-PC	ENSMUSG00000040407	Akap9	2077	6699	6.33013e-11	0.160518
C0_IMCD-PC	ENSMUSG00000000794	Kcnn3	158	313	6.41952e-11	0.863724
C0_IMCD-PC	ENSMUSG00000022822	Abcc5	1654	5198	6.56267e-11	0.197965
C0_IMCD-PC	ENSMUSG00000036779	Papd5	897	2609	6.70107e-11	0.309645
C0_IMCD-PC	ENSMUSG00000036155	Mgat5	1384	4259	6.71276e-11	0.228291
C0_IMCD-PC	ENSMUSG00000078234	Klhdc7a	112	195	6.88446e-11	1.04999
C0_IMCD-PC	ENSMUSG00000027806	Tsc22d2	868	2514	7.30436e-11	0.315744
C0_IMCD-PC	ENSMUSG00000038168	P3h2	1830	5821	7.65471e-11	0.180539
C0_IMCD-PC	ENSMUSG00000025727	A930017K11Rik	57	70	8.00746e-11	1.55357
C0_IMCD-PC	ENSMUSG00000043673	Kcns3	132	246	8.10688e-11	0.951842
C0_IMCD-PC	ENSMUSG00000022540	Rogdi	214	468	8.9792e-11	0.721064
C0_IMCD-PC	ENSMUSG00000021850	1700011H14Rik	180	374	9.3375e-11	0.794921
C0_IMCD-PC	ENSMUSG00000052560	Cpne8	2053	6620	9.71841e-11	0.160865
C0_IMCD-PC	ENSMUSG00000043168	4930426D05Rik	403	1027	9.9035e-11	0.500378
C0_IMCD-PC	ENSMUSG00000083780	Gm12728	47	51	1.07652e-10	1.73213
C0_IMCD-PC	ENSMUSG00000032680	6820408C15Rik	130	242	1.09079e-10	0.953467
C0_IMCD-PC	ENSMUSG00000110028	RP24-170K5.1	61	79	1.20329e-10	1.47692
C0_IMCD-PC	ENSMUSG00000073147	5031425E22Rik	1950	6257	1.35491e-10	0.167965
C0_IMCD-PC	ENSMUSG00000026791	Slc2a8	206	448	1.41376e-10	0.729108
C0_IMCD-PC	ENSMUSG00000027901	Dennd2d	707	1994	1.47368e-10	0.354079
C0_IMCD-PC	ENSMUSG00000038240	Pdss2	997	2953	1.50188e-10	0.283446
C0_IMCD-PC	ENSMUSG00000030523	Trpm1	122	223	1.59605e-10	0.9798
C0_IMCD-PC	ENSMUSG00000029640	Usp12	823	2376	1.75407e-10	0.320392
C0_IMCD-PC	ENSMUSG00000037408	Cnnm4	213	469	1.80833e-10	0.711228
C0_IMCD-PC	ENSMUSG00000000305	Cdh4	339	838	1.97959e-10	0.544297
C0_IMCD-PC	ENSMUSG00000000690	Hoxb6	1579	4953	1.99611e-10	0.200671
C0_IMCD-PC	ENSMUSG00000054648	Zfp869	590	1620	2.02038e-10	0.392755
C0_IMCD-PC	ENSMUSG00000030708	Dnajb13	34	29	2.03404e-10	2.07944
C0_IMCD-PC	ENSMUSG00000020074	Ccar1	960	2834	2.18401e-10	0.288229
C0_IMCD-PC	ENSMUSG00000036291	Ap5m1	351	875	2.19403e-10	0.53215
C0_IMCD-PC	ENSMUSG00000030352	Tspan9	1596	5014	2.19403e-10	0.198461
C0_IMCD-PC	ENSMUSG00000030207	Fam234b	189	403	2.19986e-10	0.757569
C0_IMCD-PC	ENSMUSG00000028273	Pdlim5	1716	5436	2.27904e-10	0.186466
C0_IMCD-PC	ENSMUSG00000032475	Nck1	1285	3937	2.33978e-10	0.234634
C0_IMCD-PC	ENSMUSG00000032777	Gtf3c1	722	2049	2.5223e-10	0.345113
C0_IMCD-PC	ENSMUSG00000059834	Sclt1	820	2372	2.83333e-10	0.317554
C0_IMCD-PC	ENSMUSG00000035270	Impg2	157	317	2.88711e-10	0.836244
C0_IMCD-PC	ENSMUSG00000021767	Kat6b	989	2935	2.90377e-10	0.280644
C0_IMCD-PC	ENSMUSG00000086782	E130102H24Rik	624	1733	2.91958e-10	0.376308
C0_IMCD-PC	ENSMUSG00000034607	Pof1b	112	200	2.94473e-10	1.01346
C0_IMCD-PC	ENSMUSG00000042870	Tom1	456	1201	3.22348e-10	0.452832
C0_IMCD-PC	ENSMUSG00000090451	Gm6133	537	1456	3.24917e-10	0.410946
C0_IMCD-PC	ENSMUSG00000004789	Dlst	457	1205	3.55397e-10	0.451195
C0_IMCD-PC	ENSMUSG00000037475	Thoc2	1783	5680	3.57949e-10	0.178378
C0_IMCD-PC	ENSMUSG00000030779	Rbbp6	1122	3387	3.61565e-10	0.256027
C0_IMCD-PC	ENSMUSG00000037235	Mxd4	624	1736	3.85746e-10	0.373813
C0_IMCD-PC	ENSMUSG00000097063	Pantr2	501	1344	3.93299e-10	0.426312
C0_IMCD-PC	ENSMUSG00000030246	Ldhb	494	1322	3.95101e-10	0.429823
C0_IMCD-PC	ENSMUSG00000000159	Igsf5	1337	4124	4.00188e-10	0.224917
C0_IMCD-PC	ENSMUSG00000027499	Pkia	239	548	4.1418e-10	0.652797
C0_IMCD-PC	ENSMUSG00000024425	Ndfip1	1717	5450	4.28734e-10	0.183596
C0_IMCD-PC	ENSMUSG00000042348	Arl15	3740	13066	4.72052e-10	0.0452548
C0_IMCD-PC	ENSMUSG00000039007	Cpq	1039	3110	4.74306e-10	0.268243
C0_IMCD-PC	ENSMUSG00000025907	Rb1cc1	1501	4695	4.78879e-10	0.204761
C0_IMCD-PC	ENSMUSG00000029684	Wasl	1857	5948	5.00429e-10	0.170531
C0_IMCD-PC	ENSMUSG00000040123	Zmym5	1034	3095	5.42395e-10	0.268259
C0_IMCD-PC	ENSMUSG00000037017	Zscan21	238	547	5.63549e-10	0.649383
C0_IMCD-PC	ENSMUSG00000040128	Pnrc1	1026	3069	5.81502e-10	0.269224
C0_IMCD-PC	ENSMUSG00000047155	Cyp4x1	2020	6533	6.14273e-10	0.156572
C0_IMCD-PC	ENSMUSG00000017692	Rhbdl3	98	168	6.48105e-10	1.07235
C0_IMCD-PC	ENSMUSG00000020422	Tns3	3071	10412	6.58242e-10	0.0884954
C0_IMCD-PC	ENSMUSG00000097462	9530026P05Rik	1842	5900	6.82219e-10	0.17052
C0_IMCD-PC	ENSMUSG00000096956	Snhg18	180	384	6.95032e-10	0.756853
C0_IMCD-PC	ENSMUSG00000012350	Ehf	2248	7357	6.96202e-10	0.139487
C0_IMCD-PC	ENSMUSG00000023927	Satb1	82	130	7.23642e-10	1.18515
C0_IMCD-PC	ENSMUSG00000037210	Fam193a	1263	3879	7.43121e-10	0.231132
C0_IMCD-PC	ENSMUSG00000033624	Pdpr	613	1708	7.62917e-10	0.371613
C0_IMCD-PC	ENSMUSG00000025821	Zfp282	399	1032	7.82829e-10	0.47898
C0_IMCD-PC	ENSMUSG00000022781	Pak2	1639	5186	7.99457e-10	0.188156
C0_IMCD-PC	ENSMUSG00000052656	Rnf103	627	1754	8.22074e-10	0.365851
C0_IMCD-PC	ENSMUSG00000086844	B230206H07Rik	272	649	8.6575e-10	0.59535
C0_IMCD-PC	ENSMUSG00000020875	Hoxb9	864	2532	8.6575e-10	0.298788
C0_IMCD-PC	ENSMUSG00000031825	Crispld2	316	780	8.69991e-10	0.546413
C0_IMCD-PC	ENSMUSG00000026670	Uap1	510	1381	9.41551e-10	0.412818
C0_IMCD-PC	ENSMUSG00000100580	4933436I20Rik	37	36	9.56701e-10	1.88949
C0_IMCD-PC	ENSMUSG00000055013	Agap1	1444	4508	9.57491e-10	0.207545
C0_IMCD-PC	ENSMUSG00000020023	Tmcc3	2693	8996	9.71256e-10	0.109893
C0_IMCD-PC	ENSMUSG00000028184	Adgrl2	353	893	9.96482e-10	0.51097
C0_IMCD-PC	ENSMUSG00000041219	Arhgap11a	68	99	1.0615e-09	1.30807
C0_IMCD-PC	ENSMUSG00000021936	Mapk8	728	2086	1.09444e-09	0.331233
C0_IMCD-PC	ENSMUSG00000030615	Tmem126a	880	2589	1.14993e-09	0.293143
C0_IMCD-PC	ENSMUSG00000022884	Eif4a2	1017	3049	1.20916e-09	0.265946
C0_IMCD-PC	ENSMUSG00000026764	Kif5c	336	843	1.22846e-09	0.522891
C0_IMCD-PC	ENSMUSG00000027102	Hoxd8	282	682	1.42028e-09	0.575886
C0_IMCD-PC	ENSMUSG00000055480	Zfp458	238	553	1.46788e-09	0.633644
C0_IMCD-PC	ENSMUSG00000029330	Cds1	297	727	1.48327e-09	0.55847
C0_IMCD-PC	ENSMUSG00000033022	Cdo1	316	785	1.69464e-09	0.537194
C0_IMCD-PC	ENSMUSG00000068250	Amn1	775	2246	1.71532e-09	0.314872
C0_IMCD-PC	ENSMUSG00000041649	Klf8	166	350	1.72528e-09	0.773791
C0_IMCD-PC	ENSMUSG00000050812	AI314180	1908	6151	1.73597e-09	0.161202
C0_IMCD-PC	ENSMUSG00000067219	Nipal1	297	729	1.95322e-09	0.554506
C0_IMCD-PC	ENSMUSG00000004568	Arhgef18	672	1910	1.97927e-09	0.342923
C0_IMCD-PC	ENSMUSG00000022489	Pde1b	68	101	2.38402e-09	1.27921
C0_IMCD-PC	ENSMUSG00000038119	Cdon	916	2720	2.57601e-09	0.279775
C0_IMCD-PC	ENSMUSG00000086820	Gm11465	124	239	2.57993e-09	0.903292
C0_IMCD-PC	ENSMUSG00000031536	Polb	716	2057	2.58592e-09	0.327452
C0_IMCD-PC	ENSMUSG00000047045	Tmem164	1570	4964	2.6258e-09	0.189224
C0_IMCD-PC	ENSMUSG00000053192	Mllt11	381	987	2.6701e-09	0.476703
C0_IMCD-PC	ENSMUSG00000062590	Armc9	750	2171	3.1066e-09	0.316565
C0_IMCD-PC	ENSMUSG00000026585	Kifap3	831	2439	3.1066e-09	0.296593
C0_IMCD-PC	ENSMUSG00000032577	Mapkapk3	109	201	3.11147e-09	0.967095
C0_IMCD-PC	ENSMUSG00000073678	Pgap1	1688	5382	3.2126e-09	0.177135
C0_IMCD-PC	ENSMUSG00000036698	Ago2	820	2403	3.22799e-09	0.298821
C0_IMCD-PC	ENSMUSG00000023087	Noct	339	860	3.3214e-09	0.506911
C0_IMCD-PC	ENSMUSG00000049232	Tigd2	335	848	3.39738e-09	0.510059
C0_IMCD-PC	ENSMUSG00000036853	Mcoln3	25	18	3.49347e-09	2.32389
C0_IMCD-PC	ENSMUSG00000037847	Nmrk1	207	469	3.51177e-09	0.670005
C0_IMCD-PC	ENSMUSG00000010110	Stx5a	589	1648	3.69699e-09	0.365585
C0_IMCD-PC	ENSMUSG00000015484	Fam163a	3396	11696	3.69699e-09	0.0658553
C0_IMCD-PC	ENSMUSG00000042473	Tbc1d8b	545	1507	3.85225e-09	0.382611
C0_IMCD-PC	ENSMUSG00000052917	Senp7	1144	3497	3.86664e-09	0.237931
C0_IMCD-PC	ENSMUSG00000021062	Rab15	365	941	3.90496e-09	0.483664
C0_IMCD-PC	ENSMUSG00000037902	Sirpa	141	286	3.97195e-09	0.829642
C0_IMCD-PC	ENSMUSG00000032002	Dcun1d5	748	2168	4.10246e-09	0.314708
C0_IMCD-PC	ENSMUSG00000001157	Gmcl1	620	1750	4.29899e-09	0.352947
C0_IMCD-PC	ENSMUSG00000032652	Crebl2	397	1041	4.41555e-09	0.459203
C0_IMCD-PC	ENSMUSG00000005656	Snx6	888	2634	4.46924e-09	0.281338
C0_IMCD-PC	ENSMUSG00000090031	4732440D04Rik	862	2548	4.75497e-09	0.286357
C0_IMCD-PC	ENSMUSG00000039117	Taf4	452	1214	4.89606e-09	0.424588
C0_IMCD-PC	ENSMUSG00000026107	Nabp1	295	730	4.97835e-09	0.542781
C0_IMCD-PC	ENSMUSG00000099051	Gm27241	435	1162	5.69976e-09	0.432439
C0_IMCD-PC	ENSMUSG00000057691	Zfp746	329	834	5.75037e-09	0.508002
C0_IMCD-PC	ENSMUSG00000039852	Rere	2972	10072	5.77448e-09	0.089118
C0_IMCD-PC	ENSMUSG00000031488	Rab11fip1	738	2140	6.07056e-09	0.314044
C0_IMCD-PC	ENSMUSG00000097379	Gm26873	234	551	6.54789e-09	0.614418
C0_IMCD-PC	ENSMUSG00000055730	Ces2a	16	7	7.12673e-09	3.04261
C0_IMCD-PC	ENSMUSG00000023991	Foxp4	326	827	7.50345e-09	0.506947
C0_IMCD-PC	ENSMUSG00000026839	Upp2	583	1637	7.79789e-09	0.360476
C0_IMCD-PC	ENSMUSG00000086405	9330198N18Rik	118	228	8.02871e-09	0.899715
C0_IMCD-PC	ENSMUSG00000026571	Dcaf6	1038	3149	8.88482e-09	0.248875
C0_IMCD-PC	ENSMUSG00000034532	Fbxo16	125	247	9.1935e-09	0.867379
C0_IMCD-PC	ENSMUSG00000071165	Gm6040	10	2	1.04569e-08	4.17189
C0_IMCD-PC	ENSMUSG00000022858	Tra2b	1265	3928	1.07378e-08	0.215305
C0_IMCD-PC	ENSMUSG00000032583	Mon1a	299	748	1.08902e-08	0.527069
C0_IMCD-PC	ENSMUSG00000045287	Rtn4rl1	55	76	1.13668e-08	1.38339
C0_IMCD-PC	ENSMUSG00000051343	Rab11fip5	649	1856	1.15966e-08	0.334056
C0_IMCD-PC	ENSMUSG00000031292	Cdkl5	589	1661	1.16875e-08	0.35425
C0_IMCD-PC	ENSMUSG00000110410	RP24-273H15.3	96	173	1.19088e-08	1.0003
C0_IMCD-PC	ENSMUSG00000074569	Gcnt7	303	761	1.21893e-08	0.521384
C0_IMCD-PC	ENSMUSG00000015994	Fnta	598	1692	1.37103e-08	0.34945
C0_IMCD-PC	ENSMUSG00000038415	Foxq1	927	2781	1.41901e-08	0.265
C0_IMCD-PC	ENSMUSG00000020634	Ubxn2a	488	1339	1.46431e-08	0.393759
C0_IMCD-PC	ENSMUSG00000059547	Fbxw26	8	1	1.53154e-08	4.84996
C0_IMCD-PC	ENSMUSG00000027660	Skil	796	2344	1.53154e-08	0.29183
C0_IMCD-PC	ENSMUSG00000093551	4930505G20Rik	26	21	1.5886e-08	2.15808
C0_IMCD-PC	ENSMUSG00000002718	Cse1l	494	1359	1.5886e-08	0.39
C0_IMCD-PC	ENSMUSG00000034401	Spata6	653	1873	1.59778e-08	0.329766
C0_IMCD-PC	ENSMUSG00000086565	Gm13133	56	79	1.62447e-08	1.35354
C0_IMCD-PC	ENSMUSG00000038569	Rad9b	502	1385	1.65592e-08	0.385835
C0_IMCD-PC	ENSMUSG00000000787	Ddx3x	1275	3970	1.6878e-08	0.21132
C0_IMCD-PC	ENSMUSG00000029205	Chrna9	108	205	1.69567e-08	0.92537
C0_IMCD-PC	ENSMUSG00000023944	Hsp90ab1	2929	9929	1.73795e-08	0.088722
C0_IMCD-PC	ENSMUSG00000085376	Gm14508	99	182	1.74269e-08	0.971524
C0_IMCD-PC	ENSMUSG00000039456	Morc3	792	2333	1.80413e-08	0.291348
C0_IMCD-PC	ENSMUSG00000097768	2310043M15Rik	41	48	1.83838e-08	1.62255
C0_IMCD-PC	ENSMUSG00000097021	4933433G15Rik	159	343	1.91229e-08	0.74078
C0_IMCD-PC	ENSMUSG00000063851	Rnf183	798	2354	1.94757e-08	0.289309
C0_IMCD-PC	ENSMUSG00000006731	B4galnt1	66	102	1.97561e-08	1.22193
C0_IMCD-PC	ENSMUSG00000026499	Acbd3	1042	3175	1.99814e-08	0.242561
C0_IMCD-PC	ENSMUSG00000021012	Zc3h14	842	2502	2.14101e-08	0.278773
C0_IMCD-PC	ENSMUSG00000058886	Deaf1	281	699	2.14569e-08	0.53524
C0_IMCD-PC	ENSMUSG00000024603	Dctn4	725	2114	2.24922e-08	0.30604
C0_IMCD-PC	ENSMUSG00000059005	Hnrnpa3	1777	5732	2.29339e-08	0.160367
C0_IMCD-PC	ENSMUSG00000029095	Ablim2	292	733	2.37453e-08	0.522117
C0_IMCD-PC	ENSMUSG00000038764	Ptpn3	1210	3752	2.3882e-08	0.217309
C0_IMCD-PC	ENSMUSG00000000739	Sult5a1	124	249	2.63379e-08	0.844157
C0_IMCD-PC	ENSMUSG00000084984	Far1os	421	1133	2.67994e-08	0.421706
C0_IMCD-PC	ENSMUSG00000068917	Clk2	539	1510	2.92184e-08	0.363771
C0_IMCD-PC	ENSMUSG00000001768	Rin2	845	2517	3.04819e-08	0.27528
C0_IMCD-PC	ENSMUSG00000025050	Pcgf6	350	913	3.19445e-08	0.466702
C0_IMCD-PC	ENSMUSG00000022211	Lrrc16b	43	53	3.21103e-08	1.54831
C0_IMCD-PC	ENSMUSG00000079434	Neu2	158	343	3.22632e-08	0.731678
C0_IMCD-PC	ENSMUSG00000085842	Pard3bos1	440	1195	3.28332e-08	0.408527
C0_IMCD-PC	ENSMUSG00000047264	Zfp358	2510	8385	3.50084e-08	0.109839
C0_IMCD-PC	ENSMUSG00000038648	Creb3l2	1105	3399	3.63411e-08	0.228898
C0_IMCD-PC	ENSMUSG00000038692	Hoxb4	1063	3256	3.68778e-08	0.235003
C0_IMCD-PC	ENSMUSG00000037533	Rapgef6	2118	6960	3.68778e-08	0.133577
C0_IMCD-PC	ENSMUSG00000047996	Prrg1	1808	5851	3.70846e-08	0.155674
C0_IMCD-PC	ENSMUSG00000107766	Gm44073	33	34	3.77715e-08	1.80689
C0_IMCD-PC	ENSMUSG00000029629	Phf14	1562	4983	3.79922e-08	0.176342
C0_IMCD-PC	ENSMUSG00000042444	Fam63b	1003	3053	3.90156e-08	0.244056
C0_IMCD-PC	ENSMUSG00000049791	Fzd4	281	704	4.07752e-08	0.524957
C0_IMCD-PC	ENSMUSG00000026761	Orc4	1138	3514	4.13082e-08	0.223349
C0_IMCD-PC	ENSMUSG00000033187	BC016579	74	123	4.13586e-08	1.1169
C0_IMCD-PC	ENSMUSG00000038975	Rabggtb	511	1424	4.17754e-08	0.371408
C0_IMCD-PC	ENSMUSG00000084764	Grip1os2	110	214	4.24746e-08	0.889855
C0_IMCD-PC	ENSMUSG00000021215	Net1	572	1623	5.01125e-08	0.345386
C0_IMCD-PC	ENSMUSG00000074643	Cpne1	764	2254	5.029e-08	0.289119
C0_IMCD-PC	ENSMUSG00000005534	Insr	1096	3374	5.17085e-08	0.22775
C0_IMCD-PC	ENSMUSG00000036712	Cyld	1007	3071	5.18521e-08	0.241317
C0_IMCD-PC	ENSMUSG00000022906	Parp9	252	619	5.41868e-08	0.553447
C0_IMCD-PC	ENSMUSG00000079564	Gm11149	40	48	5.56029e-08	1.58693
C0_IMCD-PC	ENSMUSG00000092309	4930518C09Rik	12	4	5.5825e-08	3.43492
C0_IMCD-PC	ENSMUSG00000074472	Zfp872	12	4	5.5825e-08	3.43492
C0_IMCD-PC	ENSMUSG00000020661	Dnmt3a	1232	3842	5.5825e-08	0.209107
C0_IMCD-PC	ENSMUSG00000042197	Zfp451	664	1925	5.6159e-08	0.314359
C0_IMCD-PC	ENSMUSG00000027099	Mtx2	635	1830	5.67787e-08	0.322947
C0_IMCD-PC	ENSMUSG00000041930	Fam222a	96	179	5.91877e-08	0.951109
C0_IMCD-PC	ENSMUSG00000046743	Fat4	267	665	6.15579e-08	0.533448
C0_IMCD-PC	ENSMUSG00000041936	Agrn	1335	4201	6.59445e-08	0.196069
C0_IMCD-PC	ENSMUSG00000022456	2026-09-03	13	5	6.60495e-08	3.22847
C0_IMCD-PC	ENSMUSG00000063935	Zar1	13	5	6.60495e-08	3.22847
C0_IMCD-PC	ENSMUSG00000019373	Cops3	443	1212	6.74761e-08	0.397951
C0_IMCD-PC	ENSMUSG00000095687	Rnaset2a	184	421	6.80694e-08	0.655848
C0_IMCD-PC	ENSMUSG00000030557	Mef2a	1979	6473	6.92122e-08	0.140299
C0_IMCD-PC	ENSMUSG00000027454	Gins1	185	424	6.93937e-08	0.653423
C0_IMCD-PC	ENSMUSG00000026088	Mitd1	346	908	7.18954e-08	0.458042
C0_IMCD-PC	ENSMUSG00000001052	Sec24b	729	2143	7.26578e-08	0.294321
C0_IMCD-PC	ENSMUSG00000100562	Gm29611	64	101	7.3027e-08	1.19175
C0_IMCD-PC	ENSMUSG00000036501	Fam13b	1274	3992	7.44058e-08	0.202216
C0_IMCD-PC	ENSMUSG00000084941	Gm11944	360	952	7.56578e-08	0.446998
C0_IMCD-PC	ENSMUSG00000107667	C530044C16Rik	23	18	7.79474e-08	2.2036
C0_IMCD-PC	ENSMUSG00000001627	Ifrd1	1429	4531	7.79474e-08	0.185139
C0_IMCD-PC	ENSMUSG00000061130	Ppm1b	735	2164	7.8548e-08	0.292078
C0_IMCD-PC	ENSMUSG00000029923	Rab19	92	170	8.12132e-08	0.964133
C0_IMCD-PC	ENSMUSG00000036948	BC037034	194	451	8.12817e-08	0.632891
C0_IMCD-PC	ENSMUSG00000028433	Ubap2	958	2913	8.62473e-08	0.245554
C0_IMCD-PC	ENSMUSG00000026604	Ptpn14	2594	8712	8.71348e-08	0.102137
C0_IMCD-PC	ENSMUSG00000029763	Exoc4	2154	7107	8.74762e-08	0.12774
C0_IMCD-PC	ENSMUSG00000040441	Slc26a10	43	55	8.85278e-08	1.49487
C0_IMCD-PC	ENSMUSG00000067567	Hdac8	751	2219	8.97674e-08	0.286937
C0_IMCD-PC	ENSMUSG00000060681	Slc9a6	503	1407	8.97787e-08	0.36597
C0_IMCD-PC	ENSMUSG00000010453	Kansl3	492	1372	9.25821e-08	0.370412
C0_IMCD-PC	ENSMUSG00000090925	1810064F22Rik	26	23	9.2703e-08	2.02684
C0_IMCD-PC	ENSMUSG00000090965	Gm17203	101	194	9.88861e-08	0.908261
C0_IMCD-PC	ENSMUSG00000003526	Prodh	391	1052	1.02684e-07	0.422068
C0_IMCD-PC	ENSMUSG00000044641	Pard6b	426	1163	1.07636e-07	0.401036
C0_IMCD-PC	ENSMUSG00000027215	Cd82	740	2185	1.07716e-07	0.287926
C0_IMCD-PC	ENSMUSG00000020453	Patz1	387	1040	1.08729e-07	0.423784
C0_IMCD-PC	ENSMUSG00000053333	Dis3l2	840	2519	1.09069e-07	0.265572
C0_IMCD-PC	ENSMUSG00000056851	Pcbp2	1144	3551	1.09371e-07	0.215824
C0_IMCD-PC	ENSMUSG00000064330	Pde6h	57	86	1.10016e-07	1.25659
C0_IMCD-PC	ENSMUSG00000009566	Fpgs	249	616	1.18457e-07	0.543178
C0_IMCD-PC	ENSMUSG00000024457	Trim26	394	1063	1.19841e-07	0.418088
C0_IMCD-PC	ENSMUSG00000073079	Srp54a	261	653	1.33242e-07	0.526929
C0_IMCD-PC	ENSMUSG00000067649	Mageb18	616	1779	1.36342e-07	0.319898
C0_IMCD-PC	ENSMUSG00000021327	Zkscan3	559	1593	1.36393e-07	0.339136
C0_IMCD-PC	ENSMUSG00000005686	Ampd3	2271	7540	1.39987e-07	0.118725
C0_IMCD-PC	ENSMUSG00000038344	Txlng	613	1770	1.45355e-07	0.320172
C0_IMCD-PC	ENSMUSG00000001542	Ell2	419	1144	1.4597e-07	0.400897
C0_IMCD-PC	ENSMUSG00000027429	Sec23b	406	1103	1.48097e-07	0.408081
C0_IMCD-PC	ENSMUSG00000109589	RP24-247M18.4	305	788	1.49352e-07	0.480576
C0_IMCD-PC	ENSMUSG00000030861	Acadsb	674	1971	1.49623e-07	0.301855
C0_IMCD-PC	ENSMUSG00000028820	Sfpq	1290	4060	1.51001e-07	0.195854
C0_IMCD-PC	ENSMUSG00000022641	Bbx	1967	6446	1.53547e-07	0.137555
C0_IMCD-PC	ENSMUSG00000063458	1700112E06Rik	993	3041	1.53746e-07	0.235282
C0_IMCD-PC	ENSMUSG00000028701	Lurap1	651	1896	1.58826e-07	0.307733
C0_IMCD-PC	ENSMUSG00000031438	Rnf128	1196	3737	1.66126e-07	0.206299
C0_IMCD-PC	ENSMUSG00000029911	Ssbp1	853	2570	1.77931e-07	0.258811
C0_IMCD-PC	ENSMUSG00000025234	Arih1	1860	6067	1.80333e-07	0.144281
C0_IMCD-PC	ENSMUSG00000020423	Btg2	1498	4788	1.81824e-07	0.173577
C0_IMCD-PC	ENSMUSG00000030380	Mzf1	90	168	1.82113e-07	0.949498
C0_IMCD-PC	ENSMUSG00000031880	Rrad	100	194	1.85038e-07	0.893906
C0_IMCD-PC	ENSMUSG00000106263	Gm33050	23	19	2.00422e-07	2.1256
C0_IMCD-PC	ENSMUSG00000049090	Zadh2	436	1202	2.11777e-07	0.386925
C0_IMCD-PC	ENSMUSG00000029521	Chek2	140	303	2.11833e-07	0.736071
C0_IMCD-PC	ENSMUSG00000030264	Thumpd3	524	1485	2.15421e-07	0.347138
C0_IMCD-PC	ENSMUSG00000100593	1700119H24Rik	21	16	2.22555e-07	2.24228
C0_IMCD-PC	ENSMUSG00000079108	Srp54b	169	386	2.52021e-07	0.658385
C0_IMCD-PC	ENSMUSG00000075277	Haglr	110	222	2.62034e-07	0.836906
C0_IMCD-PC	ENSMUSG00000052117	D630039A03Rik	91	172	2.63238e-07	0.931492
C0_IMCD-PC	ENSMUSG00000054618	Gm9951	40	51	2.65558e-07	1.49946
C0_IMCD-PC	ENSMUSG00000040728	Esrp1	793	2375	2.70531e-07	0.267427
C0_IMCD-PC	ENSMUSG00000028497	Hacd4	1408	4481	2.7265e-07	0.179789
C0_IMCD-PC	ENSMUSG00000094870	Zfp131	811	2436	2.83377e-07	0.263222
C0_IMCD-PC	ENSMUSG00000025571	Tnrc6c	1443	4604	2.84202e-07	0.176146
C0_IMCD-PC	ENSMUSG00000031109	Enox2	833	2510	2.85936e-07	0.258663
C0_IMCD-PC	ENSMUSG00000037608	Bclaf1	1271	4006	2.90425e-07	0.193764
C0_IMCD-PC	ENSMUSG00000034430	Zxdc	247	617	2.9286e-07	0.529203
C0_IMCD-PC	ENSMUSG00000063179	Pstk	367	987	2.9286e-07	0.422692
C0_IMCD-PC	ENSMUSG00000046449	C77370	61	98	2.95792e-07	1.16599
C0_IMCD-PC	ENSMUSG00000033542	Arhgef5	676	1987	2.9721e-07	0.294465
C0_IMCD-PC	ENSMUSG00000038122	Tbc1d32	793	2377	3.08063e-07	0.266213
C0_IMCD-PC	ENSMUSG00000031327	Chic1	566	1626	3.08886e-07	0.327509
C0_IMCD-PC	ENSMUSG00000043831	Lysmd4	1217	3821	3.18604e-07	0.199341
C0_IMCD-PC	ENSMUSG00000043833	2900005J15Rik	128	272	3.24264e-07	0.762499
C0_IMCD-PC	ENSMUSG00000029328	Hnrnpdl	1173	3670	3.31794e-07	0.204385
C0_IMCD-PC	ENSMUSG00000028040	Efna4	226	555	3.32875e-07	0.553797
C0_IMCD-PC	ENSMUSG00000030232	Aebp2	619	1801	3.43857e-07	0.309175
C0_IMCD-PC	ENSMUSG00000060510	Zfp266	579	1670	3.47996e-07	0.321749
C0_IMCD-PC	ENSMUSG00000070661	Rnf186	181	423	3.63845e-07	0.625294
C0_IMCD-PC	ENSMUSG00000043468	Adam30	43	58	3.69909e-07	1.41825
C0_IMCD-PC	ENSMUSG00000063229	Ldha	1330	4216	3.85922e-07	0.185514
C0_IMCD-PC	ENSMUSG00000033257	Ttll4	542	1551	3.99121e-07	0.333128
C0_IMCD-PC	ENSMUSG00000008763	Man1a2	1313	4158	4.0862e-07	0.186939
C0_IMCD-PC	ENSMUSG00000040565	Btaf1	1276	4030	4.16676e-07	0.190811
C0_IMCD-PC	ENSMUSG00000028637	Ccdc30	274	702	4.24068e-07	0.492667
C0_IMCD-PC	ENSMUSG00000002625	Akap8l	1909	6260	4.39982e-07	0.136617
C0_IMCD-PC	ENSMUSG00000085454	Grip1os3	51	76	4.40999e-07	1.27446
C0_IMCD-PC	ENSMUSG00000030987	Stim1	625	1825	4.73227e-07	0.303994
C0_IMCD-PC	ENSMUSG00000044968	Napepld	1463	4684	4.7764e-07	0.171151
C0_IMCD-PC	ENSMUSG00000016921	Srsf6	548	1573	4.85352e-07	0.328691
C0_IMCD-PC	ENSMUSG00000039853	Trim14	229	567	4.97064e-07	0.541961
C0_IMCD-PC	ENSMUSG00000024079	Eif2ak2	283	731	5.0085e-07	0.480893
C0_IMCD-PC	ENSMUSG00000058672	Tubb2a	542	1554	5.06589e-07	0.33034
C0_IMCD-PC	ENSMUSG00000039531	Zufsp	631	1846	5.17091e-07	0.301272
C0_IMCD-PC	ENSMUSG00000042508	Dmtf1	865	2628	5.50492e-07	0.246769
C0_IMCD-PC	ENSMUSG00000030811	Fbxl19	170	394	5.68766e-07	0.637301
C0_IMCD-PC	ENSMUSG00000023912	Slc25a27	265	677	5.68766e-07	0.496799
C0_IMCD-PC	ENSMUSG00000048546	Tob2	392	1073	5.82642e-07	0.397238
C0_IMCD-PC	ENSMUSG00000040591	1110051M20Rik	507	1442	5.82781e-07	0.341949
C0_IMCD-PC	ENSMUSG00000064127	Med14	1034	3203	5.82781e-07	0.218775
C0_IMCD-PC	ENSMUSG00000046230	Vps13a	1698	5516	6.01045e-07	0.150176
C0_IMCD-PC	ENSMUSG00000068206	Pick1	340	910	6.35506e-07	0.42963
C0_IMCD-PC	ENSMUSG00000024404	Riok3	743	2221	6.51479e-07	0.270187
C0_IMCD-PC	ENSMUSG00000033949	Trim36	67	115	6.8011e-07	1.07056
C0_IMCD-PC	ENSMUSG00000031229	Atrx	2062	6819	7.27354e-07	0.124446
C0_IMCD-PC	ENSMUSG00000018189	Uchl5	334	893	7.64483e-07	0.43115
C0_IMCD-PC	ENSMUSG00000043385	Olfr267	170	396	7.78975e-07	0.629997
C0_IMCD-PC	ENSMUSG00000022286	Grhl2	1302	4132	7.82486e-07	0.183851
C0_IMCD-PC	ENSMUSG00000028550	Atg4c	436	1217	8.16653e-07	0.369033
C0_IMCD-PC	ENSMUSG00000028799	Zfp362	522	1495	8.26257e-07	0.331938
C0_IMCD-PC	ENSMUSG00000047866	Lonp2	1163	3652	8.28085e-07	0.199127
C0_IMCD-PC	ENSMUSG00000037058	Paip2	1252	3960	8.45531e-07	0.188696
C0_IMCD-PC	ENSMUSG00000020255	D10Wsu102e	641	1886	8.59122e-07	0.293029
C0_IMCD-PC	ENSMUSG00000086228	Ubap1l	152	345	8.85522e-07	0.667437
C0_IMCD-PC	ENSMUSG00000085760	Gm14302	60	99	9.16558e-07	1.1275
C0_IMCD-PC	ENSMUSG00000011832	Evi5l	184	438	9.28448e-07	0.598737
C0_IMCD-PC	ENSMUSG00000024283	Wac	1736	5660	9.47729e-07	0.144927
C0_IMCD-PC	ENSMUSG00000041915	Ammecr1l	367	999	9.50303e-07	0.405258
C0_IMCD-PC	ENSMUSG00000020319	Wdpcp	596	1739	9.50303e-07	0.305088
C0_IMCD-PC	ENSMUSG00000031808	Slc27a1	165	383	9.77575e-07	0.635084
C0_IMCD-PC	ENSMUSG00000044707	Ccnjl	111	231	9.87463e-07	0.792629
C0_IMCD-PC	ENSMUSG00000027708	Dcun1d1	665	1968	1.02488e-06	0.284658
C0_IMCD-PC	ENSMUSG00000031534	Smim19	276	716	1.05054e-06	0.474671
C0_IMCD-PC	ENSMUSG00000019734	Tmc4	605	1770	1.05054e-06	0.30122
C0_IMCD-PC	ENSMUSG00000027433	Xrn2	1027	3191	1.16034e-06	0.21439
C0_IMCD-PC	ENSMUSG00000024538	Ppic	137	304	1.16189e-06	0.700067
C0_IMCD-PC	ENSMUSG00000052406	Rexo4	389	1071	1.17609e-06	0.388846
C0_IMCD-PC	ENSMUSG00000070327	Rnf213	550	1591	1.18319e-06	0.317532
C0_IMCD-PC	ENSMUSG00000035495	Tstd2	237	598	1.19028e-06	0.514704
C0_IMCD-PC	ENSMUSG00000042302	Ehbp1	1142	3587	1.23591e-06	0.198747
C0_IMCD-PC	ENSMUSG00000039987	Phtf2	416	1158	1.27181e-06	0.372982
C0_IMCD-PC	ENSMUSG00000034422	Parp14	326	873	1.27298e-06	0.428852
C0_IMCD-PC	ENSMUSG00000086859	Snhg20	1029	3200	1.30821e-06	0.213133
C0_IMCD-PC	ENSMUSG00000038902	Pogz	525	1511	1.34537e-06	0.324848
C0_IMCD-PC	ENSMUSG00000098087	Gm17750	36	46	1.35e-06	1.49633
C0_IMCD-PC	ENSMUSG00000008604	Ubqln4	538	1554	1.404e-06	0.319654
C0_IMCD-PC	ENSMUSG00000057193	Slc44a2	415	1156	1.41241e-06	0.372004
C0_IMCD-PC	ENSMUSG00000028266	Lmo4	552	1600	1.42338e-06	0.31463
C0_IMCD-PC	ENSMUSG00000032449	Slc25a36	1425	4573	1.45206e-06	0.167783
C0_IMCD-PC	ENSMUSG00000029687	Ezh2	314	837	1.48474e-06	0.435499
C0_IMCD-PC	ENSMUSG00000055204	Ankrd17	2111	7011	1.49404e-06	0.118269
C0_IMCD-PC	ENSMUSG00000021779	Thrb	1463	4707	1.5187e-06	0.164084
C0_IMCD-PC	ENSMUSG00000032561	Acpp	147	334	1.51904e-06	0.66593
C0_IMCD-PC	ENSMUSG00000026860	Sh3glb2	289	760	1.60741e-06	0.455032
C0_IMCD-PC	ENSMUSG00000042988	Notum	73	133	1.6355e-06	0.984504
C0_IMCD-PC	ENSMUSG00000026305	Lrrfip1	906	2785	1.66837e-06	0.229868
C0_IMCD-PC	ENSMUSG00000055866	Per2	268	696	1.76435e-06	0.473108
C0_IMCD-PC	ENSMUSG00000097746	Gm6225	100	204	1.76946e-06	0.821393
C0_IMCD-PC	ENSMUSG00000045136	Tubb2b	148	338	1.83297e-06	0.658536
C0_IMCD-PC	ENSMUSG00000107230	Gm19265	166	390	1.83297e-06	0.617671
C0_IMCD-PC	ENSMUSG00000006576	Slc4a3	74	136	1.85231e-06	0.971953
C0_IMCD-PC	ENSMUSG00000085419	Gm11734	14	8	1.89617e-06	2.65732
C0_IMCD-PC	ENSMUSG00000031627	Irf2	872	2672	1.90979e-06	0.234442
C0_IMCD-PC	ENSMUSG00000053263	Gm12592	494	1415	1.97994e-06	0.331743
C0_IMCD-PC	ENSMUSG00000038859	Baiap2l1	1436	4618	2.00028e-06	0.16475
C0_IMCD-PC	ENSMUSG00000021694	Ercc8	209	518	2.06578e-06	0.540513
C0_IMCD-PC	ENSMUSG00000032313	Tmem266	27	29	2.06814e-06	1.74687
C0_IMCD-PC	ENSMUSG00000061048	Cdh3	96	194	2.07385e-06	0.835012
C0_IMCD-PC	ENSMUSG00000085540	Gm16036	37	49	2.0945e-06	1.44471
C0_IMCD-PC	ENSMUSG00000045813	Gm9801	47	71	2.1111e-06	1.2548
C0_IMCD-PC	ENSMUSG00000021809	Nudt13	514	1481	2.1111e-06	0.323231
C0_IMCD-PC	ENSMUSG00000092354	Gm20548	71	129	2.17147e-06	0.988482
C0_IMCD-PC	ENSMUSG00000024472	Dcp2	415	1161	2.17478e-06	0.365777
C0_IMCD-PC	ENSMUSG00000097626	4921504A21Rik	36	47	2.19224e-06	1.4653
C0_IMCD-PC	ENSMUSG00000050545	Fam228b	67	119	2.19224e-06	1.02123
C0_IMCD-PC	ENSMUSG00000001521	Tulp3	279	732	2.20059e-06	0.458384
C0_IMCD-PC	ENSMUSG00000020823	Sec14l1	1299	4142	2.22133e-06	0.177036
C0_IMCD-PC	ENSMUSG00000020612	Prkar1a	796	2418	2.23447e-06	0.246988
C0_IMCD-PC	ENSMUSG00000030704	Rab6a	782	2371	2.2491e-06	0.249707
C0_IMCD-PC	ENSMUSG00000041297	Cdk13	1755	5746	2.2491e-06	0.138875
C0_IMCD-PC	ENSMUSG00000026987	Baz2b	2465	8306	2.26246e-06	0.097396
C0_IMCD-PC	ENSMUSG00000026942	Traf2	195	477	2.28147e-06	0.559447
C0_IMCD-PC	ENSMUSG00000024143	Rhoq	303	807	2.29619e-06	0.436711
C0_IMCD-PC	ENSMUSG00000071528	Usmg5	489	1401	2.34373e-06	0.331412
C0_IMCD-PC	ENSMUSG00000032423	Syncrip	746	2251	2.37519e-06	0.256644
C0_IMCD-PC	ENSMUSG00000035735	Dagla	31	37	2.4281e-06	1.59471
C0_IMCD-PC	ENSMUSG00000043445	Pgp	1353	4332	2.4281e-06	0.171091
C0_IMCD-PC	ENSMUSG00000059659	Gm10069	128	283	2.47123e-06	0.705304
C0_IMCD-PC	ENSMUSG00000026504	Sdccag8	923	2850	2.51556e-06	0.223403
C0_IMCD-PC	ENSMUSG00000051439	Cd14	158	369	2.55077e-06	0.626266
C0_IMCD-PC	ENSMUSG00000026827	Gpd2	621	1836	2.64623e-06	0.286061
C0_IMCD-PC	ENSMUSG00000085363	Gm15478	59	100	2.68102e-06	1.08875
C0_IMCD-PC	ENSMUSG00000087366	Junos	232	590	2.8127e-06	0.503372
C0_IMCD-PC	ENSMUSG00000020527	Myo19	169	402	2.93592e-06	0.59979
C0_IMCD-PC	ENSMUSG00000055817	Mta3	1587	5157	2.94007e-06	0.149732
C0_IMCD-PC	ENSMUSG00000020459	Mtif2	725	2184	2.94366e-06	0.259042
C0_IMCD-PC	ENSMUSG00000044252	Osbpl1a	472	1349	3.02368e-06	0.334931
C0_IMCD-PC	ENSMUSG00000039220	Ppp1r10	1418	4564	3.07739e-06	0.163521
C0_IMCD-PC	ENSMUSG00000034480	Diaph2	1955	6467	3.14871e-06	0.124034
C0_IMCD-PC	ENSMUSG00000108322	Gm45123	87	172	3.19071e-06	0.866641
C0_IMCD-PC	ENSMUSG00000030766	Arhgap17	902	2783	3.24459e-06	0.224521
C0_IMCD-PC	ENSMUSG00000015656	Hspa8	1613	5251	3.25663e-06	0.147116
C0_IMCD-PC	ENSMUSG00000026004	Kansl1l	1783	5854	3.30543e-06	0.134846
C0_IMCD-PC	ENSMUSG00000046722	Cdc42se1	525	1523	3.31405e-06	0.313436
C0_IMCD-PC	ENSMUSG00000095438	Mir133a-1hg	319	861	3.39536e-06	0.417505
C0_IMCD-PC	ENSMUSG00000042608	Stk40	287	761	3.41212e-06	0.443116
C0_IMCD-PC	ENSMUSG00000030980	Knop1	785	2388	3.42552e-06	0.244924
C0_IMCD-PC	ENSMUSG00000075334	Rprm	42	61	3.42583e-06	1.31154
C0_IMCD-PC	ENSMUSG00000031161	Hdac6	237	607	3.45356e-06	0.493153
C0_IMCD-PC	ENSMUSG00000052539	Magi3	2300	7714	3.46318e-06	0.104117
C0_IMCD-PC	ENSMUSG00000039735	Fnbp1l	1231	3915	3.51179e-06	0.180781
C0_IMCD-PC	ENSMUSG00000032192	Gnb5	284	752	3.51979e-06	0.44512
C0_IMCD-PC	ENSMUSG00000040943	Tet2	446	1267	3.59944e-06	0.343661
C0_IMCD-PC	ENSMUSG00000096299	Gm21814	124	274	3.66198e-06	0.706126
C0_IMCD-PC	ENSMUSG00000028560	Usp1	346	947	3.66198e-06	0.39737
C0_IMCD-PC	ENSMUSG00000009646	Pla2g12b	35	46	3.66768e-06	1.45568
C0_IMCD-PC	ENSMUSG00000086805	4932443L11Rik	86	170	3.67111e-06	0.866836
C0_IMCD-PC	ENSMUSG00000108171	Gm43915	222	562	3.7069e-06	0.509952
C0_IMCD-PC	ENSMUSG00000024098	Twsg1	588	1732	3.75491e-06	0.291411
C0_IMCD-PC	ENSMUSG00000042589	Cux2	111	238	3.85236e-06	0.74956
C0_IMCD-PC	ENSMUSG00000024614	Tmx3	653	1948	3.88094e-06	0.273123
C0_IMCD-PC	ENSMUSG00000009654	Oit3	48	75	3.89949e-06	1.20611
C0_IMCD-PC	ENSMUSG00000025437	Usp33	905	2797	3.99774e-06	0.222072
C0_IMCD-PC	ENSMUSG00000097726	9530036O11Rik	211	530	4.34422e-06	0.521213
C0_IMCD-PC	ENSMUSG00000089822	Gm15759	9	3	4.4341e-06	3.43492
C0_IMCD-PC	ENSMUSG00000019795	Pcmt1	844	2592	4.51723e-06	0.231211
C0_IMCD-PC	ENSMUSG00000057894	Zfp329	756	2295	4.52322e-06	0.247926
C0_IMCD-PC	ENSMUSG00000021583	Erap1	277	733	4.69522e-06	0.446035
C0_IMCD-PC	ENSMUSG00000021221	Dpf3	302	811	4.69586e-06	0.424809
C0_IMCD-PC	ENSMUSG00000046727	Cystm1	1288	4119	4.70061e-06	0.172801
C0_IMCD-PC	ENSMUSG00000101062	Gm28821	17	13	4.88505e-06	2.23699
C0_IMCD-PC	ENSMUSG00000029246	Ppat	411	1158	4.95967e-06	0.355537
C0_IMCD-PC	ENSMUSG00000105078	Gm35911	197	489	5.0016e-06	0.538323
C0_IMCD-PC	ENSMUSG00000029088	Kcnip4	371	1030	5.03621e-06	0.376809
C0_IMCD-PC	ENSMUSG00000000579	Dynlt1c	105	223	5.20428e-06	0.763308
C0_IMCD-PC	ENSMUSG00000051550	Zfp579	172	415	5.28198e-06	0.579259
C0_IMCD-PC	ENSMUSG00000074766	Ism1	91	185	5.30507e-06	0.826375
C0_IMCD-PC	ENSMUSG00000020623	Map2k6	388	1085	5.32249e-06	0.366396
C0_IMCD-PC	ENSMUSG00000034158	Lrrc58	470	1350	5.39619e-06	0.327735
C0_IMCD-PC	ENSMUSG00000072889	Nfxl1	439	1250	5.66457e-06	0.340327
C0_IMCD-PC	ENSMUSG00000089715	Cbx6	498	1442	5.69349e-06	0.316109
C0_IMCD-PC	ENSMUSG00000021135	Slc10a1	522	1521	5.87495e-06	0.307064
C0_IMCD-PC	ENSMUSG00000028522	Mier1	1110	3507	6.01013e-06	0.190284
C0_IMCD-PC	ENSMUSG00000074527	Gm14296	583	1723	6.34427e-06	0.286607
C0_IMCD-PC	ENSMUSG00000022788	Fgd4	1566	5100	6.4384e-06	0.146549
C0_IMCD-PC	ENSMUSG00000060261	Gtf2i	1050	3302	6.55212e-06	0.197011
C0_IMCD-PC	ENSMUSG00000020076	Ddx50	1219	3887	6.93704e-06	0.177003
C0_IMCD-PC	ENSMUSG00000029299	Abcg3	14	9	7.13819e-06	2.48739
C0_IMCD-PC	ENSMUSG00000026944	Abca2	306	828	7.29409e-06	0.413863
C0_IMCD-PC	ENSMUSG00000087202	Gm15813	38	54	7.35242e-06	1.343
C0_IMCD-PC	ENSMUSG00000028036	Ptgfr	18	15	7.43048e-06	2.113
C0_IMCD-PC	ENSMUSG00000035284	Vps13c	1410	4555	7.56797e-06	0.158206
C0_IMCD-PC	ENSMUSG00000022019	Tdrd3	712	2156	7.79495e-06	0.251554
C0_IMCD-PC	ENSMUSG00000086714	0610009E02Rik	172	418	8.02663e-06	0.568868
C0_IMCD-PC	ENSMUSG00000041949	Tango6	935	2912	8.16364e-06	0.21099
C0_IMCD-PC	ENSMUSG00000036241	Ube2r2	873	2701	8.28922e-06	0.220522
C0_IMCD-PC	ENSMUSG00000022951	Rcan1	334	918	8.45637e-06	0.391316
C0_IMCD-PC	ENSMUSG00000053765	Oas1f	6	1	8.65392e-06	4.43492
C0_IMCD-PC	ENSMUSG00000085113	B130011K05Rik	6	0	8.65392e-06	2.58496
C0_IMCD-PC	ENSMUSG00000091387	Gcnt4	22	22	8.69012e-06	1.84996
C0_IMCD-PC	ENSMUSG00000028337	Coro2a	445	1275	8.80666e-06	0.331342
C0_IMCD-PC	ENSMUSG00000024165	Hn1l	275	733	8.953e-06	0.435581
C0_IMCD-PC	ENSMUSG00000024563	Smad2	1139	3615	8.953e-06	0.183734
C0_IMCD-PC	ENSMUSG00000055531	Cpsf6	1154	3667	8.99676e-06	0.182005
C0_IMCD-PC	ENSMUSG00000034320	Slc26a2	303	821	9.21197e-06	0.411898
C0_IMCD-PC	ENSMUSG00000039841	Zfp800	704	2132	9.2633e-06	0.251402
C0_IMCD-PC	ENSMUSG00000034206	Polq	34	46	9.87131e-06	1.41386
C0_IMCD-PC	ENSMUSG00000022762	Ncam2	43	66	9.8765e-06	1.23183
C0_IMCD-PC	ENSMUSG00000056162	Cndp1	43	66	9.8765e-06	1.23183
C0_IMCD-PC	ENSMUSG00000097610	A930012L18Rik	43	66	9.8765e-06	1.23183
C0_IMCD-PC	ENSMUSG00000016487	Ppfibp1	1610	5265	9.91077e-06	0.140589
C0_IMCD-PC	ENSMUSG00000073434	Wdr90	107	232	1.00272e-05	0.733448
C0_IMCD-PC	ENSMUSG00000042460	C1galt1	495	1440	1.01594e-05	0.309394
C0_IMCD-PC	ENSMUSG00000052609	Plekhg3	1418	4590	1.04179e-05	0.155326
C0_IMCD-PC	ENSMUSG00000050530	Fam171a1	562	1661	1.05437e-05	0.286552
C0_IMCD-PC	ENSMUSG00000032263	Bckdhb	528	1549	1.0646e-05	0.297235
C0_IMCD-PC	ENSMUSG00000001774	Chordc1	756	2310	1.11585e-05	0.238527
C0_IMCD-PC	ENSMUSG00000033760	Rbm4b	772	2364	1.11585e-05	0.235405
C0_IMCD-PC	ENSMUSG00000030268	Bcat1	1116	3540	1.11826e-05	0.18455
C0_IMCD-PC	ENSMUSG00000037111	Setd7	790	2425	1.12595e-05	0.231902
C0_IMCD-PC	ENSMUSG00000001964	Emd	229	593	1.14345e-05	0.477278
C0_IMCD-PC	ENSMUSG00000027893	Ahcyl1	727	2213	1.15968e-05	0.243986
C0_IMCD-PC	ENSMUSG00000066613	Zfp932	352	979	1.1733e-05	0.374229
C0_IMCD-PC	ENSMUSG00000062519	Zfp398	495	1442	1.1733e-05	0.307391
C0_IMCD-PC	ENSMUSG00000094724	Rnaset2b	224	578	1.18453e-05	0.482391
C0_IMCD-PC	ENSMUSG00000086067	Gm16183	26	30	1.19777e-05	1.64351
C0_IMCD-PC	ENSMUSG00000021756	Il6st	751	2295	1.24208e-05	0.238353
C0_IMCD-PC	ENSMUSG00000003949	Hlf	119	267	1.25303e-05	0.684084
C0_IMCD-PC	ENSMUSG00000035392	Dennd1a	1863	6170	1.27195e-05	0.122319
C0_IMCD-PC	ENSMUSG00000042520	Ubap2l	1224	3917	1.2736e-05	0.171817
C0_IMCD-PC	ENSMUSG00000092469	Gm20395	672	2030	1.27466e-05	0.255016
C0_IMCD-PC	ENSMUSG00000049775	Tmsb4x	3607	12654	1.28214e-05	0.03924
C0_IMCD-PC	ENSMUSG00000025184	R3hcc1l	751	2296	1.31484e-05	0.237724
C0_IMCD-PC	ENSMUSG00000036882	Arhgap33	56	98	1.32902e-05	1.04261
C0_IMCD-PC	ENSMUSG00000093954	Gm16867	203	515	1.32902e-05	0.506869
C0_IMCD-PC	ENSMUSG00000030583	Sipa1l3	1077	3409	1.33462e-05	0.187632
C0_IMCD-PC	ENSMUSG00000021451	Sema4d	657	1981	1.37101e-05	0.257699
C0_IMCD-PC	ENSMUSG00000018707	Dync1h1	1383	4474	1.40786e-05	0.156198
C0_IMCD-PC	ENSMUSG00000007670	Khsrp	704	2139	1.41062e-05	0.246673
C0_IMCD-PC	ENSMUSG00000002588	Pon1	35	49	1.42118e-05	1.36454
C0_IMCD-PC	ENSMUSG00000049939	Lrrc4	1074	3400	1.42676e-05	0.187421
C0_IMCD-PC	ENSMUSG00000020149	Rab1a	639	1922	1.47234e-05	0.261242
C0_IMCD-PC	ENSMUSG00000039156	Stim2	798	2457	1.48588e-05	0.227525
C0_IMCD-PC	ENSMUSG00000078919	Dpm1	1342	4332	1.50498e-05	0.159314
C0_IMCD-PC	ENSMUSG00000057068	Fam47e	21	21	1.50783e-05	1.84996
C0_IMCD-PC	ENSMUSG00000000876	Pxmp4	194	489	1.54429e-05	0.516184
C0_IMCD-PC	ENSMUSG00000027601	Mtfr1	384	1085	1.5592e-05	0.351445
C0_IMCD-PC	ENSMUSG00000008540	Mgst1	138	323	1.57683e-05	0.623096
C0_IMCD-PC	ENSMUSG00000042712	Wbp5	381	1076	1.64728e-05	0.352147
C0_IMCD-PC	ENSMUSG00000041966	Dcaf17	843	2612	1.69083e-05	0.218412
C0_IMCD-PC	ENSMUSG00000055835	Zfp1	453	1310	1.73295e-05	0.317978
C0_IMCD-PC	ENSMUSG00000003865	Gys1	169	415	1.76427e-05	0.553874
C0_IMCD-PC	ENSMUSG00000022974	Paxbp1	1403	4550	1.84136e-05	0.152611
C0_IMCD-PC	ENSMUSG00000033068	Entpd6	291	791	1.93204e-05	0.407304
C0_IMCD-PC	ENSMUSG00000020994	Pnn	1811	5995	1.99371e-05	0.122989
C0_IMCD-PC	ENSMUSG00000056220	Pla2g4a	521	1535	1.9995e-05	0.291079
C0_IMCD-PC	ENSMUSG00000087336	Gm15860	189	476	2.00614e-05	0.517387
C0_IMCD-PC	ENSMUSG00000002489	Tiam1	2505	8504	2.11718e-05	0.0866312
C0_IMCD-PC	ENSMUSG00000070972	Dnajc25	297	811	2.14018e-05	0.400723
C0_IMCD-PC	ENSMUSG00000021036	Sptlc2	553	1642	2.17979e-05	0.279859
C0_IMCD-PC	ENSMUSG00000002846	Timmdc1	841	2610	2.20712e-05	0.21609
C0_IMCD-PC	ENSMUSG00000001576	Ergic1	425	1222	2.20933e-05	0.326253
C0_IMCD-PC	ENSMUSG00000075012	Fjx1	19	18	2.22755e-05	1.92796
C0_IMCD-PC	ENSMUSG00000022672	Prkdc	1063	3371	2.23094e-05	0.184927
C0_IMCD-PC	ENSMUSG00000022536	Glyr1	842	2614	2.27513e-05	0.215595
C0_IMCD-PC	ENSMUSG00000029723	Tsc22d4	1982	6610	2.27513e-05	0.112269
C0_IMCD-PC	ENSMUSG00000107593	Gm44097	14	10	2.28035e-05	2.33539
C0_IMCD-PC	ENSMUSG00000037262	Kin	394	1122	2.29034e-05	0.340157
C0_IMCD-PC	ENSMUSG00000068270	Shroom4	1444	4699	2.30278e-05	0.147679
C0_IMCD-PC	ENSMUSG00000074925	Ptar1	536	1587	2.36163e-05	0.283965
C0_IMCD-PC	ENSMUSG00000021749	Oit1	220	572	2.38866e-05	0.471451
C0_IMCD-PC	ENSMUSG00000040209	Zfp704	470	1370	2.3965e-05	0.306519
C0_IMCD-PC	ENSMUSG00000027933	Ints3	455	1321	2.40974e-05	0.31227
C0_IMCD-PC	ENSMUSG00000034151	Zbbx	11	6	2.43167e-05	2.72443
C0_IMCD-PC	ENSMUSG00000020064	Herc4	926	2902	2.43548e-05	0.201999
C0_IMCD-PC	ENSMUSG00000041491	Cep78	591	1770	2.44351e-05	0.267443
C0_IMCD-PC	ENSMUSG00000045094	Arhgef37	651	1971	2.5498e-05	0.251764
C0_IMCD-PC	ENSMUSG00000055748	Gsdmc4	289	788	2.63087e-05	0.402836
C0_IMCD-PC	ENSMUSG00000078435	AU041133	260	697	2.64736e-05	0.427315
C0_IMCD-PC	ENSMUSG00000109008	Gm44899	294	804	2.68246e-05	0.398583
C0_IMCD-PC	ENSMUSG00000097357	Gm16793	95	204	2.68853e-05	0.747392
C0_IMCD-PC	ENSMUSG00000038619	Ensa	370	1047	2.78379e-05	0.349298
C0_IMCD-PC	ENSMUSG00000047921	Trappc9	980	3090	2.81746e-05	0.193209
C0_IMCD-PC	ENSMUSG00000023972	Ptk7	154	374	2.83992e-05	0.569854
C0_IMCD-PC	ENSMUSG00000033295	Ptprf	1109	3535	2.83992e-05	0.177511
C0_IMCD-PC	ENSMUSG00000046027	Stard5	235	620	2.86805e-05	0.450355
C0_IMCD-PC	ENSMUSG00000035007	Rundc1	209	540	2.89492e-05	0.480506
C0_IMCD-PC	ENSMUSG00000005312	Ubqln1	516	1524	2.89492e-05	0.287542
C0_IMCD-PC	ENSMUSG00000022185	Acin1	1339	4336	2.89582e-05	0.154753
C0_IMCD-PC	ENSMUSG00000085357	Gm13480	73	145	3.11115e-05	0.859878
C0_IMCD-PC	ENSMUSG00000059883	Irak4	545	1621	3.11983e-05	0.277406
C0_IMCD-PC	ENSMUSG00000037416	Dmxl1	1931	6435	3.13061e-05	0.11337
C0_IMCD-PC	ENSMUSG00000000915	Hip1r	414	1191	3.15389e-05	0.325491
C0_IMCD-PC	ENSMUSG00000031060	Rbm10	414	1191	3.15389e-05	0.325491
C0_IMCD-PC	ENSMUSG00000045427	Hnrnph2	385	1097	3.15414e-05	0.339329
C0_IMCD-PC	ENSMUSG00000084808	9430091E24Rik	318	882	3.1631e-05	0.37821
C0_IMCD-PC	ENSMUSG00000028656	Cap1	550	1638	3.19897e-05	0.27553
C0_IMCD-PC	ENSMUSG00000041837	Pdcd7	469	1371	3.24e-05	0.302393
C0_IMCD-PC	ENSMUSG00000013698	Pea15a	331	924	3.31092e-05	0.368901
C0_IMCD-PC	ENSMUSG00000028552	Eps15	977	3083	3.31092e-05	0.192058
C0_IMCD-PC	ENSMUSG00000041846	Smek1	887	2775	3.37895e-05	0.20448
C0_IMCD-PC	ENSMUSG00000070891	Gm12689	66	127	3.40909e-05	0.905672
C0_IMCD-PC	ENSMUSG00000028518	Prkaa2	871	2721	3.49449e-05	0.20657
C0_IMCD-PC	ENSMUSG00000039046	Usp6nl	974	3074	3.5351e-05	0.191839
C0_IMCD-PC	ENSMUSG00000022812	Gsk3b	1745	5774	3.55499e-05	0.123618
C0_IMCD-PC	ENSMUSG00000071551	Akr1c19	85	178	3.58272e-05	0.78362
C0_IMCD-PC	ENSMUSG00000027882	Stxbp3	728	2236	3.6082e-05	0.231052
C0_IMCD-PC	ENSMUSG00000030091	Nup210	302	833	3.72825e-05	0.386194
C0_IMCD-PC	ENSMUSG00000034684	Sema3f	329	919	3.72825e-05	0.367985
C0_IMCD-PC	ENSMUSG00000049521	Cdc42ep1	182	460	3.72899e-05	0.512267
C0_IMCD-PC	ENSMUSG00000054863	Fam19a5	86	181	3.77149e-05	0.776381
C0_IMCD-PC	ENSMUSG00000105552	Gm19710	877	2743	3.77149e-05	0.204856
C0_IMCD-PC	ENSMUSG00000026155	Smap1	866	2706	3.88542e-05	0.206239
C0_IMCD-PC	ENSMUSG00000079065	BC005561	1234	3976	3.89406e-05	0.161987
C0_IMCD-PC	ENSMUSG00000027287	Snap23	463	1354	3.90628e-05	0.301819
C0_IMCD-PC	ENSMUSG00000055436	Srsf11	1794	5951	3.92016e-05	0.12001
C0_IMCD-PC	ENSMUSG00000018372	Cep95	555	1658	3.97617e-05	0.271078
C0_IMCD-PC	ENSMUSG00000029174	Tbc1d1	539	1605	3.99656e-05	0.275746
C0_IMCD-PC	ENSMUSG00000069565	Dazap1	632	1915	4.01679e-05	0.250614
C0_IMCD-PC	ENSMUSG00000057411	Fam173a	479	1407	4.02331e-05	0.295437
C0_IMCD-PC	ENSMUSG00000071454	Dtnb	2087	7002	4.0235e-05	0.103626
C0_IMCD-PC	ENSMUSG00000103139	Gm37982	56	102	4.04019e-05	0.984892
C0_IMCD-PC	ENSMUSG00000039804	Ncoa5	450	1312	4.06396e-05	0.306191
C0_IMCD-PC	ENSMUSG00000024201	Kdm4b	290	796	4.07006e-05	0.393247
C0_IMCD-PC	ENSMUSG00000020610	Amz2	322	898	4.16408e-05	0.370307
C0_IMCD-PC	ENSMUSG00000032226	Gcnt3	332	930	4.17135e-05	0.363915
C0_IMCD-PC	ENSMUSG00000020385	Clk4	982	3105	4.17135e-05	0.189164
C0_IMCD-PC	ENSMUSG00000021895	Arhgef3	2067	6931	4.18365e-05	0.104437
C0_IMCD-PC	ENSMUSG00000048379	Socs4	487	1434	4.19794e-05	0.291911
C0_IMCD-PC	ENSMUSG00000087476	Rap1gapos	8	3	4.29322e-05	3.265
C0_IMCD-PC	ENSMUSG00000074508	Gm10706	8	3	4.29322e-05	3.265
C0_IMCD-PC	ENSMUSG00000030623	Prss23os	8	3	4.29322e-05	3.265
C0_IMCD-PC	ENSMUSG00000020883	Fbxl20	929	2924	4.37578e-05	0.195769
C0_IMCD-PC	ENSMUSG00000063511	Snrnp70	1505	4929	4.37921e-05	0.138431
C0_IMCD-PC	ENSMUSG00000021993	Mipep	408	1176	4.3795e-05	0.322715
C0_IMCD-PC	ENSMUSG00000027810	Eif2a	328	918	4.4469e-05	0.365164
C0_IMCD-PC	ENSMUSG00000038876	Rnf146	484	1425	4.4469e-05	0.292079
C0_IMCD-PC	ENSMUSG00000020919	Stat5b	480	1412	4.49751e-05	0.293328
C0_IMCD-PC	ENSMUSG00000035621	Midn	270	734	4.49919e-05	0.407142
C0_IMCD-PC	ENSMUSG00000056537	Rlim	599	1807	4.60237e-05	0.256994
C0_IMCD-PC	ENSMUSG00000090213	Tmem189	450	1314	4.66138e-05	0.303994
C0_IMCD-PC	ENSMUSG00000069601	Ank3	3100	10731	4.91954e-05	0.0585178
C0_IMCD-PC	ENSMUSG00000002688	Prkd1	1513	4960	4.92003e-05	0.137034
C0_IMCD-PC	ENSMUSG00000087231	E230016M11Rik	461	1351	4.97895e-05	0.298773
C0_IMCD-PC	ENSMUSG00000037253	Mex3c	350	990	4.99388e-05	0.349889
C0_IMCD-PC	ENSMUSG00000036707	Cab39	1123	3596	5.038e-05	0.170927
C0_IMCD-PC	ENSMUSG00000021277	Traf3	513	1523	5.19155e-05	0.280077
C0_IMCD-PC	ENSMUSG00000029470	P2rx4	593	1789	5.21787e-05	0.256913
C0_IMCD-PC	ENSMUSG00000064302	Clasp1	1222	3941	5.24092e-05	0.160645
C0_IMCD-PC	ENSMUSG00000073664	Nbeal1	2968	10238	5.30803e-05	0.0635913
C0_IMCD-PC	ENSMUSG00000030058	Copg1	304	844	5.56896e-05	0.376791
C0_IMCD-PC	ENSMUSG00000026219	Trip12	1851	6164	5.71756e-05	0.1144
C0_IMCD-PC	ENSMUSG00000006276	Eps15l1	623	1891	5.76539e-05	0.248117
C0_IMCD-PC	ENSMUSG00000037896	Rcor1	895	2813	5.76539e-05	0.197812
C0_IMCD-PC	ENSMUSG00000052812	Atad2b	1349	4387	5.76539e-05	0.148618
C0_IMCD-PC	ENSMUSG00000106894	Gm17130	87	186	5.78434e-05	0.753747
C0_IMCD-PC	ENSMUSG00000026553	Copa	962	3043	5.78737e-05	0.188577
C0_IMCD-PC	ENSMUSG00000051043	Gprc5c	628	1908	5.84089e-05	0.246737
C0_IMCD-PC	ENSMUSG00000094840	Muc3a	12	8	5.97234e-05	2.43492
C0_IMCD-PC	ENSMUSG00000027677	Ttc14	1590	5237	6.01466e-05	0.130248
C0_IMCD-PC	ENSMUSG00000020544	Cox11	304	845	6.06008e-05	0.375082
C0_IMCD-PC	ENSMUSG00000028920	Fbxo42	455	1335	6.44717e-05	0.297061
C0_IMCD-PC	ENSMUSG00000042055	Wdr11	315	881	6.55682e-05	0.366172
C0_IMCD-PC	ENSMUSG00000035112	Wnk4	622	1890	6.63352e-05	0.246562
C0_IMCD-PC	ENSMUSG00000024331	Dsc2	31	44	6.94311e-05	1.34473
C0_IMCD-PC	ENSMUSG00000029472	Anapc5	558	1677	6.99667e-05	0.262417
C0_IMCD-PC	ENSMUSG00000026748	Plxdc2	1660	5489	7.06132e-05	0.124602
C0_IMCD-PC	ENSMUSG00000037486	Asxl2	1156	3718	7.08303e-05	0.164577
C0_IMCD-PC	ENSMUSG00000030760	Acer3	716	2208	7.21066e-05	0.225254
C0_IMCD-PC	ENSMUSG00000054823	Whsc1l1	1472	4825	7.3376e-05	0.137211
C0_IMCD-PC	ENSMUSG00000030086	Chchd6	368	1053	7.36677e-05	0.333234
C0_IMCD-PC	ENSMUSG00000043991	Pura	1281	4155	7.48435e-05	0.152384
C0_IMCD-PC	ENSMUSG00000029089	5730480H06Rik	336	950	7.52328e-05	0.350496
C0_IMCD-PC	ENSMUSG00000024335	Brd2	1225	3960	7.66143e-05	0.157244
C0_IMCD-PC	ENSMUSG00000026554	Dcaf8	1038	3311	7.73677e-05	0.176502
C0_IMCD-PC	ENSMUSG00000040850	Psme4	1526	5017	7.79239e-05	0.132892
C0_IMCD-PC	ENSMUSG00000100954	Gm10138	142	346	7.80087e-05	0.565081
C0_IMCD-PC	ENSMUSG00000051235	Gen1	34	51	7.80758e-05	1.265
C0_IMCD-PC	ENSMUSG00000040225	Prrc2c	1976	6620	7.88628e-05	0.105714
C0_IMCD-PC	ENSMUSG00000044938	Klhl31	18	18	7.97233e-05	1.84996
C0_IMCD-PC	ENSMUSG00000014668	Chfr	775	2410	7.99038e-05	0.213197
C0_IMCD-PC	ENSMUSG00000072999	Gm15401	53	97	8.05277e-05	0.97797
C0_IMCD-PC	ENSMUSG00000023805	Synj2	336	951	8.13546e-05	0.348978
C0_IMCD-PC	ENSMUSG00000019132	BC005537	948	3002	8.17204e-05	0.186997
C0_IMCD-PC	ENSMUSG00000018565	Elp5	260	709	8.27284e-05	0.402688
C0_IMCD-PC	ENSMUSG00000091908	Gm17231	63	123	8.39651e-05	0.884728
C0_IMCD-PC	ENSMUSG00000040415	Dtx3	329	929	8.47325e-05	0.352371
C0_IMCD-PC	ENSMUSG00000033632	AW554918	990	3148	8.7437e-05	0.181027
C0_IMCD-PC	ENSMUSG00000004642	Slbp	536	1608	9.08163e-05	0.265
C0_IMCD-PC	ENSMUSG00000036572	Upf3b	829	2597	9.37417e-05	0.20256
C0_IMCD-PC	ENSMUSG00000048763	Hoxb3	989	3146	9.37417e-05	0.180486
C0_IMCD-PC	ENSMUSG00000029769	Ccdc136	130	312	9.50019e-05	0.586928
C0_IMCD-PC	ENSMUSG00000009670	Tex11	62	121	9.74855e-05	0.885295
C0_IMCD-PC	ENSMUSG00000026933	Camsap1	519	1553	9.98939e-05	0.268711
C0_IMCD-PC	ENSMUSG00000089810	Gm16536	92	203	0.000101806	0.708188
C0_IMCD-PC	ENSMUSG00000021549	Rasa1	1180	3810	0.000103271	0.158958
C0_IMCD-PC	ENSMUSG00000026807	Ak8	153	381	0.000104029	0.533703
C0_IMCD-PC	ENSMUSG00000031666	Rbl2	897	2832	0.000105185	0.191321
C0_IMCD-PC	ENSMUSG00000053470	Kdm3a	936	2966	0.000105484	0.186024
C0_IMCD-PC	ENSMUSG00000035437	Rabgap1	1403	4592	0.000110411	0.139355
C0_IMCD-PC	ENSMUSG00000024544	Ldlrad4	1899	6353	0.000112326	0.107764
C0_IMCD-PC	ENSMUSG00000100558	1700025F24Rik	16	15	0.000117493	1.94307
C0_IMCD-PC	ENSMUSG00000020903	Stx8	1340	4373	0.000121575	0.143572
C0_IMCD-PC	ENSMUSG00000061607	Mdc1	287	799	0.000123651	0.372817
C0_IMCD-PC	ENSMUSG00000034612	Chst11	801	2507	0.000124673	0.203874
C0_IMCD-PC	ENSMUSG00000109459	Gm44592	117	276	0.000128348	0.611802
C0_IMCD-PC	ENSMUSG00000086341	Gm15932	134	326	0.000129426	0.567323
C0_IMCD-PC	ENSMUSG00000026558	Uck2	119	282	0.000131556	0.605229
C0_IMCD-PC	ENSMUSG00000090935	Synj2bp	1026	3281	0.000131796	0.172857
C0_IMCD-PC	ENSMUSG00000037536	Fbxo34	429	1260	0.000132682	0.295588
C0_IMCD-PC	ENSMUSG00000009079	Ewsr1	1270	4131	0.00013925	0.1483
C0_IMCD-PC	ENSMUSG00000042688	Mapk6	727	2258	0.000143938	0.214944
C0_IMCD-PC	ENSMUSG00000078190	Dnm3os	226	608	0.000144734	0.422214
C0_IMCD-PC	ENSMUSG00000040250	Asun	399	1163	0.000145628	0.306572
C0_IMCD-PC	ENSMUSG00000021905	Dph3	321	910	0.00014717	0.346669
C0_IMCD-PC	ENSMUSG00000020108	Ddit4	224	602	0.000148266	0.423697
C0_IMCD-PC	ENSMUSG00000042628	Zfyve1	490	1463	0.000148856	0.271886
C0_IMCD-PC	ENSMUSG00000042514	Klhl14	976	3111	0.000148997	0.177537
C0_IMCD-PC	ENSMUSG00000039485	Tspyl4	140	345	0.000151227	0.548793
C0_IMCD-PC	ENSMUSG00000021693	Kif2a	914	2898	0.000152368	0.185171
C0_IMCD-PC	ENSMUSG00000028392	Bspry	1018	3257	0.000155709	0.172156
C0_IMCD-PC	ENSMUSG00000066149	Cdc26	534	1610	0.000155776	0.257813
C0_IMCD-PC	ENSMUSG00000054717	Hmgb2	326	927	0.000157731	0.342265
C0_IMCD-PC	ENSMUSG00000018415	Gid4	321	911	0.000159107	0.345084
C0_IMCD-PC	ENSMUSG00000021244	Ylpm1	784	2454	0.000160225	0.203752
C0_IMCD-PC	ENSMUSG00000086044	A330043C09Rik	5	1	0.000160851	4.17189
C0_IMCD-PC	ENSMUSG00000029678	Hyal5	5	0	0.000160851	2.32193
C0_IMCD-PC	ENSMUSG00000105503	Gm42982	96	217	0.000161623	0.673373
C0_IMCD-PC	ENSMUSG00000020513	Tubd1	168	430	0.000162482	0.494087
C0_IMCD-PC	ENSMUSG00000053453	Thoc7	510	1531	0.000164165	0.264057
C0_IMCD-PC	ENSMUSG00000001247	Lsr	290	812	0.000164989	0.364535
C0_IMCD-PC	ENSMUSG00000001763	Tspan33	622	1906	0.000167065	0.234401
C0_IMCD-PC	ENSMUSG00000026048	Ercc5	458	1359	0.00016727	0.280836
C0_IMCD-PC	ENSMUSG00000001918	Slc1a5	156	394	0.000170043	0.513313
C0_IMCD-PC	ENSMUSG00000067851	Arfgef1	1969	6615	0.000170043	0.101684
C0_IMCD-PC	ENSMUSG00000073295	Nudt11	30	44	0.000172235	1.29742
C0_IMCD-PC	ENSMUSG00000042446	Zmym4	1303	4252	0.000173669	0.143658
C0_IMCD-PC	ENSMUSG00000097970	Gm27028	58	113	0.000175313	0.887764
C0_IMCD-PC	ENSMUSG00000085437	1700047A11Rik	121	290	0.000178286	0.588916
C0_IMCD-PC	ENSMUSG00000017679	Ttpal	505	1516	0.000181302	0.264048
C0_IMCD-PC	ENSMUSG00000085754	Gm15886	896	2840	0.00018206	0.185642
C0_IMCD-PC	ENSMUSG00000034949	Zfr2	214	573	0.000183663	0.429038
C0_IMCD-PC	ENSMUSG00000025404	R3hdm2	1228	3991	0.000184224	0.149522
C0_IMCD-PC	ENSMUSG00000022200	Golph3	487	1457	0.000190267	0.268955
C0_IMCD-PC	ENSMUSG00000023952	Gtpbp2	679	2101	0.000193014	0.22037
C0_IMCD-PC	ENSMUSG00000041238	Rbbp8	1043	3349	0.00019825	0.166971
C0_IMCD-PC	ENSMUSG00000025939	Ube2w	912	2897	0.000200209	0.182508
C0_IMCD-PC	ENSMUSG00000045078	Rnf216	1048	3367	0.000204312	0.166137
C0_IMCD-PC	ENSMUSG00000074024	4632427E13Rik	827	2606	0.000206195	0.194084
C0_IMCD-PC	ENSMUSG00000035329	Fbxo33	341	979	0.000206246	0.328425
C0_IMCD-PC	ENSMUSG00000025993	Slc40a1	367	1064	0.000214495	0.314316
C0_IMCD-PC	ENSMUSG00000037795	N4bp2	547	1659	0.000217408	0.249261
C0_IMCD-PC	ENSMUSG00000086962	Gm12248	208	556	0.000218055	0.431461
C0_IMCD-PC	ENSMUSG00000028378	Ptgr1	46	83	0.000218934	0.998485
C0_IMCD-PC	ENSMUSG00000032527	Pccb	198	525	0.000219856	0.443145
C0_IMCD-PC	ENSMUSG00000041961	Znrf3	842	2659	0.000223143	0.190971
C0_IMCD-PC	ENSMUSG00000028165	Cisd2	551	1673	0.000225224	0.247649
C0_IMCD-PC	ENSMUSG00000032579	Hemk1	91	205	0.000233715	0.678277
C0_IMCD-PC	ENSMUSG00000045777	Ifitm10	56	109	0.000235467	0.889133
C0_IMCD-PC	ENSMUSG00000106734	Gm20559	267	743	0.000239704	0.37344
C0_IMCD-PC	ENSMUSG00000087380	2210408F21Rik	1976	6650	0.00024536	0.0991908
C0_IMCD-PC	ENSMUSG00000060029	4930473A02Rik	242	664	0.000246568	0.393786
C0_IMCD-PC	ENSMUSG00000109714	RP24-348E18.1	41	71	0.000248438	1.05777
C0_IMCD-PC	ENSMUSG00000056144	Trim34a	131	322	0.000248489	0.552468
C0_IMCD-PC	ENSMUSG00000027030	Stk39	1890	6342	0.000249055	0.103411
C0_IMCD-PC	ENSMUSG00000048920	Fkrp	133	328	0.000249566	0.547693
C0_IMCD-PC	ENSMUSG00000073514	Dok6	43	76	0.000251891	1.0283
C0_IMCD-PC	ENSMUSG00000025373	Rnf41	204	545	0.000251891	0.432275
C0_IMCD-PC	ENSMUSG00000014959	Gorasp2	520	1572	0.000262131	0.253944
C0_IMCD-PC	ENSMUSG00000021704	Mtx3	200	533	0.000263826	0.435827
C0_IMCD-PC	ENSMUSG00000043090	Zfp866	367	1067	0.000265741	0.310254
C0_IMCD-PC	ENSMUSG00000022521	Crebbp	1710	5701	0.000265741	0.112744
C0_IMCD-PC	ENSMUSG00000022216	Psme1	276	773	0.000266554	0.364162
C0_IMCD-PC	ENSMUSG00000025860	Xiap	916	2917	0.000266554	0.178896
C0_IMCD-PC	ENSMUSG00000036197	Gxylt1	399	1172	0.000270929	0.29545
C0_IMCD-PC	ENSMUSG00000078995	Zfp456	50	94	0.000271131	0.93923
C0_IMCD-PC	ENSMUSG00000090942	F830016B08Rik	13	11	0.000272884	2.09097
C0_IMCD-PC	ENSMUSG00000095654	Plscr5	17	18	0.000275705	1.7675
C0_IMCD-PC	ENSMUSG00000072244	Trim6	24	32	0.000275977	1.43492
C0_IMCD-PC	ENSMUSG00000019943	Atp2b1	1033	3322	0.000276112	0.16475
C0_IMCD-PC	ENSMUSG00000041144	Dnah7b	152	386	0.000277011	0.505433
C0_IMCD-PC	ENSMUSG00000030322	Mbd4	126	308	0.000277117	0.560456
C0_IMCD-PC	ENSMUSG00000072763	5430403G16Rik	141	353	0.00028391	0.525989
C0_IMCD-PC	ENSMUSG00000026270	Capn10	182	478	0.000284285	0.45689
C0_IMCD-PC	ENSMUSG00000024777	Ppp2r5b	168	435	0.000285207	0.477408
C0_IMCD-PC	ENSMUSG00000071359	Tbpl1	266	742	0.000286857	0.369969
C0_IMCD-PC	ENSMUSG00000074207	Adh1	351	1016	0.000286857	0.316605
C0_IMCD-PC	ENSMUSG00000054099	Slc25a40	385	1127	0.000286857	0.300405
C0_IMCD-PC	ENSMUSG00000036086	Zranb3	180	472	0.000288802	0.459172
C0_IMCD-PC	ENSMUSG00000026313	Hdac4	774	2432	0.000289854	0.198224
C0_IMCD-PC	ENSMUSG00000035247	Hectd1	1694	5647	0.000294568	0.112911
C0_IMCD-PC	ENSMUSG00000031652	N4bp1	610	1876	0.000295122	0.229184
C0_IMCD-PC	ENSMUSG00000034683	Ppp1r1c	59	118	0.000298313	0.849962
C0_IMCD-PC	ENSMUSG00000060373	Hnrnpc	1294	4234	0.000298313	0.139779
C0_IMCD-PC	ENSMUSG00000078490	Cfap74	73	156	0.000298917	0.754385
C0_IMCD-PC	ENSMUSG00000049028	Olfr873	22	28	0.000300597	1.50204
C0_IMCD-PC	ENSMUSG00000000085	Scmh1	1058	3411	0.000303372	0.161107
C0_IMCD-PC	ENSMUSG00000054006	D630008O14Rik	19	22	0.00030688	1.63846
C0_IMCD-PC	ENSMUSG00000007029	Vars	433	1286	0.000308856	0.27951
C0_IMCD-PC	ENSMUSG00000040857	Erf	122	297	0.000309447	0.56638
C0_IMCD-PC	ENSMUSG00000025537	Phkg1	108	256	0.000317139	0.60485
C0_IMCD-PC	ENSMUSG00000026819	Slc25a25	131	324	0.000319209	0.543535
C0_IMCD-PC	ENSMUSG00000032343	Impg1	269	753	0.000322544	0.364918
C0_IMCD-PC	ENSMUSG00000074166	AW146154	247	683	0.000323601	0.382588
C0_IMCD-PC	ENSMUSG00000047036	Zfp445	768	2414	0.00032633	0.197715
C0_IMCD-PC	ENSMUSG00000015966	Il17rb	176	461	0.00033189	0.460771
C0_IMCD-PC	ENSMUSG00000056215	Lrguk	50	95	0.00034601	0.923963
C0_IMCD-PC	ENSMUSG00000000959	Oxa1l	217	589	0.00034601	0.40939
C0_IMCD-PC	ENSMUSG00000032656	2026-03-03	427	1268	0.000347305	0.279715
C0_IMCD-PC	ENSMUSG00000032582	Rbm6	1588	5275	0.000348012	0.118002
C0_IMCD-PC	ENSMUSG00000094936	Rbm4	385	1130	0.000351493	0.29657
C0_IMCD-PC	ENSMUSG00000036672	Cenpt	88	199	0.000352085	0.672769
C0_IMCD-PC	ENSMUSG00000019883	Echdc1	667	2072	0.000352349	0.214697
C0_IMCD-PC	ENSMUSG00000026344	Lypd1	149	379	0.000352413	0.503077
C0_IMCD-PC	ENSMUSG00000089707	Slain1os	6	2	0.000352749	3.43492
C0_IMCD-PC	ENSMUSG00000025128	Bhlhe22	6	2	0.000352749	3.43492
C0_IMCD-PC	ENSMUSG00000033597	Caskin1	14	13	0.000354895	1.95688
C0_IMCD-PC	ENSMUSG00000036054	Sugp2	331	954	0.000355378	0.322804
C0_IMCD-PC	ENSMUSG00000042320	Prox2	143	361	0.000358302	0.513978
C0_IMCD-PC	ENSMUSG00000020169	Best3	196	524	0.000368381	0.431249
C0_IMCD-PC	ENSMUSG00000054942	Fam73a	439	1309	0.000377392	0.27379
C0_IMCD-PC	ENSMUSG00000071691	Gm960	513	1555	0.000377392	0.250078
C0_IMCD-PC	ENSMUSG00000021379	Id4	279	787	0.000378869	0.353864
C0_IMCD-PC	ENSMUSG00000020792	Exoc7	319	916	0.000380385	0.328171
C0_IMCD-PC	ENSMUSG00000085885	Gm11906	411	1217	0.000388373	0.283843
C0_IMCD-PC	ENSMUSG00000030621	Me3	677	2108	0.000391602	0.211315
C0_IMCD-PC	ENSMUSG00000056167	Cnot10	610	1882	0.000406816	0.224577
C0_IMCD-PC	ENSMUSG00000035790	Cep19	139	350	0.000408684	0.517692
C0_IMCD-PC	ENSMUSG00000022217	Emc9	163	423	0.000409199	0.474176
C0_IMCD-PC	ENSMUSG00000085081	Rptoros	82	183	0.000416651	0.691814
C0_IMCD-PC	ENSMUSG00000097445	Gm26631	96	223	0.000416651	0.634025
C0_IMCD-PC	ENSMUSG00000014074	Rnf168	372	1090	0.000418985	0.299009
C0_IMCD-PC	ENSMUSG00000004043	Stat5a	158	408	0.000423048	0.481318
C0_IMCD-PC	ENSMUSG00000033732	Sf3b3	874	2783	0.000426014	0.179026
C0_IMCD-PC	ENSMUSG00000026156	B3gat2	200	538	0.000427572	0.422356
C0_IMCD-PC	ENSMUSG00000039086	Ss18l1	155	399	0.000430513	0.485842
C0_IMCD-PC	ENSMUSG00000087516	Tbx3os1	376	1104	0.000445524	0.296027
C0_IMCD-PC	ENSMUSG00000001288	Rarg	459	1378	0.000446858	0.263952
C0_IMCD-PC	ENSMUSG00000078866	Gm14420	195	523	0.000454401	0.426625
C0_IMCD-PC	ENSMUSG00000098024	Gm27003	194	520	0.0004598	0.427507
C0_IMCD-PC	ENSMUSG00000003378	Grik5	138	348	0.000461973	0.515543
C0_IMCD-PC	ENSMUSG00000023235	Ccl25	457	1372	0.000464665	0.263948
C0_IMCD-PC	ENSMUSG00000030122	Ptms	537	1639	0.000466219	0.24014
C0_IMCD-PC	ENSMUSG00000035382	Pcsk7	565	1733	0.000466219	0.233013
C0_IMCD-PC	ENSMUSG00000032850	Rnft2	94	218	0.000468408	0.636367
C0_IMCD-PC	ENSMUSG00000035367	Rmi1	159	412	0.000468965	0.476345
C0_IMCD-PC	ENSMUSG00000026842	Abl1	848	2696	0.000473805	0.181278
C0_IMCD-PC	ENSMUSG00000020696	Rffl	513	1559	0.00047473	0.246372
C0_IMCD-PC	ENSMUSG00000042717	Ppp1r3a	67	142	0.000482602	0.766304
C0_IMCD-PC	ENSMUSG00000021109	Hif1a	2232	7593	0.000485915	0.0836292
C0_IMCD-PC	ENSMUSG00000041935	AW549877	663	2065	0.000491232	0.210901
C0_IMCD-PC	ENSMUSG00000078670	Fam174b	683	2133	0.000493606	0.207036
C0_IMCD-PC	ENSMUSG00000039783	Kmo	89	204	0.000496271	0.65327
C0_IMCD-PC	ENSMUSG00000069206	Zfp874a	90	207	0.000507028	0.648328
C0_IMCD-PC	ENSMUSG00000075028	Prdm11	215	587	0.000512742	0.400938
C0_IMCD-PC	ENSMUSG00000069305	Hist1h4n	20	25	0.000524924	1.52803
C0_IMCD-PC	ENSMUSG00000101621	Gm28905	92	213	0.000527262	0.638815
C0_IMCD-PC	ENSMUSG00000004798	Ulk2	1235	4042	0.000530123	0.139404
C0_IMCD-PC	ENSMUSG00000037270	4932438A13Rik	3095	10769	0.000530123	0.0510892
C0_IMCD-PC	ENSMUSG00000023791	Pigx	253	708	0.000533851	0.36535
C0_IMCD-PC	ENSMUSG00000097030	Gm26693	328	950	0.000540102	0.31573
C0_IMCD-PC	ENSMUSG00000023764	Sfi1	725	2278	0.000545684	0.198247
C0_IMCD-PC	ENSMUSG00000022387	Brd1	970	3120	0.00054696	0.164473
C0_IMCD-PC	ENSMUSG00000046329	Slc25a23	106	254	0.000547483	0.589198
C0_IMCD-PC	ENSMUSG00000028700	Pomgnt1	775	2449	0.000550613	0.190038
C0_IMCD-PC	ENSMUSG00000095388	Gm10681	45	84	0.000550736	0.949498
C0_IMCD-PC	ENSMUSG00000097953	Gm26952	66	140	0.000556594	0.765073
C0_IMCD-PC	ENSMUSG00000058240	Cryzl1	462	1392	0.000568402	0.258768
C0_IMCD-PC	ENSMUSG00000024480	Ap3s1	538	1646	0.000569807	0.236676
C0_IMCD-PC	ENSMUSG00000026258	3110079O15Rik	56	113	0.000571545	0.837138
C0_IMCD-PC	ENSMUSG00000028060	2810403A07Rik	732	2303	0.000574758	0.196363
C0_IMCD-PC	ENSMUSG00000042202	Slc35e2	336	977	0.000576443	0.310065
C0_IMCD-PC	ENSMUSG00000033192	Lpcat2	63	132	0.000580343	0.782848
C0_IMCD-PC	ENSMUSG00000022283	Pabpc1	894	2859	0.000582004	0.172798
C0_IMCD-PC	ENSMUSG00000074863	Platr25	212	579	0.000583446	0.400463
C0_IMCD-PC	ENSMUSG00000034088	Hdlbp	1322	4350	0.000586539	0.131669
C0_IMCD-PC	ENSMUSG00000020821	Kif1c	276	783	0.000590817	0.345618
C0_IMCD-PC	ENSMUSG00000024299	Adamts10	279	793	0.000607765	0.342906
C0_IMCD-PC	ENSMUSG00000022390	Zc3h7b	227	627	0.000616382	0.384189
C0_IMCD-PC	ENSMUSG00000026047	Kdelc1	174	461	0.000629509	0.444283
C0_IMCD-PC	ENSMUSG00000002028	Kmt2a	1491	4948	0.000634074	0.119397
C0_IMCD-PC	ENSMUSG00000030201	Lrp6	1406	4648	0.000638869	0.124949
C0_IMCD-PC	ENSMUSG00000073682	Gm10563	171	452	0.000648582	0.447636
C0_IMCD-PC	ENSMUSG00000067873	Htatsf1	377	1113	0.000649931	0.288145
C0_IMCD-PC	ENSMUSG00000020190	Mknk2	559	1719	0.000649931	0.229313
C0_IMCD-PC	ENSMUSG00000021124	Vti1b	467	1411	0.000652546	0.254739
C0_IMCD-PC	ENSMUSG00000085169	Gm10785	380	1123	0.000655027	0.286676
C0_IMCD-PC	ENSMUSG00000025958	Creb1	1189	3887	0.000667024	0.141054
C0_IMCD-PC	ENSMUSG00000018848	Rars	573	1767	0.000680525	0.225267
C0_IMCD-PC	ENSMUSG00000000902	Smarcb1	520	1589	0.000686663	0.238427
C0_IMCD-PC	ENSMUSG00000019889	Ptprk	1995	6748	0.000688177	0.091891
C0_IMCD-PC	ENSMUSG00000041775	Mapk1ip1	482	1462	0.000691059	0.249124
C0_IMCD-PC	ENSMUSG00000023032	Slc4a8	225	622	0.000692422	0.382973
C0_IMCD-PC	ENSMUSG00000053110	Yap1	1049	3400	0.00069881	0.153442
C0_IMCD-PC	ENSMUSG00000050830	Vwc2	23	32	0.000713253	1.37352
C0_IMCD-PC	ENSMUSG00000086807	Platr21	84	192	0.000716686	0.657317
C0_IMCD-PC	ENSMUSG00000034858	Fam214a	486	1476	0.000716686	0.247298
C0_IMCD-PC	ENSMUSG00000022240	Ctnnd2	143	367	0.000720608	0.490197
C0_IMCD-PC	ENSMUSG00000041598	Cdc42ep4	188	506	0.000724302	0.421557
C0_IMCD-PC	ENSMUSG00000037818	Abhd18	593	1836	0.000735791	0.2195
C0_IMCD-PC	ENSMUSG00000073787	Gm10575	79	178	0.000746815	0.67801
C0_IMCD-PC	ENSMUSG00000031293	Rs1	127	319	0.000760817	0.521234
C0_IMCD-PC	ENSMUSG00000024668	Sdhaf2	379	1122	0.000760817	0.284159
C0_IMCD-PC	ENSMUSG00000040219	Ttc12	122	304	0.000762416	0.532772
C0_IMCD-PC	ENSMUSG00000040481	Bptf	1452	4816	0.000783335	0.120168
C0_IMCD-PC	ENSMUSG00000024539	Ptpn2	501	1528	0.000796408	0.2412
C0_IMCD-PC	ENSMUSG00000030924	2610020H08Rik	144	371	0.000803816	0.484612
C0_IMCD-PC	ENSMUSG00000003309	Ap1m2	202	551	0.000803924	0.402265
C0_IMCD-PC	ENSMUSG00000044574	5031434C07Rik	9	6	0.000806264	2.43492
C0_IMCD-PC	ENSMUSG00000000538	Tom1l2	1107	3606	0.000822318	0.146218
C0_IMCD-PC	ENSMUSG00000034570	Inpp5j	15	16	0.00082855	1.75685
C0_IMCD-PC	ENSMUSG00000109321	A330076H08Rik	15	16	0.00082855	1.75685
C0_IMCD-PC	ENSMUSG00000110185	Igip	377	1117	0.000843686	0.282969
C0_IMCD-PC	ENSMUSG00000086483	8030443G20Rik	34	58	0.000848003	1.07944
C0_IMCD-PC	ENSMUSG00000029735	Tpk1	1297	4272	0.000848355	0.130229
C0_IMCD-PC	ENSMUSG00000028577	Plaa	380	1127	0.000849057	0.281546
C0_IMCD-PC	ENSMUSG00000048100	Taf13	359	1058	0.000852941	0.290678
C0_IMCD-PC	ENSMUSG00000034765	Dusp5	20	26	0.000857057	1.47145
C0_IMCD-PC	ENSMUSG00000025979	Mob4	833	2658	0.000863671	0.176009
C0_IMCD-PC	ENSMUSG00000022517	Mgrn1	592	1836	0.000875416	0.217065
C0_IMCD-PC	ENSMUSG00000047888	Tnrc6b	2521	8662	0.000882611	0.0692581
C0_IMCD-PC	ENSMUSG00000017858	Ift52	308	892	0.000893141	0.315849
C0_IMCD-PC	ENSMUSG00000051864	Tbc1d22a	645	2016	0.00089367	0.205838
C0_IMCD-PC	ENSMUSG00000035835	Plppr3	251	708	0.000897093	0.3539
C0_IMCD-PC	ENSMUSG00000031667	Aktip	687	2159	0.000898773	0.197981
C0_IMCD-PC	ENSMUSG00000048834	Vstm2a	18	22	0.00090745	1.56046
C0_IMCD-PC	ENSMUSG00000049281	Scn3b	276	789	0.00093985	0.334605
C0_IMCD-PC	ENSMUSG00000091192	Sardhos	28	44	0.000941531	1.19789
C0_IMCD-PC	ENSMUSG00000010663	Fads1	43	81	0.000943781	0.936377
C0_IMCD-PC	ENSMUSG00000032329	Hmg20a	810	2581	0.000945457	0.178026
C0_IMCD-PC	ENSMUSG00000039704	Lmbrd2	470	1428	0.000978498	0.246699
C0_IMCD-PC	ENSMUSG00000108034	Gm43989	269	767	0.000982512	0.338342
C0_IMCD-PC	ENSMUSG00000058900	Rsl1	35	61	0.000997451	1.04851
C0_IMCD-PC	ENSMUSG00000021178	Psmc1	420	1262	0.00100492	0.262712
C0_IMCD-PC	ENSMUSG00000039529	Atp8b1	1719	5771	0.00100492	0.10271
C0_IMCD-PC	ENSMUSG00000000631	Myo18a	1784	6003	0.00100492	0.0993941
C0_IMCD-PC	ENSMUSG00000035429	Ptprh	204	560	0.00102566	0.393105
C0_IMCD-PC	ENSMUSG00000084803	5830444B04Rik	87	203	0.00103568	0.62757
C0_IMCD-PC	ENSMUSG00000030522	Mtmr10	389	1160	0.00104736	0.273679
C0_IMCD-PC	ENSMUSG00000075073	Olfr1256	27	42	0.00105718	1.21253
C0_IMCD-PC	ENSMUSG00000071267	Zfp942	286	823	0.00106433	0.325085
C0_IMCD-PC	ENSMUSG00000028974	Dffa	106	259	0.00108222	0.561074
C0_IMCD-PC	ENSMUSG00000031925	Maml2	723	2286	0.00109311	0.189204
C0_IMCD-PC	ENSMUSG00000034850	Tmem127	470	1430	0.00109613	0.24468
C0_IMCD-PC	ENSMUSG00000040034	Nup43	158	417	0.00110907	0.449839
C0_IMCD-PC	ENSMUSG00000071537	Klrg2	359	1062	0.0011095	0.285234
C0_IMCD-PC	ENSMUSG00000023079	Gtf2ird1	355	1049	0.00112071	0.286838
C0_IMCD-PC	ENSMUSG00000025500	Lmntd2	40	74	0.00112664	0.962437
C0_IMCD-PC	ENSMUSG00000028228	Cpne3	1444	4798	0.00112665	0.1176
C0_IMCD-PC	ENSMUSG00000084911	Gm16185	95	227	0.00114774	0.593269
C0_IMCD-PC	ENSMUSG00000104677	Gm43376	220	612	0.00114782	0.373934
C0_IMCD-PC	ENSMUSG00000093846	Gm4425	29	47	0.00117738	1.15335
C0_IMCD-PC	ENSMUSG00000096967	Gm26621	258	734	0.00118577	0.341553
C0_IMCD-PC	ENSMUSG00000034152	Exoc3	777	2473	0.00119756	0.179686
C0_IMCD-PC	ENSMUSG00000050697	Prkaa1	377	1123	0.00123764	0.275241
C0_IMCD-PC	ENSMUSG00000046242	Nme9	46	90	0.00125996	0.881671
C0_IMCD-PC	ENSMUSG00000109732	RP24-273H15.6	46	90	0.00125996	0.881671
C0_IMCD-PC	ENSMUSG00000034484	Snx2	519	1597	0.00127454	0.228404
C0_IMCD-PC	ENSMUSG00000048787	Dcun1d3	267	764	0.0012797	0.333229
C0_IMCD-PC	ENSMUSG00000014303	Glis2	554	1715	0.0012797	0.219711
C0_IMCD-PC	ENSMUSG00000017418	Arl5b	318	930	0.00130777	0.301758
C0_IMCD-PC	ENSMUSG00000051817	Sox12	94	225	0.00131175	0.59077
C0_IMCD-PC	ENSMUSG00000006463	Zdhhc24	211	585	0.0013183	0.378769
C0_IMCD-PC	ENSMUSG00000086601	Rapgef3os1	35	62	0.00133158	1.02505
C0_IMCD-PC	ENSMUSG00000029833	Trim24	835	2675	0.00133927	0.170271
C0_IMCD-PC	ENSMUSG00000021275	Tecpr2	366	1088	0.00134199	0.278199
C0_IMCD-PC	ENSMUSG00000000881	Dlg3	197	541	0.00135482	0.392529
C0_IMCD-PC	ENSMUSG00000039648	Ccbl1	197	541	0.00135482	0.392529
C0_IMCD-PC	ENSMUSG00000056987	Fam71d	85	199	0.00135707	0.622729
C0_IMCD-PC	ENSMUSG00000040525	Cblc	476	1454	0.00136497	0.238968
C0_IMCD-PC	ENSMUSG00000069743	Zfp820	61	131	0.00138145	0.747277
C0_IMCD-PC	ENSMUSG00000020133	2310011J03Rik	239	675	0.00139171	0.352085
C0_IMCD-PC	ENSMUSG00000059305	Vpreb1	143	373	0.00140163	0.466802
C0_IMCD-PC	ENSMUSG00000104156	Gm38102	117	294	0.00141763	0.520655
C0_IMCD-PC	ENSMUSG00000028451	1700022I11Rik	140	364	0.00143373	0.471451
C0_IMCD-PC	ENSMUSG00000097583	6430590A07Rik	628	1968	0.00143681	0.202068
C0_IMCD-PC	ENSMUSG00000039960	Rhou	338	997	0.0014418	0.289392
C0_IMCD-PC	ENSMUSG00000030670	Cyp2r1	80	185	0.00145146	0.640509
C0_IMCD-PC	ENSMUSG00000022180	Slc7a8	45	88	0.00145402	0.882384
C0_IMCD-PC	ENSMUSG00000055639	Dach1	276	795	0.00146999	0.323676
C0_IMCD-PC	ENSMUSG00000068663	Clec16a	634	1989	0.00147757	0.200474
C0_IMCD-PC	ENSMUSG00000033352	Map2k4	1098	3590	0.00148362	0.140856
C0_IMCD-PC	ENSMUSG00000078787	Cyp2t4	38	70	0.00149892	0.968607
C0_IMCD-PC	ENSMUSG00000026568	Mpc2	772	2461	0.00149925	0.17739
C0_IMCD-PC	ENSMUSG00000029047	Pex10	339	1001	0.0015078	0.287877
C0_IMCD-PC	ENSMUSG00000010067	Rassf1	462	1409	0.0015078	0.241255
C0_IMCD-PC	ENSMUSG00000031231	Cox7b	569	1769	0.0015078	0.213529
C0_IMCD-PC	ENSMUSG00000029234	Tmem165	569	1769	0.0015078	0.213529
C0_IMCD-PC	ENSMUSG00000040560	Wdr7	732	2324	0.0015078	0.183268
C0_IMCD-PC	ENSMUSG00000018761	Mpdu1	213	593	0.00150847	0.372784
C0_IMCD-PC	ENSMUSG00000028397	Kdm4c	1129	3699	0.0015189	0.137872
C0_IMCD-PC	ENSMUSG00000047767	Atg16l2	534	1651	0.00152028	0.221534
C0_IMCD-PC	ENSMUSG00000022828	Gtf2e1	188	514	0.00152607	0.398926
C0_IMCD-PC	ENSMUSG00000023075	Akirin1	594	1854	0.00153025	0.207856
C0_IMCD-PC	ENSMUSG00000037697	Ddhd1	798	2551	0.00153515	0.17336
C0_IMCD-PC	ENSMUSG00000106093	Gm42722	64	140	0.00154936	0.720679
C0_IMCD-PC	ENSMUSG00000052837	Junb	721	2287	0.00154949	0.184577
C0_IMCD-PC	ENSMUSG00000062198	2700097O09Rik	304	887	0.00156384	0.305099
C0_IMCD-PC	ENSMUSG00000025651	Uqcrc1	315	923	0.00157033	0.298983
C0_IMCD-PC	ENSMUSG00000066442	Mthfs	373	1114	0.00159637	0.27146
C0_IMCD-PC	ENSMUSG00000026021	Sumo1	967	3136	0.00159637	0.152624
C0_IMCD-PC	ENSMUSG00000086682	Gm16023	138	359	0.00161098	0.470647
C0_IMCD-PC	ENSMUSG00000021156	Zmynd11	1297	4290	0.00161602	0.124163
C0_IMCD-PC	ENSMUSG00000019952	Poc1b	302	881	0.00162036	0.305369
C0_IMCD-PC	ENSMUSG00000030275	Etnk1	923	2984	0.00163089	0.157117
C0_IMCD-PC	ENSMUSG00000081769	Gm12216	182	496	0.00165128	0.403561
C0_IMCD-PC	ENSMUSG00000087187	Gm13431	44	86	0.00167291	0.883129
C0_IMCD-PC	ENSMUSG00000017802	Fam134c	255	729	0.00168399	0.334541
C0_IMCD-PC	ENSMUSG00000028879	Stx12	504	1552	0.0016854	0.227329
C0_IMCD-PC	ENSMUSG00000035547	Capn5	484	1485	0.0017028	0.232578
C0_IMCD-PC	ENSMUSG00000028128	F3	164	440	0.001708	0.426154
C0_IMCD-PC	ENSMUSG00000021670	Hmgcr	398	1198	0.00171308	0.260175
C0_IMCD-PC	ENSMUSG00000027353	Mcm8	74	169	0.00174764	0.658536
C0_IMCD-PC	ENSMUSG00000006134	Crkl	282	817	0.00175375	0.315321
C0_IMCD-PC	ENSMUSG00000033335	Dnm2	1232	4064	0.0017624	0.128064
C0_IMCD-PC	ENSMUSG00000017615	Tnfaip1	256	733	0.00178425	0.332293
C0_IMCD-PC	ENSMUSG00000027981	Rnpc3	782	2500	0.00182239	0.173275
C0_IMCD-PC	ENSMUSG00000044026	Slc35g1	597	1868	0.00184203	0.204271
C0_IMCD-PC	ENSMUSG00000079697	Gm5751	11	10	0.001872	1.98747
C0_IMCD-PC	ENSMUSG00000000392	Fap	25	39	0.00188993	1.20842
C0_IMCD-PC	ENSMUSG00000038024	Dennd4c	1025	3342	0.00188993	0.144874
C0_IMCD-PC	ENSMUSG00000087347	1700047K16Rik	38	71	0.00193343	0.948143
C0_IMCD-PC	ENSMUSG00000034064	Poglut1	233	660	0.00193834	0.347826
C0_IMCD-PC	ENSMUSG00000086666	Gm12249	7	4	0.00194232	2.65732
C0_IMCD-PC	ENSMUSG00000086948	Gm14697	21	30	0.00194232	1.33539
C0_IMCD-PC	ENSMUSG00000045636	Mtus1	817	2622	0.00194232	0.167702
C0_IMCD-PC	ENSMUSG00000046818	Ddit4l	580	1812	0.00199832	0.206504
C0_IMCD-PC	ENSMUSG00000027832	Ptx3	34	61	0.00201161	1.00669
C0_IMCD-PC	ENSMUSG00000038508	Gdf15	148	392	0.0020298	0.444706
C0_IMCD-PC	ENSMUSG00000107429	Gm44206	115	291	0.00203001	0.510577
C0_IMCD-PC	ENSMUSG00000096993	Gm26787	135	352	0.00204624	0.467346
C0_IMCD-PC	ENSMUSG00000024325	Ring1	366	1095	0.00206105	0.268947
C0_IMCD-PC	ENSMUSG00000026608	Kctd3	268	774	0.00209593	0.319862
C0_IMCD-PC	ENSMUSG00000090387	Gm17056	251	719	0.00209885	0.331658
C0_IMCD-PC	ENSMUSG00000027189	Trim44	1039	3394	0.00213514	0.142171
C0_IMCD-PC	ENSMUSG00000060475	Wtap	591	1851	0.00216838	0.202887
C0_IMCD-PC	ENSMUSG00000031878	Nae1	679	2151	0.00218749	0.186438
C0_IMCD-PC	ENSMUSG00000091896	Ube2d2a	971	3158	0.00218954	0.148494
C0_IMCD-PC	ENSMUSG00000078453	Abracl	181	496	0.00220252	0.395612
C0_IMCD-PC	ENSMUSG00000021303	Gng4	42	82	0.00224439	0.884728
C0_IMCD-PC	ENSMUSG00000078864	Gm14322	119	304	0.00225464	0.496852
C0_IMCD-PC	ENSMUSG00000074203	G430095P16Rik	12	12	0.00225618	1.84996
C0_IMCD-PC	ENSMUSG00000028403	Zdhhc21	586	1835	0.00227057	0.203155
C0_IMCD-PC	ENSMUSG00000020128	Vps54	941	3055	0.00229185	0.151056
C0_IMCD-PC	ENSMUSG00000063953	Amd2	56	120	0.00233824	0.750427
C0_IMCD-PC	ENSMUSG00000104441	Gm35801	9	7	0.0023423	2.21253
C0_IMCD-PC	ENSMUSG00000031312	Itgb1bp2	61	134	0.00237623	0.71461
C0_IMCD-PC	ENSMUSG00000026502	Desi2	717	2283	0.00238009	0.179076
C0_IMCD-PC	ENSMUSG00000000759	Tubgcp3	466	1431	0.0024046	0.23134
C0_IMCD-PC	ENSMUSG00000028945	Rheb	830	2672	0.0024046	0.163225
C0_IMCD-PC	ENSMUSG00000001103	Sebox	4	1	0.00241308	3.84996
C0_IMCD-PC	ENSMUSG00000094992	Fbxw25	4	1	0.00241308	3.84996
C0_IMCD-PC	ENSMUSG00000056288	Gm11961	4	1	0.00241308	3.84996
C0_IMCD-PC	ENSMUSG00000104015	Gm10745	4	1	0.00241308	3.84996
C0_IMCD-PC	ENSMUSG00000055125	M5C1000I18Rik	4	1	0.00241308	3.84996
C0_IMCD-PC	ENSMUSG00000103923	Gm37896	4	0	0.00241308	2
C0_IMCD-PC	ENSMUSG00000019762	Iyd	4	0	0.00241308	2
C0_IMCD-PC	ENSMUSG00000086042	Gm12670	4	0	0.00241308	2
C0_IMCD-PC	ENSMUSG00000005251	Ripk4	209	586	0.0024222	0.362564
C0_IMCD-PC	ENSMUSG00000048930	Tada3	224	634	0.0024222	0.348978
C0_IMCD-PC	ENSMUSG00000015970	Chdh	840	2707	0.00244007	0.161729
C0_IMCD-PC	ENSMUSG00000015755	Tab2	713	2270	0.00244177	0.179244
C0_IMCD-PC	ENSMUSG00000087193	Gm14820	53	112	0.00244238	0.770528
C0_IMCD-PC	ENSMUSG00000054737	Zfp182	761	2435	0.00246275	0.172009
C0_IMCD-PC	ENSMUSG00000020843	Timm22	212	596	0.00250557	0.358714
C0_IMCD-PC	ENSMUSG00000087305	A430035B10Rik	58	126	0.00252776	0.730663
C0_IMCD-PC	ENSMUSG00000026707	Nsun6	405	1228	0.00252776	0.249645
C0_IMCD-PC	ENSMUSG00000036912	Piwil4	28	47	0.00252788	1.10273
C0_IMCD-PC	ENSMUSG00000063931	Pepd	675	2141	0.00256209	0.184637
C0_IMCD-PC	ENSMUSG00000035545	Leng8	1286	4265	0.00259419	0.120307
C0_IMCD-PC	ENSMUSG00000104435	Gm37422	143	379	0.00260115	0.443779
C0_IMCD-PC	ENSMUSG00000024426	Atat1	433	1322	0.00260128	0.239679
C0_IMCD-PC	ENSMUSG00000072893	4933439C10Rik	167	454	0.00264084	0.407118
C0_IMCD-PC	ENSMUSG00000031239	Itm2a	32	57	0.00264943	1.01707
C0_IMCD-PC	ENSMUSG00000029208	Guf1	249	716	0.00270432	0.326148
C0_IMCD-PC	ENSMUSG00000101042	Gm28167	6	3	0.00274106	2.84996
C0_IMCD-PC	ENSMUSG00000074059	Fbxw18	6	3	0.00274106	2.84996
C0_IMCD-PC	ENSMUSG00000086689	Gm16876	121	312	0.00278957	0.483423
C0_IMCD-PC	ENSMUSG00000018412	Kansl1	2187	7484	0.00279933	0.0751058
C0_IMCD-PC	ENSMUSG00000037857	Nufip2	1616	5436	0.00284477	0.0998439
C0_IMCD-PC	ENSMUSG00000036432	Siah2	115	294	0.00287672	0.49578
C0_IMCD-PC	ENSMUSG00000028149	Rap1gds1	802	2580	0.00288812	0.164265
C0_IMCD-PC	ENSMUSG00000036450	Hif1an	245	704	0.00290002	0.327169
C0_IMCD-PC	ENSMUSG00000053580	Tanc2	1634	5501	0.00292989	0.0986763
C0_IMCD-PC	ENSMUSG00000068039	Tcp1	517	1607	0.00298491	0.213828
C0_IMCD-PC	ENSMUSG00000021866	Anxa11	1014	3316	0.00298601	0.140576
C0_IMCD-PC	ENSMUSG00000030655	Smg1	1749	5912	0.00301014	0.0928462
C0_IMCD-PC	ENSMUSG00000085714	Gm13008	138	365	0.00302883	0.446734
C0_IMCD-PC	ENSMUSG00000035840	Lysmd3	274	799	0.00308072	0.305943
C0_IMCD-PC	ENSMUSG00000040242	Fgfr1op2	567	1777	0.00308342	0.201939
C0_IMCD-PC	ENSMUSG00000085990	Gm16731	64	144	0.00308344	0.680037
C0_IMCD-PC	ENSMUSG00000040365	Trim41	314	930	0.00308344	0.283496
C0_IMCD-PC	ENSMUSG00000089704	Galnt2	577	1811	0.00308508	0.199819
C0_IMCD-PC	ENSMUSG00000048772	Tmem53	50	105	0.00310022	0.779573
C0_IMCD-PC	ENSMUSG00000106617	Gm36266	82	196	0.00310022	0.592804
C0_IMCD-PC	ENSMUSG00000026037	Orc2	385	1165	0.00310022	0.252563
C0_IMCD-PC	ENSMUSG00000061288	Taok3	732	2341	0.00312449	0.172753
C0_IMCD-PC	ENSMUSG00000055560	Zfp459	38	73	0.00315222	0.908065
C0_IMCD-PC	ENSMUSG00000027164	Traf6	240	689	0.00315222	0.328493
C0_IMCD-PC	ENSMUSG00000024479	Mal2	1066	3499	0.00315222	0.135227
C0_IMCD-PC	ENSMUSG00000052776	Oas1a	20	29	0.00318298	1.31391
C0_IMCD-PC	ENSMUSG00000091165	Gm17036	191	532	0.00318902	0.372109
C0_IMCD-PC	ENSMUSG00000000884	Gnb1l	226	644	0.00318902	0.339224
C0_IMCD-PC	ENSMUSG00000020361	Hspa4	1941	6602	0.00321044	0.0838592
C0_IMCD-PC	ENSMUSG00000026618	Iars2	686	2184	0.0032296	0.17927
C0_IMCD-PC	ENSMUSG00000020926	Adam11	10	9	0.00324753	2.00197
C0_IMCD-PC	ENSMUSG00000039958	Mettl20	376	1136	0.00326478	0.254804
C0_IMCD-PC	ENSMUSG00000038740	Mvb12b	556	1741	0.00326783	0.203203
C0_IMCD-PC	ENSMUSG00000025482	Odf3	5	2	0.00328419	3.17189
C0_IMCD-PC	ENSMUSG00000041132	N4bp2l1	104	262	0.00333127	0.516979
C0_IMCD-PC	ENSMUSG00000102899	Gm37850	100	250	0.00334231	0.528034
C0_IMCD-PC	ENSMUSG00000029206	Nsun7	359	1080	0.00334714	0.260987
C0_IMCD-PC	ENSMUSG00000024793	Tnfrsf25	23	36	0.00337415	1.2036
C0_IMCD-PC	ENSMUSG00000069237	Fam8a1	621	1963	0.00340206	0.189567
C0_IMCD-PC	ENSMUSG00000035851	Ythdc1	1371	4573	0.00340206	0.11205
C0_IMCD-PC	ENSMUSG00000090936	Gm17705	34	63	0.00340501	0.960145
C0_IMCD-PC	ENSMUSG00000063849	Ppcdc	884	2868	0.0034289	0.152035
C0_IMCD-PC	ENSMUSG00000020840	Blmh	441	1354	0.00343247	0.231585
C0_IMCD-PC	ENSMUSG00000031893	Tsnaxip1	79	188	0.00344806	0.599154
C0_IMCD-PC	ENSMUSG00000000295	Hddc2	412	1257	0.00344806	0.240694
C0_IMCD-PC	ENSMUSG00000028412	Slc44a1	1975	6727	0.0034889	0.0818516
C0_IMCD-PC	ENSMUSG00000090231	Cfb	171	470	0.00358539	0.391298
C0_IMCD-PC	ENSMUSG00000033685	Ucp2	280	821	0.00360992	0.298007
C0_IMCD-PC	ENSMUSG00000091155	Serpine3	213	604	0.00365789	0.346267
C0_IMCD-PC	ENSMUSG00000105987	AI506816	109	278	0.00369752	0.499205
C0_IMCD-PC	ENSMUSG00000090034	Gm15917	25	41	0.00371605	1.13627
C0_IMCD-PC	ENSMUSG00000020107	Anapc16	599	1890	0.00372319	0.192204
C0_IMCD-PC	ENSMUSG00000060376	Bckdha	255	740	0.00373565	0.312934
C0_IMCD-PC	ENSMUSG00000030124	Lag3	40	79	0.00374505	0.86811
C0_IMCD-PC	ENSMUSG00000041920	Slc16a6	125	327	0.00374505	0.4626
C0_IMCD-PC	ENSMUSG00000049354	Dcaf7	359	1082	0.00376087	0.258317
C0_IMCD-PC	ENSMUSG00000049878	Rlf	883	2867	0.00376479	0.150906
C0_IMCD-PC	ENSMUSG00000014077	Chp1	361	1089	0.00384301	0.257029
C0_IMCD-PC	ENSMUSG00000024713	Pcsk5	132	349	0.00391649	0.447273
C0_IMCD-PC	ENSMUSG00000037636	Slc25a43	27	46	0.00391922	1.08129
C0_IMCD-PC	ENSMUSG00000048832	Vps37c	290	855	0.00392259	0.290091
C0_IMCD-PC	ENSMUSG00000110353	RP23-234F23.1	8	6	0.00393794	2.265
C0_IMCD-PC	ENSMUSG00000000861	Bcl11a	8	6	0.00393794	2.265
C0_IMCD-PC	ENSMUSG00000022205	Sub1	660	2100	0.00400403	0.180111
C0_IMCD-PC	ENSMUSG00000021981	Cab39l	2306	7927	0.00400403	0.0685797
C0_IMCD-PC	ENSMUSG00000009112	Bcl2l13	274	803	0.00401738	0.298738
C0_IMCD-PC	ENSMUSG00000027012	Dync1i2	898	2921	0.00405709	0.148287
C0_IMCD-PC	ENSMUSG00000036550	Cnot1	1239	4113	0.00405709	0.118947
C0_IMCD-PC	ENSMUSG00000020564	Atxn7l1	1230	4082	0.00415208	0.119344
C0_IMCD-PC	ENSMUSG00000028053	Ash1l	1922	6543	0.00424092	0.0826183
C0_IMCD-PC	ENSMUSG00000030225	Dera	371	1124	0.00425626	0.250811
C0_IMCD-PC	ENSMUSG00000049321	Zfp2	150	406	0.00431755	0.413445
C0_IMCD-PC	ENSMUSG00000066861	Oas1g	12	13	0.00434609	1.73448
C0_IMCD-PC	ENSMUSG00000047773	4932411E22Rik	34	64	0.00440179	0.937425
C0_IMCD-PC	ENSMUSG00000005505	Kbtbd4	139	372	0.00446026	0.429744
C0_IMCD-PC	ENSMUSG00000042133	Ppig	865	2809	0.00446026	0.150678
C0_IMCD-PC	ENSMUSG00000048280	Zfp738	283	834	0.00446065	0.290717
C0_IMCD-PC	ENSMUSG00000020777	Acox1	463	1433	0.00446755	0.220008
C0_IMCD-PC	ENSMUSG00000023033	Scn8a	26	44	0.00447965	1.09097
C0_IMCD-PC	ENSMUSG00000091177	Gm15494	77	184	0.00449552	0.593187
C0_IMCD-PC	ENSMUSG00000053552	Ebf4	67	155	0.00453086	0.639927
C0_IMCD-PC	ENSMUSG00000086825	Gm15675	60	135	0.00453673	0.680037
C0_IMCD-PC	ENSMUSG00000037143	Cfap61	113	292	0.00454121	0.480317
C0_IMCD-PC	ENSMUSG00000001419	Mef2d	525	1643	0.00457514	0.204019
C0_IMCD-PC	ENSMUSG00000044150	A830080D01Rik	467	1447	0.00458005	0.218392
C0_IMCD-PC	ENSMUSG00000032607	Amt	111	286	0.00458861	0.484507
C0_IMCD-PC	ENSMUSG00000080717	B230307C23Rik	445	1373	0.00458861	0.224508
C0_IMCD-PC	ENSMUSG00000040033	Stat2	305	907	0.00466069	0.277669
C0_IMCD-PC	ENSMUSG00000024908	Ppp6r3	1213	4026	0.00470506	0.119195
C0_IMCD-PC	ENSMUSG00000037730	Mynn	265	776	0.00472191	0.299898
C0_IMCD-PC	ENSMUSG00000060090	Rp2	170	470	0.00472193	0.382836
C0_IMCD-PC	ENSMUSG00000019763	Rmnd1	476	1478	0.00472676	0.215349
C0_IMCD-PC	ENSMUSG00000044197	Gpr146	297	881	0.00475369	0.281283
C0_IMCD-PC	ENSMUSG00000044350	Lacc1	56	124	0.00476342	0.703121
C0_IMCD-PC	ENSMUSG00000030321	Efcab12	90	223	0.00481415	0.540915
C0_IMCD-PC	ENSMUSG00000040859	Bsdc1	420	1290	0.00481415	0.231052
C0_IMCD-PC	ENSMUSG00000022023	Wbp4	597	1889	0.00481658	0.188142
C0_IMCD-PC	ENSMUSG00000028437	Ubap1	336	1010	0.00482166	0.26214
C0_IMCD-PC	ENSMUSG00000021532	Fastkd3	95	238	0.00482169	0.525
C0_IMCD-PC	ENSMUSG00000083193	4930595D18Rik	140	376	0.00483492	0.424656
C0_IMCD-PC	ENSMUSG00000032096	Arcn1	498	1553	0.00487843	0.209122
C0_IMCD-PC	ENSMUSG00000052997	Uba2	492	1533	0.00494944	0.210335
C0_IMCD-PC	ENSMUSG00000045106	Ccdc73	217	621	0.00499687	0.333064
C0_IMCD-PC	ENSMUSG00000021972	Hmbox1	1079	3558	0.00503955	0.128591
C0_IMCD-PC	ENSMUSG00000056228	Cars2	293	869	0.0051118	0.281507
C0_IMCD-PC	ENSMUSG00000039835	Nhsl1	641	2041	0.00517965	0.179082
C0_IMCD-PC	ENSMUSG00000007411	Mark3	1512	5086	0.00522384	0.0998889
C0_IMCD-PC	ENSMUSG00000026255	Efhd1	227	654	0.00526496	0.323364
C0_IMCD-PC	ENSMUSG00000027878	Notch2	846	2748	0.00533902	0.15031
C0_IMCD-PC	ENSMUSG00000009470	Tnpo1	1129	3735	0.00537086	0.123899
C0_IMCD-PC	ENSMUSG00000024317	Rnf138	330	992	0.00539823	0.262088
C0_IMCD-PC	ENSMUSG00000008429	Herpud2	436	1346	0.0054232	0.223684
C0_IMCD-PC	ENSMUSG00000032478	Nme6	116	303	0.00553136	0.464769
C0_IMCD-PC	ENSMUSG00000031256	Cstf2	165	456	0.00553541	0.383394
C0_IMCD-PC	ENSMUSG00000018920	Cxcl16	228	658	0.00556748	0.320908
C0_IMCD-PC	ENSMUSG00000022507	1810013L24Rik	791	2559	0.00561706	0.156132
C0_IMCD-PC	ENSMUSG00000021962	Dcp1a	301	897	0.00568268	0.274618
C0_IMCD-PC	ENSMUSG00000085673	Gm16122	51	111	0.00569639	0.727972
C0_IMCD-PC	ENSMUSG00000025366	Esyt1	280	828	0.00570906	0.285758
C0_IMCD-PC	ENSMUSG00000025658	Cnksr2	18	26	0.0057177	1.31945
C0_IMCD-PC	ENSMUSG00000068551	Zfp467	195	552	0.0057203	0.348768
C0_IMCD-PC	ENSMUSG00000024944	Arl2	226	652	0.00575823	0.321413
C0_IMCD-PC	ENSMUSG00000052914	Cyp2j6	110	285	0.00575961	0.476504
C0_IMCD-PC	ENSMUSG00000031644	Nek1	630	2006	0.00579622	0.179064
C0_IMCD-PC	ENSMUSG00000109394	RP23-54G8.4	24	40	0.00581167	1.113
C0_IMCD-PC	ENSMUSG00000071172	Srsf3	1237	4117	0.00581502	0.115214
C0_IMCD-PC	ENSMUSG00000090843	Heatr4	32	60	0.00585031	0.943072
C0_IMCD-PC	ENSMUSG00000030220	Arhgdib	392	1200	0.00588121	0.235853
C0_IMCD-PC	ENSMUSG00000055963	Triqk	131	350	0.00589193	0.432174
C0_IMCD-PC	ENSMUSG00000018166	Erbb3	477	1486	0.00592035	0.210589
C0_IMCD-PC	ENSMUSG00000018672	Copz2	120	316	0.00592747	0.453072
C0_IMCD-PC	ENSMUSG00000030357	Fkbp4	507	1588	0.00606023	0.202809
C0_IMCD-PC	ENSMUSG00000019804	Snx3	818	2655	0.00619782	0.151423
C0_IMCD-PC	ENSMUSG00000038732	Mboat1	41	84	0.00620585	0.815197
C0_IMCD-PC	ENSMUSG00000022476	Polr3h	281	833	0.00637307	0.282216
C0_IMCD-PC	ENSMUSG00000059586	Nsmce2	1403	4706	0.00637709	0.103976
C0_IMCD-PC	ENSMUSG00000042429	Adora1	402	1235	0.00638326	0.230719
C0_IMCD-PC	ENSMUSG00000056342	Usp34	2626	9109	0.00643876	0.0555364
C0_IMCD-PC	ENSMUSG00000029130	Rnf32	140	379	0.00645327	0.413191
C0_IMCD-PC	ENSMUSG00000060450	Rnf14	506	1586	0.00647507	0.201779
C0_IMCD-PC	ENSMUSG00000027860	Vangl1	219	631	0.00649439	0.323253
C0_IMCD-PC	ENSMUSG00000057963	Itpk1	745	2404	0.00650277	0.159838
C0_IMCD-PC	ENSMUSG00000040913	Fbxw4	551	1739	0.00650528	0.191828
C0_IMCD-PC	ENSMUSG00000003477	Inmt	62	143	0.00654463	0.644287
C0_IMCD-PC	ENSMUSG00000092482	Gm20531	7	5	0.00660561	2.33539
C0_IMCD-PC	ENSMUSG00000068151	A230006K03Rik	39	79	0.00672759	0.831584
C0_IMCD-PC	ENSMUSG00000020079	Supv3l1	199	567	0.0067588	0.339382
C0_IMCD-PC	ENSMUSG00000101585	1600010M07Rik	718	2312	0.00678241	0.162877
C0_IMCD-PC	ENSMUSG00000087597	Gm15345	100	256	0.00680399	0.493818
C0_IMCD-PC	ENSMUSG00000084998	Gm16279	244	713	0.00685511	0.302941
C0_IMCD-PC	ENSMUSG00000028692	Akr1a1	604	1921	0.00685511	0.180725
C0_IMCD-PC	ENSMUSG00000014313	Cox6c	884	2887	0.00693316	0.142509
C0_IMCD-PC	ENSMUSG00000021171	Esyt2	1238	4126	0.00693316	0.11323
C0_IMCD-PC	ENSMUSG00000028089	Chd1l	219	632	0.00697638	0.320968
C0_IMCD-PC	ENSMUSG00000038121	Fam210a	499	1564	0.00701276	0.201833
C0_IMCD-PC	ENSMUSG00000034452	Slc24a1	52	115	0.00703654	0.704912
C0_IMCD-PC	ENSMUSG00000019726	Lyst	1039	3428	0.0070685	0.127791
C0_IMCD-PC	ENSMUSG00000040428	Plekha4	34	66	0.00712169	0.893031
C0_IMCD-PC	ENSMUSG00000063015	Ccni	451	1402	0.00712169	0.213675
C0_IMCD-PC	ENSMUSG00000069539	Scyl2	480	1500	0.00712169	0.206106
C0_IMCD-PC	ENSMUSG00000043467	Zbtb37	355	1080	0.0071337	0.244822
C0_IMCD-PC	ENSMUSG00000063524	Eno1	1108	3670	0.0071337	0.12214
C0_IMCD-PC	ENSMUSG00000031775	Pllp	180	507	0.00725495	0.355973
C0_IMCD-PC	ENSMUSG00000020847	Rph3al	145	396	0.00726549	0.400515
C0_IMCD-PC	ENSMUSG00000054469	Lclat1	517	1626	0.00730746	0.196871
C0_IMCD-PC	ENSMUSG00000035027	Map2k2	504	1582	0.00734997	0.199708
C0_IMCD-PC	ENSMUSG00000032086	Bace1	391	1201	0.00739827	0.230967
C0_IMCD-PC	ENSMUSG00000049755	Zfp672	253	744	0.00763298	0.293797
C0_IMCD-PC	ENSMUSG00000028249	Sdcbp	1149	3816	0.00765074	0.11828
C0_IMCD-PC	ENSMUSG00000022914	Brwd1	1349	4521	0.00766462	0.105211
C0_IMCD-PC	ENSMUSG00000036908	Unc93b1	191	543	0.00769924	0.342583
C0_IMCD-PC	ENSMUSG00000036112	Metap2	777	2519	0.00771241	0.153098
C0_IMCD-PC	ENSMUSG00000025602	Zfp202	78	191	0.00778965	0.557936
C0_IMCD-PC	ENSMUSG00000003038	Hmgn2	79	194	0.00781925	0.55383
C0_IMCD-PC	ENSMUSG00000021013	Ttc8	356	1085	0.00782275	0.242216
C0_IMCD-PC	ENSMUSG00000102540	Gm38134	244	715	0.00783405	0.2989
C0_IMCD-PC	ENSMUSG00000086942	Gm15489	456	1421	0.00789029	0.210161
C0_IMCD-PC	ENSMUSG00000031381	Piga	86	215	0.00790611	0.528034
C0_IMCD-PC	ENSMUSG00000024069	Slc30a6	328	992	0.00791164	0.253318
C0_IMCD-PC	ENSMUSG00000000339	Rtca	110	288	0.00793956	0.461397
C0_IMCD-PC	ENSMUSG00000032615	Nt5m	189	537	0.00793956	0.343426
C0_IMCD-PC	ENSMUSG00000058488	Kl	28	51	0.00799535	0.984892
C0_IMCD-PC	ENSMUSG00000038250	Usp38	292	873	0.00800999	0.269949
C0_IMCD-PC	ENSMUSG00000012296	Tjap1	305	916	0.00801876	0.263424
C0_IMCD-PC	ENSMUSG00000098912	1500004A13Rik	642	2055	0.00801876	0.171469
C0_IMCD-PC	ENSMUSG00000020220	Vps13d	1227	4092	0.00801876	0.112291
C0_IMCD-PC	ENSMUSG00000020826	Nos2	26	46	0.00803474	1.02684
C0_IMCD-PC	ENSMUSG00000033781	Asb13	257	758	0.00805581	0.289533
C0_IMCD-PC	ENSMUSG00000022110	Sucla2	630	2014	0.00805581	0.173322
C0_IMCD-PC	ENSMUSG00000020349	Ppp2ca	787	2555	0.00809345	0.151074
C0_IMCD-PC	ENSMUSG00000051730	Mettl5	238	696	0.00811307	0.301836
C0_IMCD-PC	ENSMUSG00000030075	Cntn3	33	64	0.0082037	0.894356
C0_IMCD-PC	ENSMUSG00000031446	Cul4a	497	1561	0.00831781	0.198809
C0_IMCD-PC	ENSMUSG00000024958	Gpr137	160	445	0.00832836	0.374229
C0_IMCD-PC	ENSMUSG00000092185	Gm20416	194	554	0.00850591	0.336133
C0_IMCD-PC	ENSMUSG00000015165	Hnrnpl	977	3217	0.00853046	0.130677
C0_IMCD-PC	ENSMUSG00000109186	Gm34821	72	174	0.0085735	0.576944
C0_IMCD-PC	ENSMUSG00000007656	Arpp19	711	2294	0.0085735	0.160018
C0_IMCD-PC	ENSMUSG00000003604	Aven	555	1759	0.0085739	0.185766
C0_IMCD-PC	ENSMUSG00000020288	Ahsa2	314	947	0.00858097	0.257362
C0_IMCD-PC	ENSMUSG00000037816	Fbxw17	95	243	0.008698	0.495005
C0_IMCD-PC	ENSMUSG00000034602	Mon2	1587	5370	0.00869944	0.0913422
C0_IMCD-PC	ENSMUSG00000024818	Slc25a45	75	183	0.00872534	0.563081
C0_IMCD-PC	ENSMUSG00000024997	Prdx3	270	802	0.00875817	0.279319
C0_IMCD-PC	ENSMUSG00000038612	Mcl1	950	3124	0.00888437	0.132567
C0_IMCD-PC	ENSMUSG00000053825	Ppfia2	29	54	0.00898505	0.953056
C0_IMCD-PC	ENSMUSG00000026655	Fam107b	937	3079	0.00898593	0.133621
C0_IMCD-PC	ENSMUSG00000061950	Ppp4r1	673	2165	0.0092245	0.164274
C0_IMCD-PC	ENSMUSG00000021916	Glt8d1	444	1384	0.00933712	0.20975
C0_IMCD-PC	ENSMUSG00000027018	Hat1	256	757	0.00934505	0.285813
C0_IMCD-PC	ENSMUSG00000028979	Masp2	197	565	0.00939771	0.329907
C0_IMCD-PC	ENSMUSG00000092593	Gm20492	32	62	0.00951545	0.895766
C0_IMCD-PC	ENSMUSG00000040651	Fam208a	1328	4454	0.00952149	0.104116
C0_IMCD-PC	ENSMUSG00000086193	Gm11508	262	777	0.00952159	0.281614
C0_IMCD-PC	ENSMUSG00000001632	Brpf1	405	1253	0.00953772	0.22057
C0_IMCD-PC	ENSMUSG00000021947	Cryl1	221	643	0.0095512	0.30919
C0_IMCD-PC	ENSMUSG00000029291	Rufy3	968	3189	0.00956894	0.129937
C0_IMCD-PC	ENSMUSG00000031373	Car5b	1076	3567	0.00960296	0.120929
C0_IMCD-PC	ENSMUSG00000029238	Clock	1012	3343	0.00964104	0.126028
C0_IMCD-PC	ENSMUSG00000102009	4933400F21Rik	161	450	0.00969649	0.367098
C0_IMCD-PC	ENSMUSG00000029422	Rsrc2	1253	4190	0.00975336	0.108398
C0_IMCD-PC	ENSMUSG00000041650	Pcca	1021	3375	0.00980526	0.125058
C0_IMCD-PC	ENSMUSG00000068860	Gm128	72	175	0.00981188	0.568676
C0_IMCD-PC	ENSMUSG00000032501	Trib1	185	527	0.00985147	0.339684
C0_IMCD-PC	ENSMUSG00000029068	Ccnl2	1440	4852	0.00989519	0.0974514
C0_IMCD-PC	ENSMUSG00000028059	Arhgef2	386	1190	0.00993434	0.225673
C0_IMCD-PC	ENSMUSG00000023932	Cdc5l	568	1807	0.010005	0.180329
C0_IMCD-PC	ENSMUSG00000007034	Slc44a4	214	621	0.0100482	0.31298
C0_IMCD-PC	ENSMUSG00000038967	Pdk2	291	874	0.0103537	0.263348
C0_IMCD-PC	ENSMUSG00000028969	Cdk5	167	470	0.0104177	0.35715
C0_IMCD-PC	ENSMUSG00000040447	Spns2	640	2055	0.0105708	0.166968
C0_IMCD-PC	ENSMUSG00000043987	Cep164	710	2296	0.0105708	0.15673
C0_IMCD-PC	ENSMUSG00000026971	Itgb6	831	2715	0.0106355	0.14193
C0_IMCD-PC	ENSMUSG00000031701	Dnaja2	979	3231	0.0107996	0.127362
C0_IMCD-PC	ENSMUSG00000034544	Rsrc1	1110	3690	0.0108236	0.116901
C0_IMCD-PC	ENSMUSG00000072919	Noxred1	96	248	0.0108566	0.480728
C0_IMCD-PC	ENSMUSG00000031628	Casp3	233	684	0.0108566	0.296296
C0_IMCD-PC	ENSMUSG00000032435	Dync1li1	469	1472	0.0109481	0.199844
C0_IMCD-PC	ENSMUSG00000049606	Zfp644	1332	4473	0.0110031	0.102314
C0_IMCD-PC	ENSMUSG00000031642	Sh3rf1	1953	6688	0.0110146	0.0740793
C0_IMCD-PC	ENSMUSG00000097472	Gm26586	57	132	0.0110309	0.638458
C0_IMCD-PC	ENSMUSG00000028339	Col15a1	15	21	0.0111995	1.36454
C0_IMCD-PC	ENSMUSG00000059495	Arhgef12	2710	9436	0.0112198	0.0500796
C0_IMCD-PC	ENSMUSG00000059475	Zfp426	273	816	0.0113073	0.270294
C0_IMCD-PC	ENSMUSG00000043614	Vps37d	155	433	0.0115609	0.367863
C0_IMCD-PC	ENSMUSG00000022702	Hira	604	1934	0.0117356	0.170995
C0_IMCD-PC	ENSMUSG00000017639	Rab11fip4	271	810	0.0117435	0.270333
C0_IMCD-PC	ENSMUSG00000030847	Bag3	418	1301	0.0117472	0.211916
C0_IMCD-PC	ENSMUSG00000075700	Selt	659	2123	0.0117472	0.162208
C0_IMCD-PC	ENSMUSG00000021548	Ccnh	728	2361	0.011766	0.152574
C0_IMCD-PC	ENSMUSG00000039913	Pak7	21	35	0.0117683	1.113
C0_IMCD-PC	ENSMUSG00000023039	Krt7	780	2541	0.0117877	0.146112
C0_IMCD-PC	ENSMUSG00000046959	Slc26a1	9	9	0.0120062	1.84996
C0_IMCD-PC	ENSMUSG00000042705	Commd10	536	1702	0.0120195	0.183036
C0_IMCD-PC	ENSMUSG00000025151	Maged1	414	1288	0.0120196	0.212532
C0_IMCD-PC	ENSMUSG00000054414	Slc30a7	395	1224	0.0120202	0.218283
C0_IMCD-PC	ENSMUSG00000048878	Hexim1	249	738	0.0120205	0.282487
C0_IMCD-PC	ENSMUSG00000020455	Trim11	262	781	0.0122121	0.274206
C0_IMCD-PC	ENSMUSG00000058444	Map2k5	951	3137	0.012235	0.128094
C0_IMCD-PC	ENSMUSG00000037315	Jade3	307	930	0.0122681	0.25097
C0_IMCD-PC	ENSMUSG00000026070	Il18r1	68	165	0.0125726	0.571103
C0_IMCD-PC	ENSMUSG00000041115	Iqsec2	209	608	0.0126337	0.309394
C0_IMCD-PC	ENSMUSG00000092190	Gm20470	235	693	0.0127705	0.289768
C0_IMCD-PC	ENSMUSG00000021069	Pygl	75	186	0.0129272	0.539622
C0_IMCD-PC	ENSMUSG00000078867	Gm14418	153	428	0.0129432	0.365883
C0_IMCD-PC	ENSMUSG00000061702	Tmem91	77	192	0.0129446	0.531786
C0_IMCD-PC	ENSMUSG00000079109	Pms2	158	444	0.0130021	0.359327
C0_IMCD-PC	ENSMUSG00000032959	Pebp1	1308	4394	0.0130918	0.10179
C0_IMCD-PC	ENSMUSG00000022999	Lmbr1l	226	664	0.0131427	0.295102
C0_IMCD-PC	ENSMUSG00000074254	Cyp2a4	10	11	0.0131495	1.71246
C0_IMCD-PC	ENSMUSG00000049892	Rasd1	10	11	0.0131495	1.71246
C0_IMCD-PC	ENSMUSG00000002409	Dyrk1b	127	346	0.0131805	0.404019
C0_IMCD-PC	ENSMUSG00000046351	Zfp322a	506	1602	0.0132433	0.187297
C0_IMCD-PC	ENSMUSG00000034614	Pik3ip1	176	502	0.0133164	0.33785
C0_IMCD-PC	ENSMUSG00000028893	Sesn2	145	403	0.013391	0.375235
C0_IMCD-PC	ENSMUSG00000073471	Rsph3a	97	253	0.0134132	0.466881
C0_IMCD-PC	ENSMUSG00000085438	1700020I14Rik	1214	4063	0.013416	0.107185
C0_IMCD-PC	ENSMUSG00000017119	Nbr1	589	1886	0.0134321	0.170972
C0_IMCD-PC	ENSMUSG00000028712	Cyp4a31	11	13	0.0135084	1.60895
C0_IMCD-PC	ENSMUSG00000029074	Ttll10	349	1072	0.013579	0.230956
C0_IMCD-PC	ENSMUSG00000087268	Gm14486	17	26	0.0136544	1.23699
C0_IMCD-PC	ENSMUSG00000046138	9930021J03Rik	1064	3536	0.0136544	0.117342
C0_IMCD-PC	ENSMUSG00000049680	Urgcp	459	1443	0.0136676	0.197457
C0_IMCD-PC	ENSMUSG00000093768	Gm20650	62	148	0.0137036	0.594705
C0_IMCD-PC	ENSMUSG00000061904	Slc25a3	1570	5326	0.0138924	0.0876743
C0_IMCD-PC	ENSMUSG00000085833	Gm13003	22	38	0.0139581	1.06147
C0_IMCD-PC	ENSMUSG00000105361	AY036118	2856	9980	0.0139581	0.0449183
C0_IMCD-PC	ENSMUSG00000041718	Alg13	199	577	0.0139623	0.314159
C0_IMCD-PC	ENSMUSG00000022685	Parn	539	1716	0.0140451	0.17927
C0_IMCD-PC	ENSMUSG00000051316	Taf7	341	1046	0.0141241	0.232923
C0_IMCD-PC	ENSMUSG00000000711	Rab5b	439	1376	0.0141543	0.201775
C0_IMCD-PC	ENSMUSG00000019647	Sema6a	443	1390	0.0144708	0.200256
C0_IMCD-PC	ENSMUSG00000051113	Fam71e1	72	178	0.0145539	0.544154
C0_IMCD-PC	ENSMUSG00000026187	Xrcc5	520	1652	0.0145796	0.182332
C0_IMCD-PC	ENSMUSG00000038914	Dido1	891	2933	0.0145796	0.131082
C0_IMCD-PC	ENSMUSG00000034083	Ccdc174	519	1649	0.0148446	0.182177
C0_IMCD-PC	ENSMUSG00000014763	Fam120b	526	1673	0.0149118	0.180659
C0_IMCD-PC	ENSMUSG00000047213	Ythdf3	1245	4176	0.0149324	0.103986
C0_IMCD-PC	ENSMUSG00000071202	Ccdc78	39	83	0.0150462	0.760325
C0_IMCD-PC	ENSMUSG00000025925	Terf1	856	2812	0.0150462	0.134048
C0_IMCD-PC	ENSMUSG00000060441	Trim5	116	313	0.0150578	0.417924
C0_IMCD-PC	ENSMUSG00000005886	Ncoa2	1602	5443	0.0150644	0.0854343
C0_IMCD-PC	ENSMUSG00000056293	Gsdmc2	374	1158	0.0150998	0.219437
C0_IMCD-PC	ENSMUSG00000091119	Ccdc152	19	31	0.0152007	1.14369
C0_IMCD-PC	ENSMUSG00000036352	Ubac1	256	765	0.0153405	0.270646
C0_IMCD-PC	ENSMUSG00000053950	Adnp2	167	475	0.0153917	0.341883
C0_IMCD-PC	ENSMUSG00000030834	Abcc6	27	51	0.015435	0.932424
C0_IMCD-PC	ENSMUSG00000089804	Gm16136	327	1001	0.0155368	0.235883
C0_IMCD-PC	ENSMUSG00000040274	Cdk6	585	1876	0.0155615	0.168811
C0_IMCD-PC	ENSMUSG00000006850	Tmco6	192	556	0.0157504	0.315984
C0_IMCD-PC	ENSMUSG00000085087	Gm13528	25	46	0.0159827	0.970256
C0_IMCD-PC	ENSMUSG00000078350	Smim1	240	713	0.0160021	0.279095
C0_IMCD-PC	ENSMUSG00000026628	Atf3	30	59	0.0160501	0.87421
C0_IMCD-PC	ENSMUSG00000020918	Kat2a	100	264	0.0161297	0.449424
C0_IMCD-PC	ENSMUSG00000033439	Trmt13	313	955	0.0161637	0.240624
C0_IMCD-PC	ENSMUSG00000000154	Slc22a18	78	197	0.0164796	0.513313
C0_IMCD-PC	ENSMUSG00000063268	Parp10	73	182	0.0165335	0.531992
C0_IMCD-PC	ENSMUSG00000098041	Gm26981	142	396	0.0165335	0.370353
C0_IMCD-PC	ENSMUSG00000024187	Fam234a	1083	3609	0.0165709	0.113396
C0_IMCD-PC	ENSMUSG00000040596	Pogk	201	586	0.0166129	0.306257
C0_IMCD-PC	ENSMUSG00000029152	Ociad1	440	1383	0.0167028	0.197736
C0_IMCD-PC	ENSMUSG00000046826	Fam187b	94	246	0.0169769	0.462037
C0_IMCD-PC	ENSMUSG00000020467	Efemp1	779	2548	0.0170337	0.140292
C0_IMCD-PC	ENSMUSG00000085184	4933439K11Rik	28	54	0.0170363	0.90243
C0_IMCD-PC	ENSMUSG00000035614	Fam179b	511	1625	0.0170377	0.180918
C0_IMCD-PC	ENSMUSG00000060548	Tnfrsf19	170	486	0.0170505	0.334541
C0_IMCD-PC	ENSMUSG00000040151	Hs2st1	1492	5056	0.0170942	0.0892133
C0_IMCD-PC	ENSMUSG00000107993	G930045G22Rik	7	6	0.0171279	2.07235
C0_IMCD-PC	ENSMUSG00000071478	Hist1h2ad	7	6	0.0171279	2.07235
C0_IMCD-PC	ENSMUSG00000034634	Ly6d	7	6	0.0171279	2.07235
C0_IMCD-PC	ENSMUSG00000017421	Zfp207	1292	4347	0.0171798	0.0995482
C0_IMCD-PC	ENSMUSG00000019982	Myb	5	3	0.0172007	2.58693
C0_IMCD-PC	ENSMUSG00000101028	Gm28723	5	3	0.0172007	2.58693
C0_IMCD-PC	ENSMUSG00000101701	4930521E06Rik	5	3	0.0172007	2.58693
C0_IMCD-PC	ENSMUSG00000044617	Zbtb39	91	237	0.0172913	0.469014
C0_IMCD-PC	ENSMUSG00000048186	Bend7	687	2230	0.0172994	0.1513
C0_IMCD-PC	ENSMUSG00000097885	5031434O11Rik	58	138	0.0174122	0.599419
C0_IMCD-PC	ENSMUSG00000036986	Pml	154	435	0.0174786	0.351877
C0_IMCD-PC	ENSMUSG00000035325	Sec31a	653	2113	0.017507	0.155824
C0_IMCD-PC	ENSMUSG00000024687	Osbp	514	1636	0.0175173	0.17963
C0_IMCD-PC	ENSMUSG00000030337	Vamp1	167	477	0.0178707	0.335821
C0_IMCD-PC	ENSMUSG00000006717	Acot13	307	937	0.017968	0.240152
C0_IMCD-PC	ENSMUSG00000046111	Cep295	553	1770	0.017984	0.171564
C0_IMCD-PC	ENSMUSG00000031858	Mau2	522	1664	0.0180247	0.177428
C0_IMCD-PC	ENSMUSG00000071337	Tia1	1016	3377	0.0181738	0.11712
C0_IMCD-PC	ENSMUSG00000079524	Gm15402	179	516	0.0182393	0.322551
C0_IMCD-PC	ENSMUSG00000002147	Stat6	294	894	0.018264	0.245504
C0_IMCD-PC	ENSMUSG00000037296	Lsm1	363	1125	0.0183392	0.218079
C0_IMCD-PC	ENSMUSG00000053931	Cnn3	774	2533	0.018389	0.139521
C0_IMCD-PC	ENSMUSG00000029071	Dvl1	602	1939	0.0185903	0.162485
C0_IMCD-PC	ENSMUSG00000024993	Fam45a	325	998	0.0188122	0.231362
C0_IMCD-PC	ENSMUSG00000025369	Smarcc2	562	1802	0.0188339	0.169005
C0_IMCD-PC	ENSMUSG00000030204	Ddx47	220	650	0.0188387	0.287026
C0_IMCD-PC	ENSMUSG00000026740	Dnajc1	1708	5830	0.0188829	0.0787743
C0_IMCD-PC	ENSMUSG00000022797	Tfrc	244	729	0.0189657	0.270925
C0_IMCD-PC	ENSMUSG00000079508	Apoo	193	562	0.0190102	0.307993
C0_IMCD-PC	ENSMUSG00000028645	Slc2a1	388	1210	0.0190232	0.209084
C0_IMCD-PC	ENSMUSG00000034055	Phka1	820	2694	0.0191069	0.133908
C0_IMCD-PC	ENSMUSG00000026466	Tor1aip1	782	2562	0.0191607	0.137932
C0_IMCD-PC	ENSMUSG00000070709	1700049G17Rik	222	657	0.0193675	0.284628
C0_IMCD-PC	ENSMUSG00000007038	Neu1	211	621	0.0193918	0.292612
C0_IMCD-PC	ENSMUSG00000024114	Prss41	17	27	0.0194208	1.18254
C0_IMCD-PC	ENSMUSG00000071669	Snx29	858	2827	0.0195355	0.12974
C0_IMCD-PC	ENSMUSG00000033356	Pus7l	56	133	0.019628	0.602035
C0_IMCD-PC	ENSMUSG00000034308	Sdr42e1	109	294	0.0196604	0.418474
C0_IMCD-PC	ENSMUSG00000021686	Ap3b1	874	2883	0.0196604	0.128097
C0_IMCD-PC	ENSMUSG00000078578	Ube2d3	1164	3900	0.0196898	0.105579
C0_IMCD-PC	ENSMUSG00000085684	4930469K13Rik	57	136	0.0198287	0.595389
C0_IMCD-PC	ENSMUSG00000034460	Six4	97	257	0.0202613	0.44425
C0_IMCD-PC	ENSMUSG00000016308	Ube2a	223	661	0.0202613	0.282356
C0_IMCD-PC	ENSMUSG00000020152	Actr2	826	2717	0.0205094	0.132161
C0_IMCD-PC	ENSMUSG00000072761	Gm6712	113	307	0.0206069	0.408046
C0_IMCD-PC	ENSMUSG00000047361	Gm973	63	154	0.0207442	0.560456
C0_IMCD-PC	ENSMUSG00000039620	6430573F11Rik	63	154	0.0207442	0.560456
C0_IMCD-PC	ENSMUSG00000021906	Oxnad1	126	348	0.0207442	0.384299
C0_IMCD-PC	ENSMUSG00000087318	Gm12114	19	32	0.0208495	1.09789
C0_IMCD-PC	ENSMUSG00000097124	A530020G20Rik	19	32	0.0208495	1.09789
C0_IMCD-PC	ENSMUSG00000019806	Aig1	806	2648	0.0208883	0.133911
C0_IMCD-PC	ENSMUSG00000005483	Dnajb1	350	1084	0.020924	0.219024
C0_IMCD-PC	ENSMUSG00000079162	Trim43b	8	8	0.0209253	1.84996
C0_IMCD-PC	ENSMUSG00000106036	Gm43608	8	8	0.0209253	1.84996
C0_IMCD-PC	ENSMUSG00000070427	Il18bp	66	163	0.0209253	0.545628
C0_IMCD-PC	ENSMUSG00000028982	Slc25a33	102	273	0.0212502	0.42963
C0_IMCD-PC	ENSMUSG00000100733	4932411K12Rik	21	37	0.0213261	1.03283
C0_IMCD-PC	ENSMUSG00000098284	A330093E20Rik	21	37	0.0213261	1.03283
C0_IMCD-PC	ENSMUSG00000024807	Syvn1	312	957	0.0213261	0.232989
C0_IMCD-PC	ENSMUSG00000087368	BC065397	483	1535	0.0213261	0.181819
C0_IMCD-PC	ENSMUSG00000092049	Vmn2r4	31	63	0.021401	0.826879
C0_IMCD-PC	ENSMUSG00000018171	Vmp1	1365	4614	0.0216864	0.0928451
C0_IMCD-PC	ENSMUSG00000045326	Fndc7	134	374	0.0218461	0.369157
C0_IMCD-PC	ENSMUSG00000022219	Cideb	16	25	0.021849	1.20611
C0_IMCD-PC	ENSMUSG00000092416	Zfp141	172	496	0.0219873	0.322031
C0_IMCD-PC	ENSMUSG00000028911	Srsf4	848	2796	0.0220978	0.128734
C0_IMCD-PC	ENSMUSG00000042369	Rbm45	180	522	0.0221158	0.313909
C0_IMCD-PC	ENSMUSG00000026771	Spopl	678	2206	0.0222654	0.147887
C0_IMCD-PC	ENSMUSG00000037652	Phc3	1022	3405	0.0223707	0.113703
C0_IMCD-PC	ENSMUSG00000063838	Cdc42ep5	113	308	0.0225131	0.403355
C0_IMCD-PC	ENSMUSG00000029924	Slc37a3	183	532	0.0225131	0.31038
C0_IMCD-PC	ENSMUSG00000027010	Slc25a12	381	1190	0.0225131	0.206864
C0_IMCD-PC	ENSMUSG00000043664	Tmem221	11	14	0.0225572	1.50204
C0_IMCD-PC	ENSMUSG00000031027	Stk33	11	14	0.0225572	1.50204
C0_IMCD-PC	ENSMUSG00000063446	Plppr1	83	215	0.0225572	0.476809
C0_IMCD-PC	ENSMUSG00000035575	Utp6	294	898	0.0225572	0.239063
C0_IMCD-PC	ENSMUSG00000007739	Cct4	615	1989	0.0225572	0.156577
C0_IMCD-PC	ENSMUSG00000035933	Cog5	1596	5437	0.0225572	0.081612
C0_IMCD-PC	ENSMUSG00000025451	Paip1	442	1397	0.0227799	0.189748
C0_IMCD-PC	ENSMUSG00000073460	Pnldc1	80	206	0.0229332	0.48539
C0_IMCD-PC	ENSMUSG00000100071	Gm28707	10	12	0.0231051	1.58693
C0_IMCD-PC	ENSMUSG00000085669	Gm14817	10	12	0.0231051	1.58693
C0_IMCD-PC	ENSMUSG00000024910	Ctsw	10	12	0.0231051	1.58693
C0_IMCD-PC	ENSMUSG00000031697	Orc6	193	565	0.0231693	0.300312
C0_IMCD-PC	ENSMUSG00000085568	Gm14858	177	513	0.0232053	0.314753
C0_IMCD-PC	ENSMUSG00000032177	Pde4a	239	716	0.0232368	0.267013
C0_IMCD-PC	ENSMUSG00000087652	Gm15918	76	194	0.0233226	0.497977
C0_IMCD-PC	ENSMUSG00000093772	4931403E22Rik	280	852	0.0233335	0.244536
C0_IMCD-PC	ENSMUSG00000041161	Otud3	242	726	0.0233387	0.265
C0_IMCD-PC	ENSMUSG00000026960	Arl6ip6	338	1046	0.0233387	0.220174
C0_IMCD-PC	ENSMUSG00000030243	Recql	225	670	0.0233944	0.275726
C0_IMCD-PC	ENSMUSG00000085645	Hoxb5os	626	2028	0.0234022	0.154139
C0_IMCD-PC	ENSMUSG00000015697	Setdb1	567	1825	0.0234281	0.163486
C0_IMCD-PC	ENSMUSG00000060459	Kng2	64	158	0.0235355	0.546181
C0_IMCD-PC	ENSMUSG00000090244	Gm16572	66	164	0.0236222	0.536804
C0_IMCD-PC	ENSMUSG00000000724	Cryba1	153	436	0.0240065	0.339166
C0_IMCD-PC	ENSMUSG00000087377	AV099323	179	520	0.0240065	0.31141
C0_IMCD-PC	ENSMUSG00000085201	Nr6a1os	642	2084	0.0240994	0.151252
C0_IMCD-PC	ENSMUSG00000037661	Gpr160	223	664	0.0242387	0.275823
C0_IMCD-PC	ENSMUSG00000032191	Bcl2l10	15	23	0.0244017	1.23329
C0_IMCD-PC	ENSMUSG00000028917	Plekhm2	360	1121	0.0244435	0.211245
C0_IMCD-PC	ENSMUSG00000026280	Atg4b	386	1209	0.0247097	0.202821
C0_IMCD-PC	ENSMUSG00000025616	Usp16	459	1457	0.024911	0.183527
C0_IMCD-PC	ENSMUSG00000068921	Dap3	620	2009	0.024911	0.153825
C0_IMCD-PC	ENSMUSG00000025876	Unc5a	4	2	0.0250188	2.84996
C0_IMCD-PC	ENSMUSG00000091587	Gm17191	4	2	0.0250188	2.84996
C0_IMCD-PC	ENSMUSG00000020636	Allc	4	2	0.0250188	2.84996
C0_IMCD-PC	ENSMUSG00000035762	Tmem161b	624	2023	0.0250663	0.153084
C0_IMCD-PC	ENSMUSG00000095253	Zfp799	203	599	0.0252064	0.288886
C0_IMCD-PC	ENSMUSG00000097375	6720427I07Rik	878	2905	0.0252064	0.123717
C0_IMCD-PC	ENSMUSG00000042472	Zfp410	374	1169	0.0253131	0.205797
C0_IMCD-PC	ENSMUSG00000031015	Swap70	482	1536	0.0254582	0.177889
C0_IMCD-PC	ENSMUSG00000026822	Lcn2	110	300	0.0254685	0.402503
C0_IMCD-PC	ENSMUSG00000027428	Rbbp9	123	341	0.0254685	0.378849
C0_IMCD-PC	ENSMUSG00000024241	Sos1	757	2484	0.0255589	0.135662
C0_IMCD-PC	ENSMUSG00000024966	Stip1	529	1697	0.0256542	0.168315
C0_IMCD-PC	ENSMUSG00000044066	Cep68	608	1969	0.0261512	0.154642
C0_IMCD-PC	ENSMUSG00000036402	Gng12	1775	6083	0.0262926	0.0729982
C0_IMCD-PC	ENSMUSG00000100303	2600014E21Rik	35	75	0.0264677	0.750427
C0_IMCD-PC	ENSMUSG00000069184	Zfp72	114	313	0.0264677	0.392833
C0_IMCD-PC	ENSMUSG00000020368	Canx	1063	3555	0.0265152	0.108254
C0_IMCD-PC	ENSMUSG00000021495	Fam193b	541	1739	0.0265289	0.165405
C0_IMCD-PC	ENSMUSG00000024983	Vti1a	1808	6202	0.0267766	0.0716233
C0_IMCD-PC	ENSMUSG00000090779	Gm17110	17	28	0.0269154	1.13007
C0_IMCD-PC	ENSMUSG00000069272	Hist1h2ae	17	28	0.0269154	1.13007
C0_IMCD-PC	ENSMUSG00000037279	Ovol2	87	229	0.0269758	0.453702
C0_IMCD-PC	ENSMUSG00000052253	Zfp622	250	755	0.0269758	0.255414
C0_IMCD-PC	ENSMUSG00000017670	Elmo2	237	712	0.0270017	0.262972
C0_IMCD-PC	ENSMUSG00000046139	Patl1	289	885	0.0273256	0.235354
C0_IMCD-PC	ENSMUSG00000073563	Csnk1g3	951	3163	0.0273438	0.116186
C0_IMCD-PC	ENSMUSG00000022905	Kpna1	710	2323	0.0274294	0.139864
C0_IMCD-PC	ENSMUSG00000019876	Pkib	49	115	0.0275407	0.619182
C0_IMCD-PC	ENSMUSG00000017485	Top2b	1039	3472	0.0275407	0.109391
C0_IMCD-PC	ENSMUSG00000035770	Dync1li2	527	1692	0.0275557	0.167107
C0_IMCD-PC	ENSMUSG00000021519	Mterf3	353	1100	0.0275708	0.210199
C0_IMCD-PC	ENSMUSG00000060923	Acyp2	297	912	0.0276603	0.231391
C0_IMCD-PC	ENSMUSG00000085687	Gm16153	153	438	0.0278137	0.332563
C0_IMCD-PC	ENSMUSG00000100632	9430060I03Rik	83	217	0.0278159	0.46345
C0_IMCD-PC	ENSMUSG00000097730	Gm26588	19	33	0.0279087	1.0535
C0_IMCD-PC	ENSMUSG00000084885	3010001F23Rik	19	33	0.0279087	1.0535
C0_IMCD-PC	ENSMUSG00000102418	Sh2d1b1	3	1	0.0279146	3.43492
C0_IMCD-PC	ENSMUSG00000056854	Pou3f4	3	1	0.0279146	3.43492
C0_IMCD-PC	ENSMUSG00000095975	Cphx1	3	1	0.0279146	3.43492
C0_IMCD-PC	ENSMUSG00000060257	Scrt2	3	1	0.0279146	3.43492
C0_IMCD-PC	ENSMUSG00000047085	Lrrc4b	3	1	0.0279146	3.43492
C0_IMCD-PC	ENSMUSG00000085275	Gm14487	3	1	0.0279146	3.43492
C0_IMCD-PC	ENSMUSG00000059031	Olfr482	3	1	0.0279146	3.43492
C0_IMCD-PC	ENSMUSG00000090176	Cd200r2	3	1	0.0279146	3.43492
C0_IMCD-PC	ENSMUSG00000052736	Klrc2	3	1	0.0279146	3.43492
C0_IMCD-PC	ENSMUSG00000108553	Gm44880	3	0	0.0279146	1.58496
C0_IMCD-PC	ENSMUSG00000086612	Gm12064	3	0	0.0279146	1.58496
C0_IMCD-PC	ENSMUSG00000091768	Gm17617	3	0	0.0279146	1.58496
C0_IMCD-PC	ENSMUSG00000093739	Gm20692	3	0	0.0279146	1.58496
C0_IMCD-PC	ENSMUSG00000089832	Shkbp1	116	320	0.0279146	0.386015
C0_IMCD-PC	ENSMUSG00000008734	Gprc5b	495	1583	0.0280114	0.172801
C0_IMCD-PC	ENSMUSG00000079083	Jrkl	290	889	0.0280582	0.233832
C0_IMCD-PC	ENSMUSG00000010517	Faf1	1780	6104	0.0281392	0.0720845
C0_IMCD-PC	ENSMUSG00000031166	Wdr13	181	529	0.0281897	0.302684
C0_IMCD-PC	ENSMUSG00000021111	Papola	1033	3452	0.0281897	0.10937
C0_IMCD-PC	ENSMUSG00000034263	Vwa9	210	624	0.0284175	0.278805
C0_IMCD-PC	ENSMUSG00000021668	Polk	527	1693	0.028424	0.166255
C0_IMCD-PC	ENSMUSG00000018362	Kpna2	100	270	0.028539	0.417003
C0_IMCD-PC	ENSMUSG00000042557	Sin3a	602	1951	0.0285391	0.153584
C0_IMCD-PC	ENSMUSG00000020132	Rab21	1607	5486	0.0285402	0.0785775
C0_IMCD-PC	ENSMUSG00000022119	Rbm26	1536	5233	0.0286669	0.0815021
C0_IMCD-PC	ENSMUSG00000074656	Eif2s2	1185	3988	0.0286762	0.0991838
C0_IMCD-PC	ENSMUSG00000039168	Dap	474	1512	0.0288435	0.176463
C0_IMCD-PC	ENSMUSG00000008206	Cers4	457	1454	0.028857	0.180201
C0_IMCD-PC	ENSMUSG00000097692	A230060F14Rik	6	5	0.0292491	2.113
C0_IMCD-PC	ENSMUSG00000109876	RP23-72K19.2	6	5	0.0292491	2.113
C0_IMCD-PC	ENSMUSG00000097898	4930455B14Rik	6	5	0.0292491	2.113
C0_IMCD-PC	ENSMUSG00000026574	Dpt	6	5	0.0292491	2.113
C0_IMCD-PC	ENSMUSG00000061371	Zfp873	88	233	0.0293262	0.445208
C0_IMCD-PC	ENSMUSG00000014592	Camta1	760	2499	0.0293964	0.132683
C0_IMCD-PC	ENSMUSG00000005813	Metap1	362	1132	0.029474	0.20515
C0_IMCD-PC	ENSMUSG00000100813	Gm28874	13	19	0.0298376	1.30247
C0_IMCD-PC	ENSMUSG00000110317	RP23-60P23.9	65	163	0.0299169	0.523602
C0_IMCD-PC	ENSMUSG00000089911	Mfsd14a	540	1739	0.0299169	0.162736
C0_IMCD-PC	ENSMUSG00000024276	Zfp397	601	1949	0.0300232	0.152665
C0_IMCD-PC	ENSMUSG00000022899	Slc15a2	415	1312	0.0300444	0.189378
C0_IMCD-PC	ENSMUSG00000028436	Dcaf12	271	827	0.0301181	0.240368
C0_IMCD-PC	ENSMUSG00000049504	Proser1	350	1092	0.0301541	0.208416
C0_IMCD-PC	ENSMUSG00000021832	Psmc6	977	3258	0.0303147	0.112406
C0_IMCD-PC	ENSMUSG00000041459	Tardbp	1209	4075	0.030432	0.0969764
C0_IMCD-PC	ENSMUSG00000035944	Ttc38	94	252	0.0304458	0.427271
C0_IMCD-PC	ENSMUSG00000038172	Ttc39b	352	1099	0.0304968	0.207418
C0_IMCD-PC	ENSMUSG00000035967	Ddx26b	335	1042	0.0309695	0.21284
C0_IMCD-PC	ENSMUSG00000031148	Gpkow	435	1381	0.0313171	0.183336
C0_IMCD-PC	ENSMUSG00000005986	Ankrd13d	80	209	0.0313704	0.464531
C0_IMCD-PC	ENSMUSG00000042506	Usp22	256	778	0.0317177	0.246336
C0_IMCD-PC	ENSMUSG00000030731	Syt3	31	65	0.031754	0.781791
C0_IMCD-PC	ENSMUSG00000027496	Aurka	18	31	0.0317657	1.06569
C0_IMCD-PC	ENSMUSG00000024127	Prepl	217	649	0.0319587	0.269439
C0_IMCD-PC	ENSMUSG00000097092	Gm26725	77	200	0.0320395	0.472893
C0_IMCD-PC	ENSMUSG00000098233	Gm26954	89	237	0.0321126	0.436952
C0_IMCD-PC	ENSMUSG00000018476	Kdm6b	276	845	0.032329	0.235679
C0_IMCD-PC	ENSMUSG00000029534	St7	673	2200	0.0323885	0.141137
C0_IMCD-PC	ENSMUSG00000097354	2310001H17Rik	188	554	0.0324078	0.290809
C0_IMCD-PC	ENSMUSG00000027589	Pcmtd2	649	2117	0.0324521	0.144231
C0_IMCD-PC	ENSMUSG00000032570	Atp2c1	1288	4357	0.0325609	0.0917597
C0_IMCD-PC	ENSMUSG00000090550	Prlh	25	49	0.0326155	0.879109
C0_IMCD-PC	ENSMUSG00000102674	8030442B05Rik	42	96	0.0326602	0.657317
C0_IMCD-PC	ENSMUSG00000030801	Kat8	176	515	0.0327506	0.300965
C0_IMCD-PC	ENSMUSG00000103393	Gm38304	918	3054	0.0328689	0.115828
C0_IMCD-PC	ENSMUSG00000017428	Psmd11	955	3184	0.0332371	0.112694
C0_IMCD-PC	ENSMUSG00000078451	Ppil6	121	338	0.0333359	0.367946
C0_IMCD-PC	ENSMUSG00000036403	Cep135	163	473	0.033356	0.312994
C0_IMCD-PC	ENSMUSG00000095440	Fignl2	56	137	0.033379	0.559285
C0_IMCD-PC	ENSMUSG00000048661	Lemd3	510	1639	0.0334073	0.165715
C0_IMCD-PC	ENSMUSG00000058297	Spock2	67	170	0.0335575	0.50666
C0_IMCD-PC	ENSMUSG00000024978	Gpam	214	640	0.0336328	0.269501
C0_IMCD-PC	ENSMUSG00000072949	Acot1	64	161	0.0337494	0.519045
C0_IMCD-PC	ENSMUSG00000045045	Lrfn4	44	102	0.0339715	0.636968
C0_IMCD-PC	ENSMUSG00000029513	Prkab1	196	581	0.0340341	0.282278
C0_IMCD-PC	ENSMUSG00000087177	E130307A14Rik	548	1770	0.0340341	0.158461
C0_IMCD-PC	ENSMUSG00000024097	Srsf7	2190	7588	0.0343129	0.0571734
C0_IMCD-PC	ENSMUSG00000029169	Dhx15	654	2136	0.0343388	0.142413
C0_IMCD-PC	ENSMUSG00000086547	Gm11755	23	44	0.0344964	0.914093
C0_IMCD-PC	ENSMUSG00000007030	Vwa7	29	60	0.0346742	0.801053
C0_IMCD-PC	ENSMUSG00000036225	Kctd1	512	1647	0.0348887	0.164337
C0_IMCD-PC	ENSMUSG00000022309	Angpt1	79	207	0.0350854	0.460256
C0_IMCD-PC	ENSMUSG00000029681	Bcl7b	138	393	0.0350927	0.340101
C0_IMCD-PC	ENSMUSG00000028555	Ttc39a	187	552	0.0350958	0.288332
C0_IMCD-PC	ENSMUSG00000064145	Arih2	704	2310	0.0351255	0.135717
C0_IMCD-PC	ENSMUSG00000028779	Pef1	147	422	0.0351411	0.328535
C0_IMCD-PC	ENSMUSG00000031197	Vbp1	294	907	0.0353264	0.224676
C0_IMCD-PC	ENSMUSG00000031634	Ufsp2	308	954	0.0353615	0.218903
C0_IMCD-PC	ENSMUSG00000022801	Lrch3	1304	4417	0.0354034	0.0898392
C0_IMCD-PC	ENSMUSG00000025173	Wdr45b	471	1507	0.0354187	0.172082
C0_IMCD-PC	ENSMUSG00000054793	Cadm4	97	263	0.035467	0.410956
C0_IMCD-PC	ENSMUSG00000036206	Sh3bp4	204	608	0.0354877	0.27446
C0_IMCD-PC	ENSMUSG00000097685	Gm26646	7	7	0.0360866	1.84996
C0_IMCD-PC	ENSMUSG00000041605	5730559C18Rik	7	7	0.0360866	1.84996
C0_IMCD-PC	ENSMUSG00000022177	Haus4	431	1371	0.0362448	0.180493
C0_IMCD-PC	ENSMUSG00000025903	Lypla1	472	1511	0.0362448	0.171317
C0_IMCD-PC	ENSMUSG00000086716	Gm11629	17	29	0.036259	1.07944
C0_IMCD-PC	ENSMUSG00000056185	Snx32	206	615	0.0364007	0.27202
C0_IMCD-PC	ENSMUSG00000060212	Pcnx2	30	63	0.0365398	0.779573
C0_IMCD-PC	ENSMUSG00000048833	Slc39a9	328	1022	0.0365398	0.210335
C0_IMCD-PC	ENSMUSG00000047221	Fam185a	219	658	0.0366388	0.262805
C0_IMCD-PC	ENSMUSG00000036819	Jmjd4	72	186	0.0366797	0.480728
C0_IMCD-PC	ENSMUSG00000018340	Anxa6	303	938	0.0366797	0.219692
C0_IMCD-PC	ENSMUSG00000020664	Dld	435	1385	0.0367228	0.179164
C0_IMCD-PC	ENSMUSG00000036840	Siah1a	447	1426	0.0367972	0.176335
C0_IMCD-PC	ENSMUSG00000021302	Ggps1	614	2000	0.037074	0.146273
C0_IMCD-PC	ENSMUSG00000002257	Def6	52	126	0.0371674	0.573122
C0_IMCD-PC	ENSMUSG00000032396	Dis3l	129	365	0.0373417	0.349437
C0_IMCD-PC	ENSMUSG00000002279	Lmf1	172	504	0.0373417	0.298947
C0_IMCD-PC	ENSMUSG00000037815	Ctnna1	2364	8222	0.0374043	0.0517028
C0_IMCD-PC	ENSMUSG00000110157	RP23-369P21.3	10	13	0.0375422	1.47145
C0_IMCD-PC	ENSMUSG00000100150	Gm19585	10	13	0.0375422	1.47145
C0_IMCD-PC	ENSMUSG00000097804	Gm16685	24	47	0.0375422	0.880336
C0_IMCD-PC	ENSMUSG00000097814	Panct2	24	47	0.0375422	0.880336
C0_IMCD-PC	ENSMUSG00000042699	Dhx9	962	3213	0.0375422	0.11015
C0_IMCD-PC	ENSMUSG00000057229	Atp5sl	246	748	0.0375574	0.245582
C0_IMCD-PC	ENSMUSG00000085345	Gm16064	55	135	0.0376519	0.554506
C0_IMCD-PC	ENSMUSG00000029641	Rasl11a	56	138	0.037775	0.548793
C0_IMCD-PC	ENSMUSG00000074141	Il4i1	58	144	0.0379373	0.538018
C0_IMCD-PC	ENSMUSG00000078937	Cpt1b	59	147	0.0379647	0.532933
C0_IMCD-PC	ENSMUSG00000075589	Gm11536	513	1653	0.0381951	0.161906
C0_IMCD-PC	ENSMUSG00000026988	Wdsub1	306	949	0.0382333	0.217086
C0_IMCD-PC	ENSMUSG00000001847	Rac1	563	1825	0.0382333	0.153273
C0_IMCD-PC	ENSMUSG00000029228	Lnx1	468	1499	0.0385139	0.170542
C0_IMCD-PC	ENSMUSG00000074865	Zfp934	549	1777	0.0385139	0.155397
C0_IMCD-PC	ENSMUSG00000038357	Camp	36	80	0.0385603	0.697959
C0_IMCD-PC	ENSMUSG00000037787	Apopt1	330	1030	0.038568	0.207856
C0_IMCD-PC	ENSMUSG00000061838	Suclg2	609	1984	0.0385769	0.146064
C0_IMCD-PC	ENSMUSG00000022401	Xpnpep3	422	1342	0.038581	0.180892
C0_IMCD-PC	ENSMUSG00000027230	Creb3l1	8	9	0.0386291	1.68004
C0_IMCD-PC	ENSMUSG00000104231	Gm37592	8	9	0.0386291	1.68004
C0_IMCD-PC	ENSMUSG00000085307	Gm11525	8	9	0.0386291	1.68004
C0_IMCD-PC	ENSMUSG00000028573	Fggy	222	669	0.0387461	0.258516
C0_IMCD-PC	ENSMUSG00000026080	Chst10	9	11	0.0387988	1.56046
C0_IMCD-PC	ENSMUSG00000035126	Wdr78	247	752	0.0388066	0.243741
C0_IMCD-PC	ENSMUSG00000030313	Dennd5b	628	2050	0.0389131	0.143175
C0_IMCD-PC	ENSMUSG00000019842	Traf3ip2	215	646	0.0390453	0.262765
C0_IMCD-PC	ENSMUSG00000027959	Sass6	153	443	0.0390633	0.316187
C0_IMCD-PC	ENSMUSG00000001323	Srr	497	1599	0.0393737	0.16411
C0_IMCD-PC	ENSMUSG00000051469	Zfp24	420	1336	0.0398573	0.180503
C0_IMCD-PC	ENSMUSG00000049470	Aff4	1659	5686	0.0400337	0.072862
C0_IMCD-PC	ENSMUSG00000040653	Ppp1r14c	46	109	0.0402568	0.60534
C0_IMCD-PC	ENSMUSG00000075232	Amd1	257	786	0.0402793	0.237201
C0_IMCD-PC	ENSMUSG00000042249	Adrbk2	38	86	0.0407091	0.671625
C0_IMCD-PC	ENSMUSG00000006673	Qrich1	579	1882	0.0407091	0.149331
C0_IMCD-PC	ENSMUSG00000011658	Fuz	106	293	0.040963	0.383126
C0_IMCD-PC	ENSMUSG00000059423	Zfp933	396	1255	0.0410511	0.185847
C0_IMCD-PC	ENSMUSG00000097520	Gm26843	48	115	0.0411127	0.589435
C0_IMCD-PC	ENSMUSG00000021182	Ccdc88c	326	1018	0.0412681	0.207168
C0_IMCD-PC	ENSMUSG00000018999	Slc35b4	132	376	0.0413006	0.339767
C0_IMCD-PC	ENSMUSG00000019813	Cep57l1	444	1419	0.041681	0.173719
C0_IMCD-PC	ENSMUSG00000030217	Art4	18	32	0.0419622	1.01989
C0_IMCD-PC	ENSMUSG00000040688	Tbl3	214	644	0.0421781	0.260512
C0_IMCD-PC	ENSMUSG00000030469	Zfp719	135	386	0.0424681	0.334321
C0_IMCD-PC	ENSMUSG00000097253	Gm26770	53	130	0.0424798	0.555515
C0_IMCD-PC	ENSMUSG00000109118	Gm45109	115	322	0.0425262	0.364535
C0_IMCD-PC	ENSMUSG00000084978	Gm11655	55	136	0.0427134	0.543859
C0_IMCD-PC	ENSMUSG00000002210	Smg9	156	454	0.0427134	0.308816
C0_IMCD-PC	ENSMUSG00000034292	Traf3ip1	277	854	0.0427224	0.225612
C0_IMCD-PC	ENSMUSG00000035834	Polr3g	206	618	0.043238	0.265
C0_IMCD-PC	ENSMUSG00000026478	Lamc1	765	2529	0.0432949	0.124927
C0_IMCD-PC	ENSMUSG00000061046	Haghl	151	438	0.0433884	0.31358
C0_IMCD-PC	ENSMUSG00000033543	Gtf2a2	579	1884	0.0436569	0.147798
C0_IMCD-PC	ENSMUSG00000015653	Steap2	101	278	0.0438798	0.389233
C0_IMCD-PC	ENSMUSG00000040287	Stac3	30	64	0.044086	0.756853
C0_IMCD-PC	ENSMUSG00000052763	Zfp212	162	474	0.0441421	0.301069
C0_IMCD-PC	ENSMUSG00000038482	Tfdp1	158	461	0.0441895	0.30512
C0_IMCD-PC	ENSMUSG00000070372	Capza1	665	2182	0.0442272	0.135737
C0_IMCD-PC	ENSMUSG00000047632	Fgfbp3	75	197	0.0442616	0.456729
C0_IMCD-PC	ENSMUSG00000034868	Myl12b	869	2893	0.0442789	0.114824
C0_IMCD-PC	ENSMUSG00000037260	Hgsnat	227	688	0.0444007	0.250246
C0_IMCD-PC	ENSMUSG00000026918	Brd3	553	1795	0.0446593	0.15133
C0_IMCD-PC	ENSMUSG00000092274	Neat1	3785	13504	0.0447625	0.0149406
C0_IMCD-PC	ENSMUSG00000000804	Usp32	1147	3871	0.0448301	0.0951213
C0_IMCD-PC	ENSMUSG00000027479	Mapre1	417	1329	0.0454471	0.17774
C0_IMCD-PC	ENSMUSG00000029221	Slc30a9	780	2583	0.045572	0.122461
C0_IMCD-PC	ENSMUSG00000017723	Wfdc2	1748	6010	0.045572	0.0683024
C0_IMCD-PC	ENSMUSG00000033953	Ppp3r1	148	429	0.0455984	0.314582
C0_IMCD-PC	ENSMUSG00000039146	Ifi44l	71	185	0.0456043	0.468328
C0_IMCD-PC	ENSMUSG00000031217	Efnb1	156	455	0.0456576	0.305642
C0_IMCD-PC	ENSMUSG00000085956	4930481B07Rik	46	110	0.0463696	0.592164
C0_IMCD-PC	ENSMUSG00000035958	Tdp2	243	742	0.0463696	0.239499
C0_IMCD-PC	ENSMUSG00000042784	Muc1	789	2615	0.0463696	0.121248
C0_IMCD-PC	ENSMUSG00000031600	Vps37a	789	2615	0.0463696	0.121248
C0_IMCD-PC	ENSMUSG00000087159	Gm15246	24	48	0.0467903	0.849962
C0_IMCD-PC	ENSMUSG00000086549	Gm13648	24	48	0.0467903	0.849962
C0_IMCD-PC	ENSMUSG00000090015	Gm15446	251	769	0.0471469	0.234666
C0_IMCD-PC	ENSMUSG00000039065	Fam173b	291	903	0.0471573	0.216255
C0_IMCD-PC	ENSMUSG00000024122	Pdpk1	896	2990	0.0474942	0.111387
C0_IMCD-PC	ENSMUSG00000050625	Ccdc121	19	35	0.0475934	0.968607
C0_IMCD-PC	ENSMUSG00000026867	Gapvd1	986	3306	0.0476268	0.104535
C0_IMCD-PC	ENSMUSG00000074909	Ranbp6	176	521	0.0478104	0.284254
C0_IMCD-PC	ENSMUSG00000052928	Ctif	309	964	0.0481032	0.208536
C0_IMCD-PC	ENSMUSG00000054005	Mill1	12	18	0.0481709	1.265
C0_IMCD-PC	ENSMUSG00000034112	Atp2c2	17	30	0.0482318	1.03053
C0_IMCD-PC	ENSMUSG00000021709	Erbb2ip	1800	6199	0.0483743	0.0659236
C0_IMCD-PC	ENSMUSG00000005973	Rcn1	28	59	0.0484565	0.774674
C0_IMCD-PC	ENSMUSG00000020390	Ube2b	1130	3814	0.0484565	0.0949801
C0_IMCD-PC	ENSMUSG00000039512	Uhrf1bp1	281	870	0.0484602	0.219517
C0_IMCD-PC	ENSMUSG00000054385	Ceacam2	39	90	0.0486969	0.643511
C0_IMCD-PC	ENSMUSG00000027582	Zgpat	171	505	0.0489152	0.287675
C0_IMCD-PC	ENSMUSG00000084892	Gm14471	75	198	0.0490045	0.449424
C0_IMCD-PC	ENSMUSG00000073639	Rab18	329	1032	0.0491157	0.200679
C0_IMCD-PC	ENSMUSG00000085278	Gm12841	40	93	0.0496043	0.632731
C0_IMCD-PC	ENSMUSG00000101693	Gm19461	170	502	0.0497897	0.28781
C0_IMCD-PC	ENSMUSG00000030002	Dusp11	1071	3607	0.0499283	0.0981212
C1_aIMCD-PC	ENSMUSG00000036353	P2ry12	677	293	0	3.24651
C1_aIMCD-PC	ENSMUSG00000090451	Gm6133	1135	858	0	2.44189
C1_aIMCD-PC	ENSMUSG00000051076	Vtcn1	1176	921	0	2.39087
C1_aIMCD-PC	ENSMUSG00000056476	Med12l	1780	1453	0	2.33109
C1_aIMCD-PC	ENSMUSG00000015533	Itga2	1791	1848	0	1.99305
C1_aIMCD-PC	ENSMUSG00000051747	Ttn	1552	1620	0	1.97638
C1_aIMCD-PC	ENSMUSG00000045312	Lhfpl2	1963	2056	0	1.97147
C1_aIMCD-PC	ENSMUSG00000050103	Agmo	3084	3301	0	1.94015
C1_aIMCD-PC	ENSMUSG00000041293	Adgrf1	1924	2138	0	1.8861
C1_aIMCD-PC	ENSMUSG00000027805	Pfn2	1291	1444	0	1.87667
C1_aIMCD-PC	ENSMUSG00000018486	Wnt9b	1333	1516	0	1.85266
C1_aIMCD-PC	ENSMUSG00000026437	Cdk18	1434	1790	0	1.71834
C1_aIMCD-PC	ENSMUSG00000047250	Ptgs1	1352	1693	0	1.71376
C1_aIMCD-PC	ENSMUSG00000021087	Rtn1	1278	1629	0	1.68815
C1_aIMCD-PC	ENSMUSG00000040722	Scamp5	1360	1747	0	1.67698
C1_aIMCD-PC	ENSMUSG00000032418	Me1	1712	2226	0	1.65948
C1_aIMCD-PC	ENSMUSG00000041607	Mbp	1450	1915	0	1.63696
C1_aIMCD-PC	ENSMUSG00000041757	Plekha6	1607	2186	0	1.59433
C1_aIMCD-PC	ENSMUSG00000075254	Heg1	3120	4410	0	1.53902
C1_aIMCD-PC	ENSMUSG00000104302	Gm36975	1789	2562	0	1.52013
C1_aIMCD-PC	ENSMUSG00000063849	Ppcdc	1515	2237	0	1.476
C1_aIMCD-PC	ENSMUSG00000018604	Tbx3	1545	2291	0	1.46988
C1_aIMCD-PC	ENSMUSG00000004347	Pde1c	2825	4251	0	1.4487
C1_aIMCD-PC	ENSMUSG00000086618	Gm13256	1756	2688	0	1.42401
C1_aIMCD-PC	ENSMUSG00000025854	Fam20c	1742	2668	0	1.42324
C1_aIMCD-PC	ENSMUSG00000024892	Pcx	1910	2962	0	1.40525
C1_aIMCD-PC	ENSMUSG00000028434	Epb41l4b	1804	2819	0	1.39427
C1_aIMCD-PC	ENSMUSG00000022817	Itgb5	2069	3244	0	1.38941
C1_aIMCD-PC	ENSMUSG00000036856	Wnt4	2231	3585	0	1.35397
C1_aIMCD-PC	ENSMUSG00000029471	Camkk2	1971	3280	0	1.30348
C1_aIMCD-PC	ENSMUSG00000029722	Agfg2	2107	3530	0	1.29377
C1_aIMCD-PC	ENSMUSG00000026343	Gpr39	2164	3632	0	1.29119
C1_aIMCD-PC	ENSMUSG00000028121	Bcar3	2294	3993	0	1.23864
C1_aIMCD-PC	ENSMUSG00000040998	Npnt	1998	3592	0	1.19202
C1_aIMCD-PC	ENSMUSG00000030228	Pik3c2g	2129	3851	0	1.18319
C1_aIMCD-PC	ENSMUSG00000040964	Arhgef10l	1987	3630	0	1.16887
C1_aIMCD-PC	ENSMUSG00000041737	Tmem45b	2014	3691	0	1.1643
C1_aIMCD-PC	ENSMUSG00000020590	Snx13	2268	4244	0	1.13425
C1_aIMCD-PC	ENSMUSG00000027309	4930402H24Rik	2355	4424	0	1.12863
C1_aIMCD-PC	ENSMUSG00000026765	Lypd6b	2344	4488	0	1.10115
C1_aIMCD-PC	ENSMUSG00000022378	Fam49b	3223	6214	0	1.09113
C1_aIMCD-PC	ENSMUSG00000032076	Cadm1	2197	4239	0	1.09006
C1_aIMCD-PC	ENSMUSG00000009418	Nav1	2268	4412	0	1.07824
C1_aIMCD-PC	ENSMUSG00000034602	Mon2	2346	4611	0	1.06337
C1_aIMCD-PC	ENSMUSG00000020900	Myh10	2844	5704	0	1.0342
C1_aIMCD-PC	ENSMUSG00000028412	Slc44a1	2859	5843	0	1.00705
C1_aIMCD-PC	ENSMUSG00000024597	Slc12a2	2379	5047	0	0.953179
C1_aIMCD-PC	ENSMUSG00000029381	Shroom3	3334	7507	0	0.867268
C1_aIMCD-PC	ENSMUSG00000024411	Aqp4	3122	7170	0	0.838748
C1_aIMCD-PC	ENSMUSG00000016386	Mpped2	2722	6331	0	0.820484
C1_aIMCD-PC	ENSMUSG00000030660	Pik3c2a	2822	6806	0	0.768161
C1_aIMCD-PC	ENSMUSG00000105703	Gm43305	2956	7265	0	0.740934
C1_aIMCD-PC	ENSMUSG00000032849	Abcc4	3223	8575	0	0.626518
C1_aIMCD-PC	ENSMUSG00000025314	Ptprj	3146	8391	0	0.622926
C1_aIMCD-PC	ENSMUSG00000061665	Cd2ap	3277	8753	0	0.620848
C1_aIMCD-PC	ENSMUSG00000024552	Slc14a2	3572	9624	0	0.608346
C1_aIMCD-PC	ENSMUSG00000021725	Parp8	3289	9251	0	0.54629
C1_aIMCD-PC	ENSMUSG00000028080	Lrba	3508	10916	0	0.400526
C1_aIMCD-PC	ENSMUSG00000027684	Mecom	3517	11050	0	0.386621
C1_aIMCD-PC	ENSMUSG00000055373	Fut9	3079	8226	1.887e-321	0.620521
C1_aIMCD-PC	ENSMUSG00000031626	Sorbs2	2379	5112	9.283e-321	0.934718
C1_aIMCD-PC	ENSMUSG00000015134	Aldh1a3	1997	3746	1.0048e-319	1.13073
C1_aIMCD-PC	ENSMUSG00000070056	Mfhas1	1748	2967	2.7894002e-316	1.27495
C1_aIMCD-PC	ENSMUSG00000032899	Styk1	1302	1734	3.1180396204e-313	1.62488
C1_aIMCD-PC	ENSMUSG00000032702	Kank1	2947	7628	2.915794080375e-312	0.666192
C1_aIMCD-PC	ENSMUSG00000024187	Fam234a	1737	2955	3.072414368776e-312	1.27169
C1_aIMCD-PC	ENSMUSG00000056124	B4galt6	1137	1341	9.324138001565e-312	1.80017
C1_aIMCD-PC	ENSMUSG00000090394	4930523C07Rik	2222	4588	3.654089531666e-311	0.992244
C1_aIMCD-PC	ENSMUSG00000021457	Syk	661	426	5.7553864887172e-310	2.67205
C1_aIMCD-PC	ENSMUSG00000079620	Muc4	732	541	0	2.47447
C1_aIMCD-PC	ENSMUSG00000090214	Gm15657	643	404	4.11102e-307	2.70871
C1_aIMCD-PC	ENSMUSG00000038623	Tm6sf1	1322	1822	2.97117e-304	1.57545
C1_aIMCD-PC	ENSMUSG00000026305	Lrrfip1	1470	2221	1.64835e-303	1.44286
C1_aIMCD-PC	ENSMUSG00000019888	Mgat4c	637	409	7.45565e-299	2.67744
C1_aIMCD-PC	ENSMUSG00000028392	Bspry	1613	2662	4.03024e-297	1.31549
C1_aIMCD-PC	ENSMUSG00000055827	Gsdmc3	848	778	1.45836e-295	2.16254
C1_aIMCD-PC	ENSMUSG00000036381	P2ry14	1002	1099	1.17754e-293	1.90494
C1_aIMCD-PC	ENSMUSG00000028337	Coro2a	878	842	1.81266e-293	2.09865
C1_aIMCD-PC	ENSMUSG00000000296	Tpd52l1	1603	2688	1.39732e-286	1.29249
C1_aIMCD-PC	ENSMUSG00000020961	Ston2	1685	2945	5.32098e-285	1.23273
C1_aIMCD-PC	ENSMUSG00000025950	Idh1	1657	2868	1.98827e-283	1.24678
C1_aIMCD-PC	ENSMUSG00000052085	Dock8	2477	5783	2.04572e-281	0.815026
C1_aIMCD-PC	ENSMUSG00000048706	Lurap1l	1138	1469	1.12682e-277	1.66992
C1_aIMCD-PC	ENSMUSG00000016128	Stard13	3177	9124	2.46837e-276	0.516249
C1_aIMCD-PC	ENSMUSG00000000303	Cdh1	2030	4150	7.07674e-274	1.00662
C1_aIMCD-PC	ENSMUSG00000033174	Mgll	1331	2003	5.46681e-269	1.4486
C1_aIMCD-PC	ENSMUSG00000035473	Galm	2579	6306	1.30355e-268	0.748337
C1_aIMCD-PC	ENSMUSG00000085951	Gm12145	1031	1260	1.04332e-265	1.74887
C1_aIMCD-PC	ENSMUSG00000035067	Xkr6	1755	3280	1.62575e-265	1.13603
C1_aIMCD-PC	ENSMUSG00000046079	Lrrc8d	2066	4336	2.32324e-265	0.968726
C1_aIMCD-PC	ENSMUSG00000040111	Gramd1b	3047	8528	5.67049e-264	0.553432
C1_aIMCD-PC	ENSMUSG00000028556	Dock7	2564	6289	7.65965e-263	0.743816
C1_aIMCD-PC	ENSMUSG00000015619	Gata3	1531	2604	1.21325e-262	1.27199
C1_aIMCD-PC	ENSMUSG00000052430	Bmpr1b	2680	6796	4.88575e-262	0.695797
C1_aIMCD-PC	ENSMUSG00000052609	Plekhg3	1971	4037	3.13199e-260	1.00389
C1_aIMCD-PC	ENSMUSG00000067889	Sptbn2	1677	3072	5.95329e-259	1.16495
C1_aIMCD-PC	ENSMUSG00000021733	Slc4a7	2005	4168	1.765e-258	0.982497
C1_aIMCD-PC	ENSMUSG00000031303	Map3k15	1098	1450	5.89299e-258	1.63708
C1_aIMCD-PC	ENSMUSG00000040268	Plekha1	2067	4404	2.74783e-256	0.946974
C1_aIMCD-PC	ENSMUSG00000028273	Pdlim5	2207	4945	8.60163e-253	0.874366
C1_aIMCD-PC	ENSMUSG00000061171	Slc38a11	576	398	8.78578e-253	2.57155
C1_aIMCD-PC	ENSMUSG00000022822	Abcc5	2138	4714	2.75862e-249	0.89756
C1_aIMCD-PC	ENSMUSG00000023088	Abcc1	1366	2199	4.77615e-249	1.35136
C1_aIMCD-PC	ENSMUSG00000028228	Cpne3	2005	4237	1.00325e-248	0.958809
C1_aIMCD-PC	ENSMUSG00000019779	Frk	1781	3472	1.21695e-248	1.07517
C1_aIMCD-PC	ENSMUSG00000036019	Tmtc2	2383	5665	4.55829e-248	0.788953
C1_aIMCD-PC	ENSMUSG00000032068	Plet1	2414	5790	5.16781e-248	0.776112
C1_aIMCD-PC	ENSMUSG00000038764	Ptpn3	1711	3251	1.43805e-247	1.11221
C1_aIMCD-PC	ENSMUSG00000086212	Mkln1os	1160	1652	4.03443e-247	1.52816
C1_aIMCD-PC	ENSMUSG00000021509	Slc25a48	1034	1339	6.3704e-247	1.66533
C1_aIMCD-PC	ENSMUSG00000038668	Lpar1	918	1074	9.52517e-246	1.81182
C1_aIMCD-PC	ENSMUSG00000047409	Ctdspl	2691	7001	1.48182e-243	0.658831
C1_aIMCD-PC	ENSMUSG00000050737	Ptges	1154	1662	1.83303e-241	1.51197
C1_aIMCD-PC	ENSMUSG00000052560	Cpne8	2493	6180	5.52036e-240	0.728526
C1_aIMCD-PC	ENSMUSG00000024186	Rgs11	1364	2242	7.43562e-240	1.32131
C1_aIMCD-PC	ENSMUSG00000024843	Chka	2077	4567	4.43198e-239	0.901505
C1_aIMCD-PC	ENSMUSG00000029192	Tbc1d14	1476	2596	3.47606e-235	1.22365
C1_aIMCD-PC	ENSMUSG00000042567	Nek10	760	774	3.01428e-234	2.01192
C1_aIMCD-PC	ENSMUSG00000042272	Sestd1	2398	5840	4.42486e-234	0.754113
C1_aIMCD-PC	ENSMUSG00000027630	Tbl1xr1	1924	4058	4.53933e-234	0.96159
C1_aIMCD-PC	ENSMUSG00000049176	Frmpd4	2863	7881	1.27559e-233	0.577399
C1_aIMCD-PC	ENSMUSG00000030257	Srgap3	2904	8085	6.90359e-233	0.561044
C1_aIMCD-PC	ENSMUSG00000038773	Kdm3b	1803	3660	1.09061e-231	1.01681
C1_aIMCD-PC	ENSMUSG00000038007	Acer2	1376	2326	7.93092e-231	1.28088
C1_aIMCD-PC	ENSMUSG00000044816	D630023F18Rik	440	239	3.74094e-230	2.91874
C1_aIMCD-PC	ENSMUSG00000021215	Net1	959	1236	1.05488e-227	1.67217
C1_aIMCD-PC	ENSMUSG00000071691	Gm960	918	1150	5.18997e-225	1.71318
C1_aIMCD-PC	ENSMUSG00000021279	Cdc42bpb	2021	4473	9.81064e-225	0.892077
C1_aIMCD-PC	ENSMUSG00000100119	2700089I24Rik	554	418	1.05685e-224	2.44463
C1_aIMCD-PC	ENSMUSG00000036334	Igsf10	351	142	2.89363e-222	3.34383
C1_aIMCD-PC	ENSMUSG00000054951	9130008F23Rik	1426	2526	1.07627e-221	1.21337
C1_aIMCD-PC	ENSMUSG00000059495	Arhgef12	3077	9069	4.33989e-221	0.478831
C1_aIMCD-PC	ENSMUSG00000030494	Rhpn2	1390	2424	7.46198e-221	1.23595
C1_aIMCD-PC	ENSMUSG00000057440	Mpp7	2650	7040	1.2494e-218	0.628667
C1_aIMCD-PC	ENSMUSG00000026655	Fam107b	1437	2579	2.22509e-218	1.1945
C1_aIMCD-PC	ENSMUSG00000020122	Egfr	2678	7172	8.64177e-218	0.617031
C1_aIMCD-PC	ENSMUSG00000053886	Sh2d4a	2462	6252	1.03818e-216	0.693763
C1_aIMCD-PC	ENSMUSG00000035638	Muc20	1397	2492	6.51315e-213	1.20328
C1_aIMCD-PC	ENSMUSG00000059248	2026-09-09	1025	1465	4.63486e-212	1.52297
C1_aIMCD-PC	ENSMUSG00000029311	Hsd17b11	1856	3986	7.94396e-212	0.935505
C1_aIMCD-PC	ENSMUSG00000051497	Kcnj16	1930	4252	4.0211e-211	0.898709
C1_aIMCD-PC	ENSMUSG00000032009	Sesn3	2348	5846	6.92103e-210	0.722233
C1_aIMCD-PC	ENSMUSG00000073856	Iqck	864	1088	1.52788e-208	1.70567
C1_aIMCD-PC	ENSMUSG00000035354	Uvrag	2806	7855	2.6866e-207	0.553154
C1_aIMCD-PC	ENSMUSG00000036606	Plxnb2	1819	3896	8.90888e-207	0.939402
C1_aIMCD-PC	ENSMUSG00000021451	Sema4d	1058	1580	1.10311e-205	1.45967
C1_aIMCD-PC	ENSMUSG00000030465	Psd3	1641	3309	4.58766e-205	1.02643
C1_aIMCD-PC	ENSMUSG00000078670	Fam174b	1105	1711	2.37464e-204	1.40746
C1_aIMCD-PC	ENSMUSG00000050965	Prkca	1764	3726	2.72791e-204	0.959473
C1_aIMCD-PC	ENSMUSG00000032411	Tfdp2	2129	5045	1.32908e-203	0.793572
C1_aIMCD-PC	ENSMUSG00000000385	Tmprss2	1607	3214	8.3744e-203	1.03825
C1_aIMCD-PC	ENSMUSG00000057914	Cacnb2	2026	4670	2.04787e-202	0.833462
C1_aIMCD-PC	ENSMUSG00000002980	Bcam	1967	4458	5.61863e-202	0.85785
C1_aIMCD-PC	ENSMUSG00000012350	Ehf	2605	7000	1.28141e-201	0.612179
C1_aIMCD-PC	ENSMUSG00000068015	Lrch1	2197	5324	1.81654e-201	0.761274
C1_aIMCD-PC	ENSMUSG00000087516	Tbx3os1	709	771	2.76766e-201	1.9173
C1_aIMCD-PC	ENSMUSG00000040562	Gstm2	2157	5187	1.64206e-199	0.772376
C1_aIMCD-PC	ENSMUSG00000054728	Phactr1	2606	7027	3.09429e-199	0.607178
C1_aIMCD-PC	ENSMUSG00000016487	Ppfibp1	2058	4817	4.91096e-199	0.811358
C1_aIMCD-PC	ENSMUSG00000004698	Hdac9	781	942	4.73399e-197	1.76785
C1_aIMCD-PC	ENSMUSG00000073664	Nbeal1	3204	10002	3.2026e-196	0.395908
C1_aIMCD-PC	ENSMUSG00000030268	Bcat1	1557	3099	3.65484e-196	1.04522
C1_aIMCD-PC	ENSMUSG00000043445	Pgp	1792	3893	4.42838e-195	0.918938
C1_aIMCD-PC	ENSMUSG00000041886	Macc1	1059	1637	9.62472e-195	1.4099
C1_aIMCD-PC	ENSMUSG00000022770	Dlg1	3046	9170	1.19958e-193	0.448244
C1_aIMCD-PC	ENSMUSG00000030849	Fgfr2	3384	11136	7.46722e-193	0.31982
C1_aIMCD-PC	ENSMUSG00000034528	Hsd17b13	416	265	3.96488e-192	2.68884
C1_aIMCD-PC	ENSMUSG00000104574	Gm42836	699	782	1.51654e-191	1.87637
C1_aIMCD-PC	ENSMUSG00000021895	Arhgef3	2470	6528	2.31081e-190	0.63612
C1_aIMCD-PC	ENSMUSG00000034917	Tjp3	1042	1619	2.10968e-189	1.4025
C1_aIMCD-PC	ENSMUSG00000061132	Blnk	1429	2743	5.42655e-189	1.0975
C1_aIMCD-PC	ENSMUSG00000056293	Gsdmc2	712	820	1.30592e-188	1.8345
C1_aIMCD-PC	ENSMUSG00000022656	Nectin3	1578	3223	2.10469e-188	1.00794
C1_aIMCD-PC	ENSMUSG00000024556	Me2	1042	1627	7.42306e-188	1.39539
C1_aIMCD-PC	ENSMUSG00000021281	Tnfaip2	1592	3277	2.614e-187	0.996715
C1_aIMCD-PC	ENSMUSG00000025203	Scd2	1671	3545	1.17548e-186	0.953176
C1_aIMCD-PC	ENSMUSG00000078677	Gm10974	757	929	4.55533e-186	1.74286
C1_aIMCD-PC	ENSMUSG00000034652	Cd300a	367	207	1.71647e-185	2.8644
C1_aIMCD-PC	ENSMUSG00000025083	Afap1l2	840	1127	5.33372e-185	1.61422
C1_aIMCD-PC	ENSMUSG00000020023	Tmcc3	2943	8746	7.76706e-184	0.466914
C1_aIMCD-PC	ENSMUSG00000027186	Elf5	1487	2962	8.00026e-184	1.04408
C1_aIMCD-PC	ENSMUSG00000070044	Fam149a	777	985	2.04111e-183	1.69604
C1_aIMCD-PC	ENSMUSG00000037747	Phyhipl	1609	3363	2.43338e-183	0.974666
C1_aIMCD-PC	ENSMUSG00000028649	Macf1	3346	10980	2.65329e-183	0.323881
C1_aIMCD-PC	ENSMUSG00000050520	Cldn8	1648	3499	1.34748e-182	0.952024
C1_aIMCD-PC	ENSMUSG00000026278	Bok	1449	2859	2.56286e-181	1.0578
C1_aIMCD-PC	ENSMUSG00000030287	Itpr2	1760	3907	1.74067e-179	0.887764
C1_aIMCD-PC	ENSMUSG00000027901	Dennd2d	1037	1664	2.6202e-178	1.35601
C1_aIMCD-PC	ENSMUSG00000016382	Pls3	2004	4803	1.49925e-177	0.777197
C1_aIMCD-PC	ENSMUSG00000017491	Rarb	1420	2796	2.82309e-177	1.06078
C1_aIMCD-PC	ENSMUSG00000037270	4932438A13Rik	3272	10592	1.59961e-176	0.34352
C1_aIMCD-PC	ENSMUSG00000063851	Rnf183	1152	2000	1.24006e-175	1.24239
C1_aIMCD-PC	ENSMUSG00000044072	Eml6	1875	4349	2.07974e-175	0.824457
C1_aIMCD-PC	ENSMUSG00000037443	Cep85	1687	3690	3.44674e-175	0.909089
C1_aIMCD-PC	ENSMUSG00000019854	Reps1	1728	3840	4.00525e-174	0.886247
C1_aIMCD-PC	ENSMUSG00000039145	Camk1d	2606	7276	5.46137e-174	0.556942
C1_aIMCD-PC	ENSMUSG00000041372	B4galnt3	823	1136	1.91083e-173	1.57325
C1_aIMCD-PC	ENSMUSG00000030691	Fchsd2	1581	3347	2.49278e-173	0.956219
C1_aIMCD-PC	ENSMUSG00000001507	Itga3	1848	4270	2.49278e-173	0.829979
C1_aIMCD-PC	ENSMUSG00000070780	Rbm47	2009	4866	1.15188e-172	0.761991
C1_aIMCD-PC	ENSMUSG00000024589	Nedd4l	2445	6610	2.59113e-171	0.603434
C1_aIMCD-PC	ENSMUSG00000031438	Rnf128	1578	3355	4.94263e-171	0.950035
C1_aIMCD-PC	ENSMUSG00000036503	Rnf13	1304	2484	2.24474e-170	1.10853
C1_aIMCD-PC	ENSMUSG00000052713	Zfp608	2001	4861	6.03018e-170	0.757718
C1_aIMCD-PC	ENSMUSG00000056069	Fam105a	1029	1691	1.96281e-169	1.32162
C1_aIMCD-PC	ENSMUSG00000032815	Fanca	1168	2086	3.72556e-169	1.20155
C1_aIMCD-PC	ENSMUSG00000001827	Folr1	2018	4933	4.59862e-169	0.748711
C1_aIMCD-PC	ENSMUSG00000043154	Ppp2r3a	2744	7950	5.80798e-169	0.503576
C1_aIMCD-PC	ENSMUSG00000038872	Zfhx3	2264	5891	7.52871e-169	0.658611
C1_aIMCD-PC	ENSMUSG00000037788	Vopp1	999	1619	1.17867e-167	1.3417
C1_aIMCD-PC	ENSMUSG00000022472	Desi1	1221	2257	7.44585e-167	1.15191
C1_aIMCD-PC	ENSMUSG00000016493	Cd46	1031	1712	1.07723e-166	1.30661
C1_aIMCD-PC	ENSMUSG00000020142	Slc1a4	511	481	2.86115e-166	2.12554
C1_aIMCD-PC	ENSMUSG00000026725	Tnn	833	1195	6.49089e-166	1.51763
C1_aIMCD-PC	ENSMUSG00000045348	Nyap1	534	526	6.6242e-166	2.06003
C1_aIMCD-PC	ENSMUSG00000030876	Mettl9	991	1610	2.36749e-165	1.33815
C1_aIMCD-PC	ENSMUSG00000020422	Tns3	3197	10286	4.14934e-164	0.352359
C1_aIMCD-PC	ENSMUSG00000079173	Zan	970	1562	9.65992e-164	1.35091
C1_aIMCD-PC	ENSMUSG00000056131	Pgm3	759	1024	9.72397e-164	1.60621
C1_aIMCD-PC	ENSMUSG00000085440	Sorbs2os	1599	3485	1.24834e-163	0.914261
C1_aIMCD-PC	ENSMUSG00000056899	Immp2l	1728	3929	1.29971e-163	0.853191
C1_aIMCD-PC	ENSMUSG00000036144	Meox2	630	731	1.78355e-163	1.82373
C1_aIMCD-PC	ENSMUSG00000032719	Sbspon	1281	2465	6.17145e-163	1.09393
C1_aIMCD-PC	ENSMUSG00000027312	Atrn	1570	3399	3.32581e-162	0.923904
C1_aIMCD-PC	ENSMUSG00000000295	Hddc2	723	946	4.72382e-162	1.65041
C1_aIMCD-PC	ENSMUSG00000021262	Evl	1057	1812	5.52876e-162	1.26064
C1_aIMCD-PC	ENSMUSG00000021754	Map3k1	1644	3653	7.49394e-162	0.886379
C1_aIMCD-PC	ENSMUSG00000027692	Tnik	565	600	7.68767e-162	1.95154
C1_aIMCD-PC	ENSMUSG00000039474	Wfs1	1020	1710	9.35983e-162	1.29282
C1_aIMCD-PC	ENSMUSG00000033581	Igf2bp2	913	1424	3.8241e-161	1.39699
C1_aIMCD-PC	ENSMUSG00000056300	Gm13247	1578	3439	1.30106e-160	0.914358
C1_aIMCD-PC	ENSMUSG00000101304	Plet1os	911	1423	2.48214e-160	1.39484
C1_aIMCD-PC	ENSMUSG00000023072	Cep89	832	1220	3.82041e-160	1.48602
C1_aIMCD-PC	ENSMUSG00000029621	Arpc1a	1410	2891	5.05916e-160	1.00238
C1_aIMCD-PC	ENSMUSG00000051397	Tacstd2	2839	8495	1.28875e-159	0.457019
C1_aIMCD-PC	ENSMUSG00000037016	Frem2	1144	2080	4.14445e-159	1.17575
C1_aIMCD-PC	ENSMUSG00000038235	F11r	1729	3973	5.53288e-159	0.837959
C1_aIMCD-PC	ENSMUSG00000019998	Stx7	1663	3743	5.72616e-159	0.867843
C1_aIMCD-PC	ENSMUSG00000022382	Wnt7b	1402	2874	6.86454e-159	1.00268
C1_aIMCD-PC	ENSMUSG00000096929	A330023F24Rik	1754	4071	6.87244e-158	0.823516
C1_aIMCD-PC	ENSMUSG00000031605	Klhl2	1810	4273	1.14779e-157	0.79899
C1_aIMCD-PC	ENSMUSG00000033769	Exoc6b	2574	7310	2.33295e-157	0.532391
C1_aIMCD-PC	ENSMUSG00000048490	Nrip1	1878	4524	3.24153e-157	0.769848
C1_aIMCD-PC	ENSMUSG00000047182	Irs3	502	491	1.37418e-156	2.07021
C1_aIMCD-PC	ENSMUSG00000009647	Mcu	1839	4388	1.48424e-156	0.783608
C1_aIMCD-PC	ENSMUSG00000006235	Epor	1105	1992	4.19518e-155	1.18808
C1_aIMCD-PC	ENSMUSG00000086354	Gm13938	517	525	5.73187e-155	2.0161
C1_aIMCD-PC	ENSMUSG00000056608	Chd9	3520	12508	8.256e-154	0.209046
C1_aIMCD-PC	ENSMUSG00000032727	Mier3	1659	3774	8.43493e-154	0.85247
C1_aIMCD-PC	ENSMUSG00000009376	Met	2116	5464	4.73689e-153	0.669632
C1_aIMCD-PC	ENSMUSG00000045441	Gprin3	943	1550	8.88824e-153	1.32131
C1_aIMCD-PC	ENSMUSG00000018417	Myo1b	1389	2885	4.81608e-152	0.983725
C1_aIMCD-PC	ENSMUSG00000062210	Tnfaip8	1754	4126	8.24334e-152	0.804155
C1_aIMCD-PC	ENSMUSG00000034057	Myrfl	878	1383	1.82809e-151	1.38274
C1_aIMCD-PC	ENSMUSG00000024479	Mal2	1455	3110	9.03227e-151	0.942355
C1_aIMCD-PC	ENSMUSG00000021972	Hmbox1	1470	3167	7.53667e-150	0.930949
C1_aIMCD-PC	ENSMUSG00000044026	Slc35g1	931	1534	7.58609e-150	1.3178
C1_aIMCD-PC	ENSMUSG00000028139	Riiad1	471	452	1.95603e-149	2.09765
C1_aIMCD-PC	ENSMUSG00000058656	Samd12	2610	7558	3.49348e-149	0.504295
C1_aIMCD-PC	ENSMUSG00000003810	Mast2	1241	2442	6.52145e-149	1.06169
C1_aIMCD-PC	ENSMUSG00000042784	Muc1	1172	2232	7.21198e-149	1.10889
C1_aIMCD-PC	ENSMUSG00000015133	Lrrk1	1887	4643	3.36289e-148	0.739287
C1_aIMCD-PC	ENSMUSG00000021866	Anxa11	1395	2935	3.59235e-148	0.965155
C1_aIMCD-PC	ENSMUSG00000073433	Arhgdig	615	759	5.1011e-147	1.73474
C1_aIMCD-PC	ENSMUSG00000019889	Ptprk	2335	6408	8.34028e-147	0.581798
C1_aIMCD-PC	ENSMUSG00000059173	Pde1a	3063	9752	1.35132e-146	0.367497
C1_aIMCD-PC	ENSMUSG00000044447	Dock5	1503	3306	2.26227e-146	0.901008
C1_aIMCD-PC	ENSMUSG00000029201	Ugdh	731	1035	3.71384e-146	1.53656
C1_aIMCD-PC	ENSMUSG00000056724	Nbeal2	588	703	5.08629e-146	1.78054
C1_aIMCD-PC	ENSMUSG00000026223	Itm2c	1550	3476	4.62393e-145	0.87309
C1_aIMCD-PC	ENSMUSG00000025340	Rabgef1	1392	2953	1.009e-144	0.953228
C1_aIMCD-PC	ENSMUSG00000031390	Avpr2	954	1629	2.01099e-144	1.26632
C1_aIMCD-PC	ENSMUSG00000054871	Tmem158	695	959	1.19289e-143	1.57373
C1_aIMCD-PC	ENSMUSG00000022471	Xrcc6	1311	2704	2.92449e-143	0.993823
C1_aIMCD-PC	ENSMUSG00000024130	Abca3	1541	3464	6.18704e-143	0.869678
C1_aIMCD-PC	ENSMUSG00000035506	Slc12a8	426	386	7.05972e-143	2.1805
C1_aIMCD-PC	ENSMUSG00000029672	Fam3c	858	1377	8.20696e-143	1.35577
C1_aIMCD-PC	ENSMUSG00000025993	Slc40a1	627	804	1.56345e-142	1.67952
C1_aIMCD-PC	ENSMUSG00000030839	Sergef	919	1545	2.75376e-142	1.28878
C1_aIMCD-PC	ENSMUSG00000031529	Tnks	1528	3427	4.00522e-142	0.872948
C1_aIMCD-PC	ENSMUSG00000001300	Efnb2	948	1628	7.95556e-142	1.25811
C1_aIMCD-PC	ENSMUSG00000055748	Gsdmc4	514	563	5.08931e-141	1.90688
C1_aIMCD-PC	ENSMUSG00000034621	Gpatch8	2462	7010	1.35331e-140	0.528666
C1_aIMCD-PC	ENSMUSG00000042514	Klhl14	1322	2765	5.41733e-140	0.973693
C1_aIMCD-PC	ENSMUSG00000038024	Dennd4c	1386	2981	6.25102e-139	0.933381
C1_aIMCD-PC	ENSMUSG00000038127	Ccdc50	2337	6503	6.44765e-139	0.561802
C1_aIMCD-PC	ENSMUSG00000019891	Dcbld1	1039	1907	9.44606e-139	1.16214
C1_aIMCD-PC	ENSMUSG00000028553	Angptl3	598	756	4.75241e-138	1.70001
C1_aIMCD-PC	ENSMUSG00000039410	Prdm16	1489	3332	6.4653e-138	0.876205
C1_aIMCD-PC	ENSMUSG00000026991	Pkp4	2176	5868	3.75446e-137	0.60706
C1_aIMCD-PC	ENSMUSG00000029108	Pcdh7	2746	8312	4.7618e-137	0.440386
C1_aIMCD-PC	ENSMUSG00000033948	Zswim5	924	1594	1.98725e-136	1.25156
C1_aIMCD-PC	ENSMUSG00000057963	Itpk1	1084	2065	4.63563e-135	1.10847
C1_aIMCD-PC	ENSMUSG00000003228	Grk5	1663	3963	1.02233e-134	0.785445
C1_aIMCD-PC	ENSMUSG00000026116	Tmem131	1636	3868	1.09022e-134	0.796835
C1_aIMCD-PC	ENSMUSG00000074067	Gm10619	285	174	1.26245e-134	2.75012
C1_aIMCD-PC	ENSMUSG00000029821	Dfna5	1647	3910	2.38376e-134	0.790922
C1_aIMCD-PC	ENSMUSG00000035429	Ptprh	401	363	2.93662e-134	2.18188
C1_aIMCD-PC	ENSMUSG00000017639	Rab11fip4	507	574	1.79562e-133	1.85919
C1_aIMCD-PC	ENSMUSG00000110386	RP23-359B23.11	1463	3286	3.30113e-133	0.870847
C1_aIMCD-PC	ENSMUSG00000032440	Tgfbr2	1326	2834	4.10378e-133	0.942491
C1_aIMCD-PC	ENSMUSG00000037031	Tspan15	894	1532	6.15301e-133	1.26118
C1_aIMCD-PC	ENSMUSG00000035203	Epn1	854	1423	8.02859e-133	1.30162
C1_aIMCD-PC	ENSMUSG00000064246	Chil1	304	205	1.21648e-132	2.6067
C1_aIMCD-PC	ENSMUSG00000062203	Gspt1	1792	4465	5.78193e-131	0.721161
C1_aIMCD-PC	ENSMUSG00000032470	Mras	1147	2286	6.2358e-131	1.04329
C1_aIMCD-PC	ENSMUSG00000039529	Atp8b1	2050	5440	6.53647e-131	0.630267
C1_aIMCD-PC	ENSMUSG00000051343	Rab11fip5	911	1594	1.43266e-130	1.23112
C1_aIMCD-PC	ENSMUSG00000038388	Mpp6	1659	3990	1.80023e-130	0.772175
C1_aIMCD-PC	ENSMUSG00000026721	Rabgap1l	2139	5806	1.87976e-129	0.597642
C1_aIMCD-PC	ENSMUSG00000002489	Tiam1	2720	8289	7.50329e-129	0.430659
C1_aIMCD-PC	ENSMUSG00000085672	Gm16193	495	566	1.62888e-128	1.84488
C1_aIMCD-PC	ENSMUSG00000085471	4933423P22Rik	579	752	2.09968e-128	1.66108
C1_aIMCD-PC	ENSMUSG00000041361	Myzap	1422	3192	2.61119e-128	0.871711
C1_aIMCD-PC	ENSMUSG00000035095	Fam167a	277	174	7.88728e-128	2.70905
C1_aIMCD-PC	ENSMUSG00000058799	Nap1l1	1178	2409	1.95147e-127	1.00616
C1_aIMCD-PC	ENSMUSG00000033149	Phldb2	2092	5644	2.48298e-127	0.606415
C1_aIMCD-PC	ENSMUSG00000108504	Gm4265	225	107	4.12443e-127	3.11056
C1_aIMCD-PC	ENSMUSG00000029467	Atp2a2	1806	4558	5.97025e-127	0.702647
C1_aIMCD-PC	ENSMUSG00000022177	Haus4	714	1088	1.12936e-126	1.43057
C1_aIMCD-PC	ENSMUSG00000034177	Rnf43	1560	3679	1.20909e-126	0.800482
C1_aIMCD-PC	ENSMUSG00000054889	Dsp	1748	4361	1.95177e-125	0.719296
C1_aIMCD-PC	ENSMUSG00000027380	Acoxl	230	116	8.81132e-125	3.02576
C1_aIMCD-PC	ENSMUSG00000028760	Eif4g3	1718	4260	1.1733e-124	0.728127
C1_aIMCD-PC	ENSMUSG00000030760	Acer3	1008	1916	3.14492e-124	1.11165
C1_aIMCD-PC	ENSMUSG00000038119	Cdon	1183	2453	7.01832e-124	0.986153
C1_aIMCD-PC	ENSMUSG00000041949	Tango6	1233	2614	1.3961e-123	0.954164
C1_aIMCD-PC	ENSMUSG00000021708	Rasgrf2	1317	2887	1.87976e-123	0.905934
C1_aIMCD-PC	ENSMUSG00000037999	Arap2	1336	2952	3.67668e-123	0.894477
C1_aIMCD-PC	ENSMUSG00000061207	Stk19	919	1665	4.37732e-123	1.18086
C1_aIMCD-PC	ENSMUSG00000021796	Bmpr1a	2010	5374	7.21139e-123	0.619449
C1_aIMCD-PC	ENSMUSG00000033318	Gstt2	931	1702	1.06567e-122	1.16787
C1_aIMCD-PC	ENSMUSG00000020029	Nudt4	1065	2099	1.52149e-122	1.0594
C1_aIMCD-PC	ENSMUSG00000036641	Ccdc148	745	1191	1.936e-122	1.36139
C1_aIMCD-PC	ENSMUSG00000032220	Myo1e	2023	5433	4.09142e-122	0.612997
C1_aIMCD-PC	ENSMUSG00000022824	Muc13	250	146	6.31985e-122	2.81421
C1_aIMCD-PC	ENSMUSG00000020564	Atxn7l1	1566	3746	6.4177e-122	0.779983
C1_aIMCD-PC	ENSMUSG00000034973	Dopey1	1202	2532	1.44079e-121	0.96341
C1_aIMCD-PC	ENSMUSG00000008734	Gprc5b	782	1296	2.8113e-121	1.30942
C1_aIMCD-PC	ENSMUSG00000036172	Cd200r3	258	159	1.02084e-120	2.73659
C1_aIMCD-PC	ENSMUSG00000036585	Fgf1	537	688	1.11871e-120	1.68076
C1_aIMCD-PC	ENSMUSG00000043924	Ncmap	270	177	2.82571e-120	2.64746
C1_aIMCD-PC	ENSMUSG00000031557	Plekha2	848	1483	2.99967e-120	1.23187
C1_aIMCD-PC	ENSMUSG00000029777	Gars	1075	2149	5.69445e-120	1.03892
C1_aIMCD-PC	ENSMUSG00000036792	Mbd5	2191	6126	8.919e-120	0.554894
C1_aIMCD-PC	ENSMUSG00000020097	Sgpl1	1063	2114	9.14507e-120	1.04642
C1_aIMCD-PC	ENSMUSG00000024548	Setbp1	3230	10966	2.52088e-119	0.274819
C1_aIMCD-PC	ENSMUSG00000058135	Gstm1	1618	3966	2.56191e-118	0.744777
C1_aIMCD-PC	ENSMUSG00000029723	Tsc22d4	2240	6352	1.59606e-117	0.534538
C1_aIMCD-PC	ENSMUSG00000097564	C430014B12Rik	3185	10738	1.64614e-117	0.28489
C1_aIMCD-PC	ENSMUSG00000085091	Egfros	953	1805	4.63815e-117	1.1168
C1_aIMCD-PC	ENSMUSG00000038415	Foxq1	1185	2523	3.54331e-116	0.947997
C1_aIMCD-PC	ENSMUSG00000034243	Golgb1	2010	5455	8.48833e-116	0.597866
C1_aIMCD-PC	ENSMUSG00000003418	St8sia6	730	1189	8.87141e-116	1.33447
C1_aIMCD-PC	ENSMUSG00000029228	Lnx1	743	1224	1.04373e-115	1.31808
C1_aIMCD-PC	ENSMUSG00000015243	Abca1	1349	3063	1.11654e-115	0.855195
C1_aIMCD-PC	ENSMUSG00000038085	Cnbd2	1254	2752	2.08102e-115	0.904307
C1_aIMCD-PC	ENSMUSG00000033060	Lmo7	2967	9634	3.24306e-115	0.33912
C1_aIMCD-PC	ENSMUSG00000032497	Lrrfip2	1693	4271	5.57356e-115	0.703258
C1_aIMCD-PC	ENSMUSG00000027940	Tpm3	1391	3211	5.84879e-115	0.83135
C1_aIMCD-PC	ENSMUSG00000029602	Rasal1	913	1706	1.5282e-114	1.13632
C1_aIMCD-PC	ENSMUSG00000034903	Cobll1	2929	9458	2.54938e-114	0.347123
C1_aIMCD-PC	ENSMUSG00000019659	Ccdc12	1071	2185	8.3826e-114	1.00958
C1_aIMCD-PC	ENSMUSG00000027293	Ehd4	1769	4564	1.10034e-113	0.670885
C1_aIMCD-PC	ENSMUSG00000052698	Tln2	2096	5820	1.56117e-113	0.56487
C1_aIMCD-PC	ENSMUSG00000041936	Agrn	1596	3940	2.85009e-113	0.734515
C1_aIMCD-PC	ENSMUSG00000039953	Clstn1	805	1408	3.15582e-113	1.23166
C1_aIMCD-PC	ENSMUSG00000031431	Tsc22d3	1007	1995	4.0767e-113	1.05193
C1_aIMCD-PC	ENSMUSG00000037815	Ctnna1	2608	7978	4.83045e-113	0.425167
C1_aIMCD-PC	ENSMUSG00000035547	Capn5	739	1230	7.18623e-113	1.30324
C1_aIMCD-PC	ENSMUSG00000028699	Tspan1	941	1800	7.4529e-113	1.10252
C1_aIMCD-PC	ENSMUSG00000046782	Ttc6	213	111	8.74963e-113	2.97854
C1_aIMCD-PC	ENSMUSG00000022836	Mylk	1701	4327	1.65869e-112	0.691266
C1_aIMCD-PC	ENSMUSG00000050957	Insl6	363	353	3.62897e-112	2.07855
C1_aIMCD-PC	ENSMUSG00000027356	Fermt1	2063	5707	4.52797e-112	0.570261
C1_aIMCD-PC	ENSMUSG00000047045	Tmem164	1806	4728	2.42888e-111	0.649818
C1_aIMCD-PC	ENSMUSG00000024006	Stk38	1734	4466	7.11822e-111	0.673371
C1_aIMCD-PC	ENSMUSG00000049093	Il23r	214	115	8.02364e-111	2.93423
C1_aIMCD-PC	ENSMUSG00000024014	Pim1	1269	2843	8.96014e-111	0.874528
C1_aIMCD-PC	ENSMUSG00000027522	Stx16	1668	4228	1.44159e-110	0.696394
C1_aIMCD-PC	ENSMUSG00000026150	Mff	1141	2434	3.36496e-110	0.94522
C1_aIMCD-PC	ENSMUSG00000019996	Map7	1441	3429	3.92663e-110	0.787533
C1_aIMCD-PC	ENSMUSG00000046876	Atxn1	1635	4114	4.5444e-110	0.706999
C1_aIMCD-PC	ENSMUSG00000055817	Mta3	1847	4897	4.83593e-110	0.631536
C1_aIMCD-PC	ENSMUSG00000043998	Mgat2	875	1631	1.52505e-109	1.13985
C1_aIMCD-PC	ENSMUSG00000087266	Gm15991	359	354	3.37558e-109	2.05848
C1_aIMCD-PC	ENSMUSG00000046223	Plaur	883	1659	7.37487e-109	1.12842
C1_aIMCD-PC	ENSMUSG00000040433	Zbtb38	1829	4846	1.3995e-108	0.632511
C1_aIMCD-PC	ENSMUSG00000040728	Esrp1	1039	2129	1.69627e-108	1.00327
C1_aIMCD-PC	ENSMUSG00000018849	Wwc1	2527	7681	2.47178e-108	0.434382
C1_aIMCD-PC	ENSMUSG00000041624	Gucy1a2	399	437	5.83251e-108	1.90701
C1_aIMCD-PC	ENSMUSG00000028906	Epb41	2493	7539	7.31798e-108	0.44176
C1_aIMCD-PC	ENSMUSG00000000631	Myo18a	2056	5731	8.06968e-108	0.559303
C1_aIMCD-PC	ENSMUSG00000033577	Myo6	3027	10031	1.37678e-107	0.309745
C1_aIMCD-PC	ENSMUSG00000029153	Ociad2	953	1875	1.44186e-107	1.06191
C1_aIMCD-PC	ENSMUSG00000028497	Hacd4	1659	4230	2.03741e-107	0.687906
C1_aIMCD-PC	ENSMUSG00000039230	Tbcd	1014	2066	8.83853e-107	1.01147
C1_aIMCD-PC	ENSMUSG00000014453	Blk	190	91	1.31062e-106	3.10031
C1_aIMCD-PC	ENSMUSG00000031327	Chic1	788	1404	1.56817e-106	1.20497
C1_aIMCD-PC	ENSMUSG00000051166	Eml5	1400	3325	1.83326e-106	0.790323
C1_aIMCD-PC	ENSMUSG00000039050	Osbpl2	738	1270	7.39292e-106	1.25511
C1_aIMCD-PC	ENSMUSG00000030527	Crtc3	1114	2387	1.03644e-105	0.938801
C1_aIMCD-PC	ENSMUSG00000028124	Gclm	773	1368	1.23455e-105	1.21472
C1_aIMCD-PC	ENSMUSG00000034573	Ptpn13	3006	9953	2.01985e-105	0.310964
C1_aIMCD-PC	ENSMUSG00000038949	Cnst	782	1395	2.38155e-105	1.20323
C1_aIMCD-PC	ENSMUSG00000026102	Inpp1	743	1287	2.4635e-105	1.24567
C1_aIMCD-PC	ENSMUSG00000032012	Nectin1	234	151	2.52753e-105	2.67021
C1_aIMCD-PC	ENSMUSG00000018474	Chd3	1347	3159	5.3793e-105	0.808532
C1_aIMCD-PC	ENSMUSG00000022641	Bbx	2172	6241	3.58858e-104	0.515497
C1_aIMCD-PC	ENSMUSG00000062995	Ica1	1324	3094	1.06562e-103	0.81368
C1_aIMCD-PC	ENSMUSG00000039168	Dap	728	1258	2.06319e-103	1.24913
C1_aIMCD-PC	ENSMUSG00000071454	Dtnb	2302	6787	2.88985e-103	0.478364
C1_aIMCD-PC	ENSMUSG00000025782	Taf3	1272	2927	6.24011e-103	0.835926
C1_aIMCD-PC	ENSMUSG00000002625	Akap8l	2119	6050	2.20754e-102	0.524699
C1_aIMCD-PC	ENSMUSG00000068798	Rap1a	2620	8171	2.23717e-102	0.397304
C1_aIMCD-PC	ENSMUSG00000020992	4930512B01Rik	1104	2389	7.48155e-102	0.924583
C1_aIMCD-PC	ENSMUSG00000022253	Nadk2	1416	3428	8.45278e-102	0.762704
C1_aIMCD-PC	ENSMUSG00000020990	Cdkl1	3122	10606	6.71001e-101	0.273912
C1_aIMCD-PC	ENSMUSG00000004798	Ulk2	1509	3768	1.77746e-100	0.718044
C1_aIMCD-PC	ENSMUSG00000073551	Spink13	209	124	2.0462e-100	2.79141
C1_aIMCD-PC	ENSMUSG00000028385	Snx30	689	1171	2.39356e-100	1.27308
C1_aIMCD-PC	ENSMUSG00000058446	Znrf2	1043	2210	2.85778e-100	0.954943
C1_aIMCD-PC	ENSMUSG00000027624	Epb41l1	1784	4776	3.64383e-100	0.617563
C1_aIMCD-PC	ENSMUSG00000030539	Sema4b	1554	3933	4.65648e-100	0.698606
C1_aIMCD-PC	ENSMUSG00000041765	Ubac2	1027	2169	3.27863e-99	0.959656
C1_aIMCD-PC	ENSMUSG00000067377	Tspan6	950	1932	3.81718e-99	1.01415
C1_aIMCD-PC	ENSMUSG00000015647	Lama5	1311	3099	8.21474e-99	0.797115
C1_aIMCD-PC	ENSMUSG00000067242	Lgi1	212	132	4.55813e-98	2.72178
C1_aIMCD-PC	ENSMUSG00000060771	Tsga10	768	1405	5.17492e-98	1.16686
C1_aIMCD-PC	ENSMUSG00000026447	Pik3c2b	798	1495	2.16268e-97	1.13257
C1_aIMCD-PC	ENSMUSG00000033628	Pik3c3	857	1667	2.21713e-97	1.07836
C1_aIMCD-PC	ENSMUSG00000058173	Smco4	772	1421	2.42475e-97	1.15802
C1_aIMCD-PC	ENSMUSG00000060002	Chpt1	2092	6007	2.47041e-97	0.516488
C1_aIMCD-PC	ENSMUSG00000048424	Ranbp3l	2928	9678	4.62807e-97	0.313457
C1_aIMCD-PC	ENSMUSG00000063130	Calml3	490	683	8.54875e-97	1.55915
C1_aIMCD-PC	ENSMUSG00000020790	Ankfy1	1040	2231	9.02111e-97	0.937143
C1_aIMCD-PC	ENSMUSG00000042292	Mkl1	1466	3658	1.16737e-96	0.71908
C1_aIMCD-PC	ENSMUSG00000059412	Fxyd2	2409	7328	1.487e-96	0.433265
C1_aIMCD-PC	ENSMUSG00000020169	Best3	348	372	2.20345e-96	1.94203
C1_aIMCD-PC	ENSMUSG00000006169	Clint1	2237	6610	2.72421e-96	0.475165
C1_aIMCD-PC	ENSMUSG00000037419	Endod1	1084	2377	4.43536e-96	0.905473
C1_aIMCD-PC	ENSMUSG00000030352	Tspan9	1784	4826	4.65984e-96	0.602538
C1_aIMCD-PC	ENSMUSG00000022314	Rad21	1247	2913	7.03838e-96	0.814206
C1_aIMCD-PC	ENSMUSG00000066406	Akap13	1844	5063	2.57378e-95	0.581096
C1_aIMCD-PC	ENSMUSG00000034685	Fam171a2	473	650	3.0717e-95	1.57965
C1_aIMCD-PC	ENSMUSG00000027698	Nceh1	1136	2553	3.33831e-95	0.870019
C1_aIMCD-PC	ENSMUSG00000100826	Snhg14	1046	2265	4.41292e-95	0.923622
C1_aIMCD-PC	ENSMUSG00000028780	Sema3c	1529	3902	6.96628e-95	0.686625
C1_aIMCD-PC	ENSMUSG00000021662	Arhgef28	2355	7122	7.46211e-95	0.441695
C1_aIMCD-PC	ENSMUSG00000027831	Veph1	2481	7664	1.16725e-94	0.411074
C1_aIMCD-PC	ENSMUSG00000032366	Tpm1	1584	4103	1.18901e-94	0.665143
C1_aIMCD-PC	ENSMUSG00000032624	Eml4	1603	4173	1.43064e-94	0.65794
C1_aIMCD-PC	ENSMUSG00000039976	Tbc1d16	894	1800	1.7705e-94	1.0286
C1_aIMCD-PC	ENSMUSG00000034435	Tmem30b	1093	2421	1.92458e-94	0.89094
C1_aIMCD-PC	ENSMUSG00000021639	Gtf2h2	529	790	2.78978e-94	1.45967
C1_aIMCD-PC	ENSMUSG00000021061	Sptb	892	1796	3.15651e-94	1.02858
C1_aIMCD-PC	ENSMUSG00000005871	Apc	1558	4018	7.08646e-94	0.671468
C1_aIMCD-PC	ENSMUSG00000026494	Kif26b	1256	2964	7.75851e-94	0.799541
C1_aIMCD-PC	ENSMUSG00000101693	Gm19461	329	343	1.18187e-93	1.97813
C1_aIMCD-PC	ENSMUSG00000057182	Scn3a	148	59	1.92869e-93	3.36506
C1_aIMCD-PC	ENSMUSG00000056220	Pla2g4a	729	1327	2.36259e-93	1.17407
C1_aIMCD-PC	ENSMUSG00000021460	Auh	1017	2190	3.19719e-93	0.931639
C1_aIMCD-PC	ENSMUSG00000047786	Lix1	512	754	4.10145e-93	1.47983
C1_aIMCD-PC	ENSMUSG00000039159	Ube2h	1974	5597	6.06271e-93	0.534718
C1_aIMCD-PC	ENSMUSG00000068747	Sort1	1253	2964	7.44679e-93	0.796091
C1_aIMCD-PC	ENSMUSG00000071076	Jund	2111	6149	2.10033e-92	0.495825
C1_aIMCD-PC	ENSMUSG00000034990	Otoa	300	291	2.27452e-92	2.08219
C1_aIMCD-PC	ENSMUSG00000026142	Rhbdd1	1023	2217	2.52528e-92	0.922447
C1_aIMCD-PC	ENSMUSG00000018427	Ypel2	1209	2822	2.60615e-92	0.815346
C1_aIMCD-PC	ENSMUSG00000024376	Epb41l4a	2320	7010	2.67323e-92	0.44296
C1_aIMCD-PC	ENSMUSG00000030659	Nucb2	601	985	2.74716e-92	1.32549
C1_aIMCD-PC	ENSMUSG00000024789	Jak2	879	1774	4.25744e-92	1.02518
C1_aIMCD-PC	ENSMUSG00000006777	Krt23	595	971	5.45379e-92	1.33167
C1_aIMCD-PC	ENSMUSG00000007836	Hnrnpa0	1180	2730	7.13547e-92	0.828136
C1_aIMCD-PC	ENSMUSG00000031683	Lsm6	982	2093	9.01009e-92	0.946473
C1_aIMCD-PC	ENSMUSG00000027719	Adad1	203	130	9.24322e-92	2.68122
C1_aIMCD-PC	ENSMUSG00000003279	Dlgap1	511	760	1.89096e-91	1.46557
C1_aIMCD-PC	ENSMUSG00000021338	Lrrc16a	1413	3530	2.00836e-91	0.717343
C1_aIMCD-PC	ENSMUSG00000101365	Gm19325	683	1214	4.47552e-91	1.20844
C1_aIMCD-PC	ENSMUSG00000020794	Ube2g1	1570	4096	5.90501e-91	0.654799
C1_aIMCD-PC	ENSMUSG00000086090	Gm12531	381	461	1.05437e-90	1.76327
C1_aIMCD-PC	ENSMUSG00000017723	Wfdc2	2005	5753	2.12966e-90	0.517538
C1_aIMCD-PC	ENSMUSG00000030203	Dusp16	1200	2816	6.01485e-90	0.807637
C1_aIMCD-PC	ENSMUSG00000015053	Gata2	851	1709	1.01937e-89	1.03233
C1_aIMCD-PC	ENSMUSG00000004383	Large	1221	2892	2.10681e-89	0.794246
C1_aIMCD-PC	ENSMUSG00000036501	Fam13b	1478	3788	5.53204e-89	0.68046
C1_aIMCD-PC	ENSMUSG00000071506	Tmem139	284	271	6.93287e-89	2.10585
C1_aIMCD-PC	ENSMUSG00000047022	Mipol1	1146	2649	1.00033e-88	0.829409
C1_aIMCD-PC	ENSMUSG00000026131	Dst	2396	7382	1.01193e-88	0.414866
C1_aIMCD-PC	ENSMUSG00000030029	Lrig1	727	1356	2.03934e-88	1.13892
C1_aIMCD-PC	ENSMUSG00000041215	Yeats2	1219	2897	2.80418e-88	0.789389
C1_aIMCD-PC	ENSMUSG00000026922	Agpat2	614	1045	4.37736e-88	1.27106
C1_aIMCD-PC	ENSMUSG00000051890	Klhdc1	738	1390	4.5615e-88	1.12486
C1_aIMCD-PC	ENSMUSG00000057897	Camk2b	1500	3879	5.9716e-88	0.667528
C1_aIMCD-PC	ENSMUSG00000020170	Frs2	1230	2939	8.16477e-88	0.781583
C1_aIMCD-PC	ENSMUSG00000026483	Fam129a	827	1653	9.48249e-88	1.03912
C1_aIMCD-PC	ENSMUSG00000010154	Spire2	663	1182	1.42646e-87	1.2041
C1_aIMCD-PC	ENSMUSG00000038776	Ephx1	1285	3134	4.34644e-87	0.752013
C1_aIMCD-PC	ENSMUSG00000037685	Atp8a1	2056	6005	8.53546e-87	0.491926
C1_aIMCD-PC	ENSMUSG00000085620	G630018N14Rik	163	84	8.69042e-87	2.99466
C1_aIMCD-PC	ENSMUSG00000045636	Mtus1	1058	2381	9.60249e-87	0.868022
C1_aIMCD-PC	ENSMUSG00000109436	Gm45075	250	216	1.63084e-86	2.24915
C1_aIMCD-PC	ENSMUSG00000038525	Armc10	589	988	1.706e-86	1.29201
C1_aIMCD-PC	ENSMUSG00000087380	2210408F21Rik	2167	6459	2.02235e-86	0.462638
C1_aIMCD-PC	ENSMUSG00000032359	Ctsh	1298	3190	4.63956e-86	0.740984
C1_aIMCD-PC	ENSMUSG00000033491	Prss35	543	870	4.68085e-86	1.35819
C1_aIMCD-PC	ENSMUSG00000086474	9130204K15Rik	224	175	2.8898e-85	2.39439
C1_aIMCD-PC	ENSMUSG00000018569	Cldn7	1122	2605	3.0859e-85	0.823039
C1_aIMCD-PC	ENSMUSG00000085702	Mecomos	714	1342	3.24079e-85	1.12786
C1_aIMCD-PC	ENSMUSG00000073633	Fbxo36	574	956	3.25978e-85	1.30229
C1_aIMCD-PC	ENSMUSG00000034295	Fhod3	2231	6743	5.94469e-85	0.44255
C1_aIMCD-PC	ENSMUSG00000037674	Rfx7	1641	4434	1.0975e-84	0.604217
C1_aIMCD-PC	ENSMUSG00000049775	Tmsb4x	3464	12797	1.23796e-84	0.152955
C1_aIMCD-PC	ENSMUSG00000060579	Fhit	1534	4042	1.24198e-84	0.640479
C1_aIMCD-PC	ENSMUSG00000017707	Serinc3	2431	7597	3.17935e-84	0.39437
C1_aIMCD-PC	ENSMUSG00000023926	Rhag	167	93	4.9606e-84	2.8828
C1_aIMCD-PC	ENSMUSG00000095362	Gm14325	994	2202	5.74507e-84	0.890753
C1_aIMCD-PC	ENSMUSG00000025795	Rassf3	1009	2250	5.79947e-84	0.881251
C1_aIMCD-PC	ENSMUSG00000028763	Hspg2	1516	3985	5.80808e-84	0.64394
C1_aIMCD-PC	ENSMUSG00000000628	Hk2	240	205	6.05698e-84	2.26566
C1_aIMCD-PC	ENSMUSG00000039671	Zmynd8	2461	7731	6.48374e-84	0.38684
C1_aIMCD-PC	ENSMUSG00000032254	Kif23	852	1760	6.72857e-84	0.9916
C1_aIMCD-PC	ENSMUSG00000052551	Adarb2	175	104	7.85512e-84	2.78902
C1_aIMCD-PC	ENSMUSG00000085654	Gm12536	346	412	8.62906e-84	1.78638
C1_aIMCD-PC	ENSMUSG00000036395	Glb1l2	770	1519	2.49833e-83	1.05806
C1_aIMCD-PC	ENSMUSG00000028843	Sh3bgrl3	818	1662	2.53833e-83	1.0155
C1_aIMCD-PC	ENSMUSG00000097726	9530036O11Rik	340	401	2.59171e-83	1.80018
C1_aIMCD-PC	ENSMUSG00000020823	Sec14l1	1501	3940	3.24791e-83	0.645978
C1_aIMCD-PC	ENSMUSG00000047193	Dync2h1	1464	3807	3.36013e-83	0.659511
C1_aIMCD-PC	ENSMUSG00000008575	Nfib	2922	9845	4.6938e-83	0.285815
C1_aIMCD-PC	ENSMUSG00000030342	Cd9	2757	9071	1.04144e-82	0.320088
C1_aIMCD-PC	ENSMUSG00000050812	AI314180	2044	6015	1.13403e-82	0.481081
C1_aIMCD-PC	ENSMUSG00000048503	Tmem136	326	374	1.2384e-82	1.84008
C1_aIMCD-PC	ENSMUSG00000039110	Mycbpap	1195	2877	1.46293e-82	0.770695
C1_aIMCD-PC	ENSMUSG00000038775	Vill	273	270	4.46257e-82	2.05419
C1_aIMCD-PC	ENSMUSG00000014503	Pkd2l2	439	632	6.07729e-82	1.51255
C1_aIMCD-PC	ENSMUSG00000026219	Trip12	2033	5982	6.68842e-82	0.481232
C1_aIMCD-PC	ENSMUSG00000026779	Mastl	461	686	7.45597e-82	1.46481
C1_aIMCD-PC	ENSMUSG00000050390	C77080	673	1251	1.15052e-81	1.14385
C1_aIMCD-PC	ENSMUSG00000019726	Lyst	1282	3185	1.33754e-81	0.725353
C1_aIMCD-PC	ENSMUSG00000086498	Gm12681	145	69	1.38933e-81	3.10963
C1_aIMCD-PC	ENSMUSG00000041058	Wwp1	1841	5233	1.54674e-81	0.531101
C1_aIMCD-PC	ENSMUSG00000051341	Zfp52	633	1141	2.37445e-81	1.18823
C1_aIMCD-PC	ENSMUSG00000004951	Hspb1	1561	4182	2.47308e-81	0.616528
C1_aIMCD-PC	ENSMUSG00000086931	Gm14532	513	822	6.26336e-81	1.35807
C1_aIMCD-PC	ENSMUSG00000051590	Map3k19	373	483	7.34445e-81	1.6654
C1_aIMCD-PC	ENSMUSG00000015968	Cacna1d	1679	4627	9.25703e-81	0.575775
C1_aIMCD-PC	ENSMUSG00000063450	Syne2	3136	10949	9.36591e-81	0.234448
C1_aIMCD-PC	ENSMUSG00000029470	P2rx4	788	1594	1.17533e-80	1.02187
C1_aIMCD-PC	ENSMUSG00000032451	Trim42	157	85	1.19575e-80	2.92348
C1_aIMCD-PC	ENSMUSG00000029705	Cux1	2198	6672	1.74727e-80	0.436322
C1_aIMCD-PC	ENSMUSG00000045394	Epcam	2764	9143	4.76879e-80	0.31234
C1_aIMCD-PC	ENSMUSG00000044176	Spink10	529	869	5.38662e-80	1.32216
C1_aIMCD-PC	ENSMUSG00000038368	Focad	920	2005	5.43376e-80	0.914354
C1_aIMCD-PC	ENSMUSG00000046032	Snx12	854	1801	7.36859e-80	0.96176
C1_aIMCD-PC	ENSMUSG00000074796	Slc4a11	941	2074	1.06772e-79	0.898101
C1_aIMCD-PC	ENSMUSG00000018341	Il12rb2	599	1059	1.31823e-79	1.21618
C1_aIMCD-PC	ENSMUSG00000054263	Lifr	1471	3879	2.05461e-79	0.639363
C1_aIMCD-PC	ENSMUSG00000026915	Strbp	2552	8196	2.09876e-79	0.354958
C1_aIMCD-PC	ENSMUSG00000025862	Stag2	1860	5338	2.7956e-79	0.517253
C1_aIMCD-PC	ENSMUSG00000004231	Pax2	3178	11194	5.3371e-79	0.221715
C1_aIMCD-PC	ENSMUSG00000029684	Wasl	1982	5823	7.71699e-79	0.483444
C1_aIMCD-PC	ENSMUSG00000044477	Zfand3	2286	7064	1.04785e-78	0.41059
C1_aIMCD-PC	ENSMUSG00000021676	Iqgap2	1112	2642	1.62392e-78	0.789776
C1_aIMCD-PC	ENSMUSG00000007029	Vars	613	1106	2.30132e-78	1.18686
C1_aIMCD-PC	ENSMUSG00000049439	Cyp20a1	812	1686	2.53999e-78	0.984197
C1_aIMCD-PC	ENSMUSG00000025949	Pikfyve	1046	2426	2.57762e-78	0.824553
C1_aIMCD-PC	ENSMUSG00000051669	AU021092	938	2078	2.8131e-78	0.890714
C1_aIMCD-PC	ENSMUSG00000036617	Etl4	2068	6176	3.27352e-78	0.459814
C1_aIMCD-PC	ENSMUSG00000040648	Ppip5k2	1175	2858	3.96424e-78	0.755905
C1_aIMCD-PC	ENSMUSG00000026567	Adcy10	566	979	4.04182e-78	1.24774
C1_aIMCD-PC	ENSMUSG00000000804	Usp32	1395	3623	4.23969e-78	0.66133
C1_aIMCD-PC	ENSMUSG00000003354	Ccdc65	160	93	6.22214e-78	2.82102
C1_aIMCD-PC	ENSMUSG00000048897	Zfp710	1148	2769	6.24975e-78	0.768008
C1_aIMCD-PC	ENSMUSG00000026764	Kif5c	464	715	8.82427e-78	1.41443
C1_aIMCD-PC	ENSMUSG00000039835	Nhsl1	856	1826	9.57197e-78	0.945246
C1_aIMCD-PC	ENSMUSG00000049382	Krt8	1016	2334	9.7095e-78	0.838346
C1_aIMCD-PC	ENSMUSG00000048915	Efna5	2083	6248	1.94382e-77	0.453518
C1_aIMCD-PC	ENSMUSG00000106902	4930557J02Rik	198	150	2.00337e-77	2.43879
C1_aIMCD-PC	ENSMUSG00000001750	Tcirg1	470	733	2.97089e-77	1.3971
C1_aIMCD-PC	ENSMUSG00000032449	Slc25a36	1604	4394	2.98219e-77	0.584389
C1_aIMCD-PC	ENSMUSG00000034664	Itga2b	723	1429	3.1622e-77	1.05531
C1_aIMCD-PC	ENSMUSG00000023151	Lrrc69	320	382	4.92185e-77	1.78275
C1_aIMCD-PC	ENSMUSG00000038342	Mlxip	1011	2326	6.30349e-77	0.836182
C1_aIMCD-PC	ENSMUSG00000022186	Oxct1	1085	2571	9.22801e-77	0.793616
C1_aIMCD-PC	ENSMUSG00000041439	Mfsd6	744	1497	1.71726e-76	1.02955
C1_aIMCD-PC	ENSMUSG00000061175	Fnip2	956	2156	3.67687e-76	0.864975
C1_aIMCD-PC	ENSMUSG00000025207	Sema4g	219	188	4.07917e-76	2.25845
C1_aIMCD-PC	ENSMUSG00000026774	4931423N10Rik	265	273	4.93222e-76	1.99534
C1_aIMCD-PC	ENSMUSG00000031642	Sh3rf1	2140	6501	5.22203e-76	0.435199
C1_aIMCD-PC	ENSMUSG00000026014	Raph1	1415	3724	9.80167e-76	0.642199
C1_aIMCD-PC	ENSMUSG00000030788	Rnf141	732	1468	1.10859e-75	1.03431
C1_aIMCD-PC	ENSMUSG00000064302	Clasp1	1420	3743	1.1856e-75	0.639946
C1_aIMCD-PC	ENSMUSG00000085851	4921518K17Rik	111	39	1.35929e-75	3.54726
C1_aIMCD-PC	ENSMUSG00000099869	1700030F04Rik	1002	2311	1.57468e-75	0.832615
C1_aIMCD-PC	ENSMUSG00000043259	Fam13c	503	829	2.54083e-75	1.31744
C1_aIMCD-PC	ENSMUSG00000030682	Cdipt	579	1033	2.58866e-75	1.20305
C1_aIMCD-PC	ENSMUSG00000032261	Sh3bgrl2	985	2259	3.24727e-75	0.840761
C1_aIMCD-PC	ENSMUSG00000027598	Itch	2108	6385	4.6405e-75	0.439438
C1_aIMCD-PC	ENSMUSG00000031958	Ldhd	527	894	4.75079e-75	1.27578
C1_aIMCD-PC	ENSMUSG00000097107	Platr6	276	298	5.09787e-75	1.92761
C1_aIMCD-PC	ENSMUSG00000041203	2310036O22Rik	1111	2677	5.3962e-75	0.769492
C1_aIMCD-PC	ENSMUSG00000031987	Egln1	713	1418	6.31164e-75	1.04637
C1_aIMCD-PC	ENSMUSG00000011179	Odc1	719	1437	9.12413e-75	1.03925
C1_aIMCD-PC	ENSMUSG00000027173	Depdc7	492	804	1.04244e-74	1.32971
C1_aIMCD-PC	ENSMUSG00000031881	Cdh16	2169	6641	1.28387e-74	0.42388
C1_aIMCD-PC	ENSMUSG00000025997	Ikzf2	1026	2400	1.61813e-74	0.812246
C1_aIMCD-PC	ENSMUSG00000045205	Dpy19l4	859	1866	2.13773e-74	0.919031
C1_aIMCD-PC	ENSMUSG00000021263	Degs2	469	747	2.59619e-74	1.36673
C1_aIMCD-PC	ENSMUSG00000023830	Igf2r	976	2241	4.02872e-74	0.83906
C1_aIMCD-PC	ENSMUSG00000001687	Ubl3	1303	3349	6.23884e-74	0.676357
C1_aIMCD-PC	ENSMUSG00000053510	Nrd1	1861	5421	8.87541e-74	0.495769
C1_aIMCD-PC	ENSMUSG00000028745	Capzb	968	2220	1.22075e-73	0.840769
C1_aIMCD-PC	ENSMUSG00000020522	Mfap3	597	1095	1.43256e-73	1.16312
C1_aIMCD-PC	ENSMUSG00000026807	Ak8	261	273	1.47355e-73	1.9734
C1_aIMCD-PC	ENSMUSG00000031488	Rab11fip1	894	1984	1.4839e-73	0.888185
C1_aIMCD-PC	ENSMUSG00000051043	Gprc5c	811	1725	1.49511e-73	0.949428
C1_aIMCD-PC	ENSMUSG00000038696	Mapkap1	1989	5930	1.75158e-73	0.462261
C1_aIMCD-PC	ENSMUSG00000021219	Rgs6	1163	2870	1.79353e-73	0.73505
C1_aIMCD-PC	ENSMUSG00000007891	Ctsd	1193	2973	1.94919e-73	0.720925
C1_aIMCD-PC	ENSMUSG00000027939	Nup210l	741	1514	2.23729e-73	1.00743
C1_aIMCD-PC	ENSMUSG00000014158	Trpv4	999	2324	2.46265e-73	0.820197
C1_aIMCD-PC	ENSMUSG00000032827	Ppp1r9a	2033	6109	2.73988e-73	0.450924
C1_aIMCD-PC	ENSMUSG00000034265	Zdhhc14	1261	3210	2.76886e-73	0.690245
C1_aIMCD-PC	ENSMUSG00000071379	Hpcal1	812	1731	3.12425e-73	0.946196
C1_aIMCD-PC	ENSMUSG00000035236	Scai	1557	4275	3.58206e-73	0.581095
C1_aIMCD-PC	ENSMUSG00000079465	Col4a3	3407	12568	3.97431e-73	0.155069
C1_aIMCD-PC	ENSMUSG00000079057	Cyp4v3	274	301	6.22145e-73	1.90266
C1_aIMCD-PC	ENSMUSG00000021638	Ocln	369	509	6.24509e-73	1.57421
C1_aIMCD-PC	ENSMUSG00000091685	Gm17359	433	664	6.95673e-73	1.42143
C1_aIMCD-PC	ENSMUSG00000039191	Rbpj	1167	2891	7.68411e-73	0.729486
C1_aIMCD-PC	ENSMUSG00000045103	Dmd	1210	3042	1.50505e-72	0.708237
C1_aIMCD-PC	ENSMUSG00000017631	Abr	1374	3620	2.16821e-72	0.640642
C1_aIMCD-PC	ENSMUSG00000045659	Plekha7	1122	2746	3.76328e-72	0.746991
C1_aIMCD-PC	ENSMUSG00000037437	Adam32	351	471	4.02575e-72	1.61399
C1_aIMCD-PC	ENSMUSG00000021009	Ptpn21	822	1776	1.08236e-71	0.926829
C1_aIMCD-PC	ENSMUSG00000020963	Tshr	381	544	1.59227e-71	1.52443
C1_aIMCD-PC	ENSMUSG00000034612	Chst11	991	2317	1.63489e-71	0.812949
C1_aIMCD-PC	ENSMUSG00000053617	Sh3pxd2a	546	970	2.91942e-71	1.20917
C1_aIMCD-PC	ENSMUSG00000040855	Reps2	1095	2665	2.91942e-71	0.755045
C1_aIMCD-PC	ENSMUSG00000050730	Arhgap42	831	1809	3.72026e-71	0.915978
C1_aIMCD-PC	ENSMUSG00000038116	Phf20	1691	4806	4.18909e-71	0.53129
C1_aIMCD-PC	ENSMUSG00000034761	Map4k5	1693	4814	4.46618e-71	0.530596
C1_aIMCD-PC	ENSMUSG00000039959	Hip1	1302	3384	7.69268e-71	0.66025
C1_aIMCD-PC	ENSMUSG00000026639	Lamb3	851	1876	1.08093e-70	0.897821
C1_aIMCD-PC	ENSMUSG00000032547	Ryk	1233	3145	1.29154e-70	0.687363
C1_aIMCD-PC	ENSMUSG00000053094	Tmem248	750	1565	1.33644e-70	0.97705
C1_aIMCD-PC	ENSMUSG00000024037	Wdr4	2132	6553	1.60598e-70	0.418302
C1_aIMCD-PC	ENSMUSG00000034940	Synrg	1120	2759	1.98433e-70	0.737603
C1_aIMCD-PC	ENSMUSG00000027375	Mal	2793	9426	1.99528e-70	0.28342
C1_aIMCD-PC	ENSMUSG00000030201	Lrp6	1596	4458	2.00275e-70	0.556314
C1_aIMCD-PC	ENSMUSG00000026782	Abi2	911	2070	2.4476e-70	0.854142
C1_aIMCD-PC	ENSMUSG00000025504	Eps8l2	2044	6202	4.02454e-70	0.436912
C1_aIMCD-PC	ENSMUSG00000024290	Rock1	2154	6650	4.35936e-70	0.411914
C1_aIMCD-PC	ENSMUSG00000009585	Apobec3	733	1521	9.42116e-70	0.985115
C1_aIMCD-PC	ENSMUSG00000037185	Krt80	345	468	1.01979e-69	1.59834
C1_aIMCD-PC	ENSMUSG00000005534	Insr	1251	3219	1.03902e-69	0.674719
C1_aIMCD-PC	ENSMUSG00000032062	2310030G06Rik	1329	3495	1.22296e-69	0.643299
C1_aIMCD-PC	ENSMUSG00000041272	Tox	462	757	1.61448e-69	1.32585
C1_aIMCD-PC	ENSMUSG00000067851	Arfgef1	2109	6475	1.63138e-69	0.419929
C1_aIMCD-PC	ENSMUSG00000038736	Nudcd1	634	1231	1.93692e-69	1.08097
C1_aIMCD-PC	ENSMUSG00000015575	Atp6v0e	2132	6578	6.11966e-69	0.412809
C1_aIMCD-PC	ENSMUSG00000021062	Rab15	485	821	6.39346e-69	1.27885
C1_aIMCD-PC	ENSMUSG00000037926	Ssh2	1848	5443	6.49744e-69	0.479813
C1_aIMCD-PC	ENSMUSG00000028137	Celf3	193	161	6.57649e-69	2.29979
C1_aIMCD-PC	ENSMUSG00000086855	Gm13844	365	520	1.25328e-68	1.52763
C1_aIMCD-PC	ENSMUSG00000039501	Znfx1	809	1765	1.48744e-68	0.912794
C1_aIMCD-PC	ENSMUSG00000037490	Slc2a12	395	594	2.36652e-68	1.44964
C1_aIMCD-PC	ENSMUSG00000070690	5830473C10Rik	211	194	2.44313e-68	2.15944
C1_aIMCD-PC	ENSMUSG00000029131	Dnajb6	1803	5277	2.59392e-68	0.488932
C1_aIMCD-PC	ENSMUSG00000049327	Kmt5a	926	2140	3.1531e-68	0.829723
C1_aIMCD-PC	ENSMUSG00000034342	Cbl	1191	3029	3.43085e-68	0.691582
C1_aIMCD-PC	ENSMUSG00000056494	Cngb3	128	66	4.25199e-68	2.99386
C1_aIMCD-PC	ENSMUSG00000107802	1700126G02Rik	613	1181	4.3897e-68	1.0922
C1_aIMCD-PC	ENSMUSG00000033423	Eri3	1493	4110	5.10758e-68	0.577326
C1_aIMCD-PC	ENSMUSG00000086220	Gm16599	1559	4355	5.85065e-68	0.556198
C1_aIMCD-PC	ENSMUSG00000023044	Csad	1027	2476	7.76019e-68	0.768675
C1_aIMCD-PC	ENSMUSG00000004319	Clcn3	1450	3955	7.76019e-68	0.590625
C1_aIMCD-PC	ENSMUSG00000063652	Slc22a21	593	1126	8.49866e-68	1.11315
C1_aIMCD-PC	ENSMUSG00000036206	Sh3bp4	342	470	9.11059e-68	1.57959
C1_aIMCD-PC	ENSMUSG00000032046	Abhd12	712	1476	1.18126e-67	0.986507
C1_aIMCD-PC	ENSMUSG00000069769	Msi2	2936	10146	1.24009e-67	0.249263
C1_aIMCD-PC	ENSMUSG00000035781	R3hdm4	497	862	1.58872e-67	1.24381
C1_aIMCD-PC	ENSMUSG00000032307	Ube2q2	945	2211	2.36133e-67	0.811937
C1_aIMCD-PC	ENSMUSG00000027215	Cd82	890	2035	3.64809e-67	0.845099
C1_aIMCD-PC	ENSMUSG00000021640	Naip1	133	74	6.14382e-67	2.88408
C1_aIMCD-PC	ENSMUSG00000039977	Ccdc67	209	196	2.79628e-66	2.1309
C1_aIMCD-PC	ENSMUSG00000024812	Tjp2	1335	3563	4.3429e-66	0.621997
C1_aIMCD-PC	ENSMUSG00000044408	Sptssa	665	1350	5.84498e-66	1.01672
C1_aIMCD-PC	ENSMUSG00000051853	Arf3	737	1567	6.00586e-66	0.949981
C1_aIMCD-PC	ENSMUSG00000023043	Krt18	1321	3516	7.34067e-66	0.625945
C1_aIMCD-PC	ENSMUSG00000032067	Pts	1048	2571	1.13632e-65	0.743559
C1_aIMCD-PC	ENSMUSG00000023232	Serinc2	828	1855	1.99944e-65	0.874534
C1_aIMCD-PC	ENSMUSG00000025278	Flnb	1472	4072	3.18334e-65	0.57029
C1_aIMCD-PC	ENSMUSG00000023013	Aqp2	3388	12558	5.4725e-65	0.148149
C1_aIMCD-PC	ENSMUSG00000028382	Ptbp3	2336	7493	6.07016e-65	0.356747
C1_aIMCD-PC	ENSMUSG00000042429	Adora1	566	1071	6.55385e-65	1.11817
C1_aIMCD-PC	ENSMUSG00000029683	Lmod2	203	190	1.74114e-64	2.13373
C1_aIMCD-PC	ENSMUSG00000029550	Sppl3	1355	3657	1.90995e-64	0.605882
C1_aIMCD-PC	ENSMUSG00000056413	Adap1	382	583	2.17831e-64	1.42833
C1_aIMCD-PC	ENSMUSG00000078772	Gm12353	1496	4174	2.8108e-64	0.55793
C1_aIMCD-PC	ENSMUSG00000062825	Actg1	1827	5433	2.96214e-64	0.465978
C1_aIMCD-PC	ENSMUSG00000021823	Vcl	1338	3600	3.83734e-64	0.610331
C1_aIMCD-PC	ENSMUSG00000041225	Arhgap12	1166	2994	4.88033e-64	0.677744
C1_aIMCD-PC	ENSMUSG00000085595	Gm16090	156	112	6.7123e-64	2.5163
C1_aIMCD-PC	ENSMUSG00000024184	Pdia2	217	218	7.60823e-64	2.03162
C1_aIMCD-PC	ENSMUSG00000028386	Slc46a2	209	203	8.25902e-64	2.08027
C1_aIMCD-PC	ENSMUSG00000067158	Col4a4	3321	12187	8.8174e-64	0.162597
C1_aIMCD-PC	ENSMUSG00000032563	Mrpl3	546	1026	2.29525e-63	1.12819
C1_aIMCD-PC	ENSMUSG00000022270	Fam134b	940	2238	2.30301e-63	0.786773
C1_aIMCD-PC	ENSMUSG00000046727	Cystm1	1437	3970	2.30301e-63	0.572171
C1_aIMCD-PC	ENSMUSG00000032845	Alpk2	138	87	4.89999e-63	2.70383
C1_aIMCD-PC	ENSMUSG00000039046	Usp6nl	1138	2910	5.17976e-63	0.683731
C1_aIMCD-PC	ENSMUSG00000052837	Junb	899	2109	6.69319e-63	0.808084
C1_aIMCD-PC	ENSMUSG00000043913	Ccdc60	146	99	8.32835e-63	2.59872
C1_aIMCD-PC	ENSMUSG00000024513	Mbd2	1210	3164	9.36632e-63	0.651508
C1_aIMCD-PC	ENSMUSG00000106230	Gm29811	232	251	1.09636e-62	1.92469
C1_aIMCD-PC	ENSMUSG00000070336	Fbxo47	252	293	2.24481e-62	1.82077
C1_aIMCD-PC	ENSMUSG00000059089	Fcgr4	2380	7724	2.36245e-62	0.339863
C1_aIMCD-PC	ENSMUSG00000044042	Fmn1	1563	4455	3.88827e-62	0.527142
C1_aIMCD-PC	ENSMUSG00000029919	Hpgds	772	1713	5.74342e-62	0.888398
C1_aIMCD-PC	ENSMUSG00000006412	Pfdn2	999	2451	7.37341e-62	0.743436
C1_aIMCD-PC	ENSMUSG00000039087	Rreb1	1645	4769	7.50862e-62	0.502651
C1_aIMCD-PC	ENSMUSG00000006143	Upk3bl	185	165	9.50673e-62	2.20331
C1_aIMCD-PC	ENSMUSG00000057899	Adgrf2	174	146	1.0293e-61	2.29137
C1_aIMCD-PC	ENSMUSG00000000131	Xpo6	822	1874	1.13045e-61	0.849339
C1_aIMCD-PC	ENSMUSG00000033849	B3galt2	591	1169	1.47843e-61	1.05421
C1_aIMCD-PC	ENSMUSG00000055044	Pdlim1	166	133	1.53777e-61	2.35801
C1_aIMCD-PC	ENSMUSG00000060681	Slc9a6	629	1281	1.65993e-61	1.01211
C1_aIMCD-PC	ENSMUSG00000035133	Arhgap5	1816	5435	1.97433e-61	0.456734
C1_aIMCD-PC	ENSMUSG00000027422	Rrbp1	1446	4032	2.34431e-61	0.558822
C1_aIMCD-PC	ENSMUSG00000057133	Chd6	2023	6259	2.47876e-61	0.408814
C1_aIMCD-PC	ENSMUSG00000033998	Kcnk1	455	790	2.63762e-61	1.24226
C1_aIMCD-PC	ENSMUSG00000031748	Gnao1	601	1202	4.30391e-61	1.03825
C1_aIMCD-PC	ENSMUSG00000021340	Gpld1	317	443	4.55374e-61	1.55543
C1_aIMCD-PC	ENSMUSG00000030109	Slc6a12	423	707	5.0115e-61	1.2972
C1_aIMCD-PC	ENSMUSG00000024158	Hagh	1339	3649	7.22072e-61	0.591905
C1_aIMCD-PC	ENSMUSG00000021109	Hif1a	2322	7503	7.38072e-61	0.346151
C1_aIMCD-PC	ENSMUSG00000025277	Abhd6	633	1299	8.54534e-61	1.00113
C1_aIMCD-PC	ENSMUSG00000048612	Myof	2053	6390	9.20943e-61	0.400168
C1_aIMCD-PC	ENSMUSG00000020032	Nuak1	665	1396	1.13198e-60	0.968377
C1_aIMCD-PC	ENSMUSG00000041702	Btbd7	1656	4832	1.69819e-60	0.493332
C1_aIMCD-PC	ENSMUSG00000029775	Klhdc10	1141	2953	1.85712e-60	0.666368
C1_aIMCD-PC	ENSMUSG00000032226	Gcnt3	458	804	2.05981e-60	1.2264
C1_aIMCD-PC	ENSMUSG00000038039	Gcc2	1368	3761	2.22361e-60	0.579202
C1_aIMCD-PC	ENSMUSG00000026604	Ptpn14	2598	8708	2.32463e-60	0.29331
C1_aIMCD-PC	ENSMUSG00000022105	Rb1	2085	6530	3.50103e-60	0.391214
C1_aIMCD-PC	ENSMUSG00000031647	Mfap3l	839	1945	4.21204e-60	0.825223
C1_aIMCD-PC	ENSMUSG00000029179	Zcchc4	619	1264	4.9538e-60	1.00826
C1_aIMCD-PC	ENSMUSG00000092286	Dtnbos	822	1892	5.93308e-60	0.835548
C1_aIMCD-PC	ENSMUSG00000043789	Vwce	136	90	1.0454e-59	2.63386
C1_aIMCD-PC	ENSMUSG00000042064	Myo3b	1417	3950	1.10662e-59	0.559237
C1_aIMCD-PC	ENSMUSG00000047843	Bri3	1384	3830	1.23825e-59	0.56975
C1_aIMCD-PC	ENSMUSG00000033295	Ptprf	1260	3384	1.50444e-59	0.612944
C1_aIMCD-PC	ENSMUSG00000022518	4930562C15Rik	271	345	1.53682e-59	1.68995
C1_aIMCD-PC	ENSMUSG00000026235	Epha4	1279	3452	1.53763e-59	0.605834
C1_aIMCD-PC	ENSMUSG00000003051	Elf3	674	1436	2.81208e-59	0.947015
C1_aIMCD-PC	ENSMUSG00000040525	Cblc	629	1301	3.3807e-59	0.989761
C1_aIMCD-PC	ENSMUSG00000040782	Rfwd2	1332	3652	7.05129e-59	0.583157
C1_aIMCD-PC	ENSMUSG00000038859	Baiap2l1	1560	4494	7.55365e-59	0.511796
C1_aIMCD-PC	ENSMUSG00000027175	Tcp11l1	584	1171	7.81929e-59	1.03455
C1_aIMCD-PC	ENSMUSG00000038816	Ctnnal1	1853	5623	8.0561e-59	0.436773
C1_aIMCD-PC	ENSMUSG00000024644	Cndp2	372	589	8.4149e-59	1.37529
C1_aIMCD-PC	ENSMUSG00000020130	Tbc1d15	884	2106	9.67055e-59	0.785863
C1_aIMCD-PC	ENSMUSG00000038963	Slco4a1	2266	7305	1.13425e-58	0.349514
C1_aIMCD-PC	ENSMUSG00000039813	Tbc1d2	556	1091	1.16626e-58	1.06576
C1_aIMCD-PC	ENSMUSG00000026344	Lypd1	242	286	1.29378e-58	1.79724
C1_aIMCD-PC	ENSMUSG00000028809	Srrm1	1984	6151	1.99289e-58	0.405841
C1_aIMCD-PC	ENSMUSG00000062604	Srpk2	1691	4999	1.9983e-58	0.474487
C1_aIMCD-PC	ENSMUSG00000039680	Mrps6	1630	4767	2.43676e-58	0.49004
C1_aIMCD-PC	ENSMUSG00000074227	Spint2	2198	7028	2.80938e-58	0.361327
C1_aIMCD-PC	ENSMUSG00000025189	Cnnm1	1021	2569	3.08902e-58	0.707026
C1_aIMCD-PC	ENSMUSG00000028700	Pomgnt1	937	2287	3.2834e-58	0.750915
C1_aIMCD-PC	ENSMUSG00000022587	Ly6e	1942	5990	5.3517e-58	0.413237
C1_aIMCD-PC	ENSMUSG00000020523	Fam114a2	687	1488	5.64378e-58	0.923258
C1_aIMCD-PC	ENSMUSG00000044033	Ccdc141	1197	3183	6.48434e-58	0.627286
C1_aIMCD-PC	ENSMUSG00000021140	Pcnx	1057	2696	6.65085e-58	0.687405
C1_aIMCD-PC	ENSMUSG00000039853	Trim14	323	473	7.1571e-58	1.48794
C1_aIMCD-PC	ENSMUSG00000039195	1110008P14Rik	572	1144	7.27788e-58	1.03825
C1_aIMCD-PC	ENSMUSG00000025170	Rab40b	260	329	1.49617e-57	1.69867
C1_aIMCD-PC	ENSMUSG00000021188	Trip11	1455	4122	1.49872e-57	0.535925
C1_aIMCD-PC	ENSMUSG00000031441	Atp11a	1477	4204	1.58155e-57	0.529157
C1_aIMCD-PC	ENSMUSG00000032745	Gpbp1	1555	4497	1.86896e-57	0.506202
C1_aIMCD-PC	ENSMUSG00000019920	Lims1	1263	3426	2.56286e-57	0.59858
C1_aIMCD-PC	ENSMUSG00000028233	Tgs1	1015	2561	3.04482e-57	0.703023
C1_aIMCD-PC	ENSMUSG00000031391	L1cam	1149	3024	3.39305e-57	0.642171
C1_aIMCD-PC	ENSMUSG00000034936	Arl4d	410	697	3.43118e-57	1.27272
C1_aIMCD-PC	ENSMUSG00000020444	Guk1	619	1289	3.54827e-57	0.980009
C1_aIMCD-PC	ENSMUSG00000021684	Pde8b	1529	4405	4.32657e-57	0.511696
C1_aIMCD-PC	ENSMUSG00000030587	2200002D01Rik	353	552	6.81713e-57	1.39325
C1_aIMCD-PC	ENSMUSG00000042185	Nfrkb	596	1223	6.95008e-57	1.00121
C1_aIMCD-PC	ENSMUSG00000028030	Tbck	1253	3397	7.68261e-57	0.599375
C1_aIMCD-PC	ENSMUSG00000040774	Cept1	1302	3574	8.92548e-57	0.58144
C1_aIMCD-PC	ENSMUSG00000031903	Pla2g15	253	317	9.75045e-57	1.7129
C1_aIMCD-PC	ENSMUSG00000018412	Kansl1	2278	7393	1.49513e-56	0.339858
C1_aIMCD-PC	ENSMUSG00000087095	Emx2os	819	1921	2.28812e-56	0.808328
C1_aIMCD-PC	ENSMUSG00000062866	Phactr2	1857	5681	2.56308e-56	0.425079
C1_aIMCD-PC	ENSMUSG00000033335	Dnm2	1391	3905	2.66771e-56	0.54905
C1_aIMCD-PC	ENSMUSG00000009621	Vav2	907	2210	2.72876e-56	0.753378
C1_aIMCD-PC	ENSMUSG00000039253	Fn3krp	237	285	4.27036e-56	1.77218
C1_aIMCD-PC	ENSMUSG00000024639	Gnaq	2438	8083	4.27036e-56	0.309057
C1_aIMCD-PC	ENSMUSG00000090877	Hspa1b	2380	7834	4.36928e-56	0.319463
C1_aIMCD-PC	ENSMUSG00000020451	Limk2	749	1701	5.24502e-56	0.854905
C1_aIMCD-PC	ENSMUSG00000026663	Atf6	1143	3021	7.23546e-56	0.636049
C1_aIMCD-PC	ENSMUSG00000002997	Prkar2b	614	1287	9.98219e-56	0.970549
C1_aIMCD-PC	ENSMUSG00000029999	Tgfa	319	475	1.31165e-55	1.46388
C1_aIMCD-PC	ENSMUSG00000097537	2610020C07Rik	1195	3208	1.33729e-55	0.613587
C1_aIMCD-PC	ENSMUSG00000037982	Gm9725	411	710	1.35798e-55	1.24957
C1_aIMCD-PC	ENSMUSG00000039157	Fam102a	889	2159	1.46318e-55	0.758142
C1_aIMCD-PC	ENSMUSG00000031825	Crispld2	404	692	1.6742e-55	1.26183
C1_aIMCD-PC	ENSMUSG00000086282	Sox5os4	1268	3471	1.96161e-55	0.585453
C1_aIMCD-PC	ENSMUSG00000047730	Fcgbp	706	1572	2.08453e-55	0.883389
C1_aIMCD-PC	ENSMUSG00000043391	2510009E07Rik	676	1479	2.14365e-55	0.908723
C1_aIMCD-PC	ENSMUSG00000039530	Tusc3	774	1787	2.16313e-55	0.831116
C1_aIMCD-PC	ENSMUSG00000029776	Hibadh	957	2388	2.21372e-55	0.719038
C1_aIMCD-PC	ENSMUSG00000031775	Pllp	287	400	2.3359e-55	1.5593
C1_aIMCD-PC	ENSMUSG00000019970	Sgk1	2998	10649	3.2293e-55	0.209604
C1_aIMCD-PC	ENSMUSG00000040146	Rgl3	1743	5255	4.2232e-55	0.446132
C1_aIMCD-PC	ENSMUSG00000071342	Lsmem1	377	624	4.61938e-55	1.31127
C1_aIMCD-PC	ENSMUSG00000045216	Hs6st1	837	1996	6.86189e-55	0.784438
C1_aIMCD-PC	ENSMUSG00000004127	Trmt10a	703	1568	7.09748e-55	0.880921
C1_aIMCD-PC	ENSMUSG00000013787	Ehmt2	582	1200	9.18263e-55	0.994307
C1_aIMCD-PC	ENSMUSG00000074238	Ap1ar	990	2510	1.49958e-54	0.696063
C1_aIMCD-PC	ENSMUSG00000061288	Taok3	892	2181	1.53327e-54	0.748376
C1_aIMCD-PC	ENSMUSG00000031584	Gsr	800	1881	1.96927e-54	0.804822
C1_aIMCD-PC	ENSMUSG00000030199	Etv6	1680	5027	3.7089e-54	0.457014
C1_aIMCD-PC	ENSMUSG00000034813	Grip1	1363	3835	3.77533e-54	0.545809
C1_aIMCD-PC	ENSMUSG00000078620	Gm10964	421	747	4.42783e-54	1.21096
C1_aIMCD-PC	ENSMUSG00000066036	Ubr4	1018	2614	6.80584e-54	0.677729
C1_aIMCD-PC	ENSMUSG00000079143	Atxn7l1os1	274	377	8.01053e-54	1.57786
C1_aIMCD-PC	ENSMUSG00000033565	Rbfox2	1444	4139	8.01053e-54	0.519039
C1_aIMCD-PC	ENSMUSG00000017679	Ttpal	639	1382	1.15564e-53	0.92538
C1_aIMCD-PC	ENSMUSG00000008730	Hipk1	1647	4909	1.2591e-53	0.462661
C1_aIMCD-PC	ENSMUSG00000020911	Krt19	512	1006	1.78604e-53	1.06384
C1_aIMCD-PC	ENSMUSG00000020661	Dnmt3a	1334	3740	2.00415e-53	0.55097
C1_aIMCD-PC	ENSMUSG00000016534	Lamp2	1439	4127	2.08925e-53	0.518223
C1_aIMCD-PC	ENSMUSG00000027646	Src	311	468	3.07959e-53	1.44866
C1_aIMCD-PC	ENSMUSG00000028799	Zfp362	637	1380	3.10741e-53	0.922947
C1_aIMCD-PC	ENSMUSG00000045095	Magi1	2339	7713	3.8614e-53	0.31685
C1_aIMCD-PC	ENSMUSG00000001441	Npepps	1677	5033	4.05927e-53	0.452714
C1_aIMCD-PC	ENSMUSG00000024661	Fth1	2062	6562	4.99007e-53	0.368159
C1_aIMCD-PC	ENSMUSG00000018166	Erbb3	623	1340	6.04665e-53	0.933321
C1_aIMCD-PC	ENSMUSG00000020059	Sycp3	1215	3319	8.03899e-53	0.588458
C1_aIMCD-PC	ENSMUSG00000019487	Trip10	774	1815	8.06981e-53	0.808686
C1_aIMCD-PC	ENSMUSG00000034525	Ice1	923	2309	1.58041e-52	0.715384
C1_aIMCD-PC	ENSMUSG00000026159	Agfg1	991	2540	1.74989e-52	0.680379
C1_aIMCD-PC	ENSMUSG00000051650	B3gnt2	973	2479	1.86659e-52	0.689004
C1_aIMCD-PC	ENSMUSG00000036155	Mgat5	1452	4191	1.99123e-52	0.508997
C1_aIMCD-PC	ENSMUSG00000033720	Sfxn5	313	478	2.725e-52	1.4274
C1_aIMCD-PC	ENSMUSG00000049313	Sorl1	1824	5622	3.23605e-52	0.414272
C1_aIMCD-PC	ENSMUSG00000030753	Prkrir	506	999	3.27356e-52	1.0569
C1_aIMCD-PC	ENSMUSG00000046456	Tmem150b	100	53	3.36645e-52	2.95419
C1_aIMCD-PC	ENSMUSG00000106863	Gm43448	142	115	4.28977e-52	2.34251
C1_aIMCD-PC	ENSMUSG00000029772	Ahcyl2	1634	4886	4.91471e-52	0.458004
C1_aIMCD-PC	ENSMUSG00000026111	Unc50	849	2070	6.48703e-52	0.752456
C1_aIMCD-PC	ENSMUSG00000019947	Arid5b	1692	5112	6.87272e-52	0.443092
C1_aIMCD-PC	ENSMUSG00000033059	Pygb	738	1710	7.20155e-52	0.825946
C1_aIMCD-PC	ENSMUSG00000025261	Huwe1	2072	6626	9.21937e-52	0.361136
C1_aIMCD-PC	ENSMUSG00000054693	Adam10	1480	4307	9.91982e-52	0.497164
C1_aIMCD-PC	ENSMUSG00000005225	Plekha8	764	1795	1.01048e-51	0.805911
C1_aIMCD-PC	ENSMUSG00000095105	Edaradd	228	283	1.06635e-51	1.72648
C1_aIMCD-PC	ENSMUSG00000006567	Atp7b	110	67	1.12753e-51	2.75352
C1_aIMCD-PC	ENSMUSG00000064181	Rab3ip	1992	6303	1.19774e-51	0.376429
C1_aIMCD-PC	ENSMUSG00000031555	Adam9	635	1390	1.42143e-51	0.907994
C1_aIMCD-PC	ENSMUSG00000039942	Ptger4	455	859	1.48643e-51	1.12146
C1_aIMCD-PC	ENSMUSG00000009378	Slc16a12	1119	2997	1.56246e-51	0.616941
C1_aIMCD-PC	ENSMUSG00000070732	Rbm44	79	30	1.78505e-51	3.43514
C1_aIMCD-PC	ENSMUSG00000049608	Gpr55	59	13	1.83904e-51	4.22045
C1_aIMCD-PC	ENSMUSG00000032278	Paqr5	2060	6584	2.19606e-51	0.36193
C1_aIMCD-PC	ENSMUSG00000030188	Magohb	272	384	2.26087e-51	1.54075
C1_aIMCD-PC	ENSMUSG00000056268	Dennd1b	1593	4741	2.43879e-51	0.464805
C1_aIMCD-PC	ENSMUSG00000035202	Lars2	1533	4514	2.77448e-51	0.480201
C1_aIMCD-PC	ENSMUSG00000074785	Plxnc1	229	287	2.97842e-51	1.71255
C1_aIMCD-PC	ENSMUSG00000071392	Ect2l	193	212	4.27424e-51	1.90279
C1_aIMCD-PC	ENSMUSG00000064127	Med14	1144	3093	5.41969e-51	0.60333
C1_aIMCD-PC	ENSMUSG00000060206	Zfp462	1431	4136	5.41969e-51	0.507038
C1_aIMCD-PC	ENSMUSG00000034168	Irf2bpl	688	1561	5.54053e-51	0.85626
C1_aIMCD-PC	ENSMUSG00000022021	Diaph3	356	595	6.16017e-51	1.29724
C1_aIMCD-PC	ENSMUSG00000022812	Gsk3b	1834	5685	6.65326e-51	0.406083
C1_aIMCD-PC	ENSMUSG00000087579	1500017E21Rik	200	227	7.11584e-51	1.85556
C1_aIMCD-PC	ENSMUSG00000018171	Vmp1	1517	4462	8.87727e-51	0.481781
C1_aIMCD-PC	ENSMUSG00000035649	Zcchc7	2313	7648	1.00581e-50	0.312933
C1_aIMCD-PC	ENSMUSG00000030421	Uri1	1010	2629	1.073e-50	0.658091
C1_aIMCD-PC	ENSMUSG00000074968	Ano3	160	150	1.14909e-50	2.13136
C1_aIMCD-PC	ENSMUSG00000027506	Tpd52	784	1872	1.21086e-50	0.782595
C1_aIMCD-PC	ENSMUSG00000043241	Upf2	1226	3391	1.23117e-50	0.570498
C1_aIMCD-PC	ENSMUSG00000005533	Igf1r	2747	9554	1.38921e-50	0.240002
C1_aIMCD-PC	ENSMUSG00000055116	Arntl	530	1084	1.91279e-50	1.00595
C1_aIMCD-PC	ENSMUSG00000048578	Mlec	1006	2619	2.03889e-50	0.657864
C1_aIMCD-PC	ENSMUSG00000029178	Klf3	910	2292	2.05687e-50	0.705581
C1_aIMCD-PC	ENSMUSG00000022533	Atp13a3	760	1798	2.59628e-50	0.795928
C1_aIMCD-PC	ENSMUSG00000086448	9330162012Rik	210	250	2.74334e-50	1.78671
C1_aIMCD-PC	ENSMUSG00000034320	Slc26a2	402	722	2.92174e-50	1.19345
C1_aIMCD-PC	ENSMUSG00000059149	Mfsd4a	907	2284	3.00389e-50	0.705862
C1_aIMCD-PC	ENSMUSG00000091575	2010016I18Rik	113	74	4.49433e-50	2.64898
C1_aIMCD-PC	ENSMUSG00000037706	Cd81	1774	5464	4.70858e-50	0.415299
C1_aIMCD-PC	ENSMUSG00000042444	Fam63b	1101	2955	4.8476e-50	0.613906
C1_aIMCD-PC	ENSMUSG00000027744	Stoml3	366	627	4.91093e-50	1.26163
C1_aIMCD-PC	ENSMUSG00000012422	Tmem167	936	2385	5.11691e-50	0.688841
C1_aIMCD-PC	ENSMUSG00000029658	Wdr95	499	997	5.12194e-50	1.0397
C1_aIMCD-PC	ENSMUSG00000030842	Lamtor1	577	1229	6.32907e-50	0.947408
C1_aIMCD-PC	ENSMUSG00000025082	Vwa2	205	241	6.91569e-50	1.80484
C1_aIMCD-PC	ENSMUSG00000019734	Tmc4	715	1660	9.86829e-50	0.823082
C1_aIMCD-PC	ENSMUSG00000029580	Actb	1853	5783	1.18534e-49	0.396295
C1_aIMCD-PC	ENSMUSG00000035357	Pdzrn3	1171	3210	1.4503e-49	0.583418
C1_aIMCD-PC	ENSMUSG00000027347	Rasgrp1	123	90	1.47318e-49	2.48891
C1_aIMCD-PC	ENSMUSG00000027281	Slx4ip	807	1961	1.82232e-49	0.757301
C1_aIMCD-PC	ENSMUSG00000101741	Gm28055	226	288	1.99784e-49	1.6885
C1_aIMCD-PC	ENSMUSG00000020423	Btg2	1576	4710	2.29436e-49	0.458791
C1_aIMCD-PC	ENSMUSG00000020069	Hnrnph3	2864	10116	2.33773e-49	0.217715
C1_aIMCD-PC	ENSMUSG00000054423	Cadps	274	399	2.61661e-49	1.49604
C1_aIMCD-PC	ENSMUSG00000028576	Ift74	945	2425	2.66174e-49	0.678652
C1_aIMCD-PC	ENSMUSG00000045102	Poln	263	373	2.72843e-49	1.53414
C1_aIMCD-PC	ENSMUSG00000084844	Hoxb3os	1210	3354	2.77034e-49	0.567374
C1_aIMCD-PC	ENSMUSG00000034171	Faah	621	1370	3.0321e-49	0.896739
C1_aIMCD-PC	ENSMUSG00000039270	Megf9	1532	4545	3.12248e-49	0.469386
C1_aIMCD-PC	ENSMUSG00000040407	Akap9	2078	6698	3.12248e-49	0.349715
C1_aIMCD-PC	ENSMUSG00000106019	Gm43672	253	350	3.21708e-49	1.57003
C1_aIMCD-PC	ENSMUSG00000019370	Calm3	505	1023	5.12416e-49	1.0198
C1_aIMCD-PC	ENSMUSG00000020366	Mapk9	582	1253	5.40807e-49	0.931955
C1_aIMCD-PC	ENSMUSG00000027187	Cat	367	637	6.38661e-49	1.24274
C1_aIMCD-PC	ENSMUSG00000097546	Gm26749	929	2376	6.83667e-49	0.683466
C1_aIMCD-PC	ENSMUSG00000020467	Efemp1	934	2393	6.83667e-49	0.680924
C1_aIMCD-PC	ENSMUSG00000028029	Aimp1	762	1821	7.10071e-49	0.781382
C1_aIMCD-PC	ENSMUSG00000007034	Slc44a4	320	515	7.21674e-49	1.35175
C1_aIMCD-PC	ENSMUSG00000001472	Tcf25	1923	6078	8.37715e-49	0.378012
C1_aIMCD-PC	ENSMUSG00000037326	Capn15	1071	2869	1.07426e-48	0.616661
C1_aIMCD-PC	ENSMUSG00000042644	Itpr3	327	534	1.11626e-48	1.3307
C1_aIMCD-PC	ENSMUSG00000033545	Znrf1	1099	2968	1.16951e-48	0.60495
C1_aIMCD-PC	ENSMUSG00000041343	Ankrd42	347	586	1.19492e-48	1.28229
C1_aIMCD-PC	ENSMUSG00000029735	Tpk1	1423	4146	1.39538e-48	0.495466
C1_aIMCD-PC	ENSMUSG00000040812	Agbl2	134	110	1.52679e-48	2.32298
C1_aIMCD-PC	ENSMUSG00000086847	Tbx3os2	111	74	1.77829e-48	2.62321
C1_aIMCD-PC	ENSMUSG00000051048	P4ha3	117	83	1.87121e-48	2.53358
C1_aIMCD-PC	ENSMUSG00000109764	Klkb1	124	94	2.10611e-48	2.43786
C1_aIMCD-PC	ENSMUSG00000051285	Pcmtd1	1394	4041	2.10698e-48	0.502768
C1_aIMCD-PC	ENSMUSG00000024581	Napg	778	1879	2.24243e-48	0.766127
C1_aIMCD-PC	ENSMUSG00000024346	Pfdn1	866	2171	2.58988e-48	0.712329
C1_aIMCD-PC	ENSMUSG00000024360	Etf1	1602	4829	2.97917e-48	0.4464
C1_aIMCD-PC	ENSMUSG00000025762	Larp1b	1335	3826	3.31258e-48	0.519253
C1_aIMCD-PC	ENSMUSG00000038290	Smg6	2079	6722	3.43481e-48	0.345249
C1_aIMCD-PC	ENSMUSG00000023032	Slc4a8	322	525	4.75553e-48	1.33299
C1_aIMCD-PC	ENSMUSG00000021264	Yy1	1186	3287	4.97907e-48	0.567583
C1_aIMCD-PC	ENSMUSG00000039960	Rhou	453	882	6.66407e-48	1.07698
C1_aIMCD-PC	ENSMUSG00000025104	Hdgfrp3	712	1671	6.99674e-48	0.807488
C1_aIMCD-PC	ENSMUSG00000040296	Ddx58	1187	3293	7.14558e-48	0.566168
C1_aIMCD-PC	ENSMUSG00000096188	Cmtm4	648	1469	8.65841e-48	0.857481
C1_aIMCD-PC	ENSMUSG00000026083	Eif5b	2062	6661	9.63037e-48	0.346556
C1_aIMCD-PC	ENSMUSG00000024120	Lrpprc	977	2556	1.00923e-47	0.650793
C1_aIMCD-PC	ENSMUSG00000035268	Pkig	775	1877	1.01759e-47	0.76209
C1_aIMCD-PC	ENSMUSG00000022070	Bora	282	427	1.15907e-47	1.43971
C1_aIMCD-PC	ENSMUSG00000074653	Lrrc31	507	1041	1.24871e-47	1.00034
C1_aIMCD-PC	ENSMUSG00000015312	Gadd45b	514	1062	1.35855e-47	0.991307
C1_aIMCD-PC	ENSMUSG00000032198	Dock6	1300	3708	1.47939e-47	0.52612
C1_aIMCD-PC	ENSMUSG00000040616	Tmem51	729	1730	1.66798e-47	0.791469
C1_aIMCD-PC	ENSMUSG00000028136	Snx27	749	1795	1.74379e-47	0.777304
C1_aIMCD-PC	ENSMUSG00000044345	Marveld1	350	602	2.129e-47	1.25584
C1_aIMCD-PC	ENSMUSG00000039683	Sdk1	739	1764	2.32047e-47	0.783046
C1_aIMCD-PC	ENSMUSG00000091971	Hspa1a	1776	5522	2.59031e-47	0.401691
C1_aIMCD-PC	ENSMUSG00000032725	Folr2	328	545	2.61695e-47	1.30569
C1_aIMCD-PC	ENSMUSG00000074207	Adh1	460	907	2.68584e-47	1.05878
C1_aIMCD-PC	ENSMUSG00000020671	Rab10	1389	4041	2.73097e-47	0.497584
C1_aIMCD-PC	ENSMUSG00000040990	Sh3kbp1	630	1418	2.76257e-47	0.867816
C1_aIMCD-PC	ENSMUSG00000040848	Sft2d2	722	1710	2.7873e-47	0.794325
C1_aIMCD-PC	ENSMUSG00000024483	Ankhd1	1970	6297	3.13424e-47	0.361781
C1_aIMCD-PC	ENSMUSG00000023805	Synj2	439	848	3.54314e-47	1.08841
C1_aIMCD-PC	ENSMUSG00000032294	Pkm	1008	2671	3.60697e-47	0.632366
C1_aIMCD-PC	ENSMUSG00000006005	Tpr	2000	6422	4.80799e-47	0.355227
C1_aIMCD-PC	ENSMUSG00000035273	Hpse	176	192	5.66961e-47	1.91272
C1_aIMCD-PC	ENSMUSG00000087060	Eldr	97	57	6.5419e-47	2.80527
C1_aIMCD-PC	ENSMUSG00000026224	4933407L21Rik	142	128	7.26629e-47	2.188
C1_aIMCD-PC	ENSMUSG00000039747	Orai2	239	329	8.3721e-47	1.57717
C1_aIMCD-PC	ENSMUSG00000042207	Kdm5b	879	2235	9.62224e-47	0.69191
C1_aIMCD-PC	ENSMUSG00000029622	Arpc1b	676	1570	1.25053e-46	0.822581
C1_aIMCD-PC	ENSMUSG00000056342	Usp34	2630	9105	1.59424e-46	0.246654
C1_aIMCD-PC	ENSMUSG00000094483	Purb	1348	3902	1.6545e-46	0.504857
C1_aIMCD-PC	ENSMUSG00000054556	Gm4876	709	1677	1.6642e-46	0.796225
C1_aIMCD-PC	ENSMUSG00000055407	Map6	413	780	1.67951e-46	1.12092
C1_aIMCD-PC	ENSMUSG00000026072	Il1r1	581	1276	2.47161e-46	0.903232
C1_aIMCD-PC	ENSMUSG00000017734	Dbndd2	744	1794	3.44492e-46	0.768445
C1_aIMCD-PC	ENSMUSG00000030655	Smg1	1845	5816	3.45222e-46	0.381844
C1_aIMCD-PC	ENSMUSG00000038886	Man2a2	366	653	3.47889e-46	1.20301
C1_aIMCD-PC	ENSMUSG00000042724	Map3k9	266	396	3.57558e-46	1.46418
C1_aIMCD-PC	ENSMUSG00000062590	Armc9	833	2088	3.63224e-46	0.712517
C1_aIMCD-PC	ENSMUSG00000028496	Mllt3	1641	5017	3.77605e-46	0.426
C1_aIMCD-PC	ENSMUSG00000026149	Tm4sf20	253	365	3.84785e-46	1.50949
C1_aIMCD-PC	ENSMUSG00000044957	Pp2d1	223	296	4.93435e-46	1.6297
C1_aIMCD-PC	ENSMUSG00000015143	Actn1	822	2053	4.93435e-46	0.717727
C1_aIMCD-PC	ENSMUSG00000038095	Sbno1	1437	4243	5.79692e-46	0.476225
C1_aIMCD-PC	ENSMUSG00000104580	Gm42620	623	1411	7.22671e-46	0.858836
C1_aIMCD-PC	ENSMUSG00000060036	Rpl3	1911	6086	7.47834e-46	0.367084
C1_aIMCD-PC	ENSMUSG00000005417	Mprip	2252	7486	7.86958e-46	0.305262
C1_aIMCD-PC	ENSMUSG00000028618	Tmem59	1574	4766	8.98157e-46	0.439907
C1_aIMCD-PC	ENSMUSG00000021693	Kif2a	1033	2779	1.00504e-45	0.610525
C1_aIMCD-PC	ENSMUSG00000038244	Mical2	566	1237	1.2395e-45	0.910279
C1_aIMCD-PC	ENSMUSG00000026615	Eprs	986	2618	1.58856e-45	0.629445
C1_aIMCD-PC	ENSMUSG00000057409	Zfp53	825	2072	2.50447e-45	0.709692
C1_aIMCD-PC	ENSMUSG00000073411	H2-D1	1163	3247	2.7472e-45	0.556994
C1_aIMCD-PC	ENSMUSG00000037808	Fam76b	925	2412	3.2461e-45	0.655545
C1_aIMCD-PC	ENSMUSG00000041852	Tcf20	1467	4369	3.2461e-45	0.463816
C1_aIMCD-PC	ENSMUSG00000029287	Tgfbr3	2488	8507	3.42432e-45	0.264586
C1_aIMCD-PC	ENSMUSG00000026575	Nme7	1854	5872	3.90282e-45	0.375039
C1_aIMCD-PC	ENSMUSG00000037475	Thoc2	1801	5662	4.06865e-45	0.385737
C1_aIMCD-PC	ENSMUSG00000043587	Pxylp1	308	507	4.15583e-45	1.31919
C1_aIMCD-PC	ENSMUSG00000045318	Adra2c	183	213	4.4286e-45	1.81924
C1_aIMCD-PC	ENSMUSG00000005514	Por	780	1926	4.75412e-45	0.734188
C1_aIMCD-PC	ENSMUSG00000097381	A230087F16Rik	260	388	6.19073e-45	1.46071
C1_aIMCD-PC	ENSMUSG00000041685	Fcho2	2122	6963	6.4794e-45	0.323966
C1_aIMCD-PC	ENSMUSG00000061859	Inadl	1789	5620	7.81182e-45	0.386833
C1_aIMCD-PC	ENSMUSG00000029095	Ablim2	365	660	8.25382e-45	1.18368
C1_aIMCD-PC	ENSMUSG00000064307	Lrrc51	593	1330	1.13606e-44	0.872928
C1_aIMCD-PC	ENSMUSG00000027459	Fam110a	336	583	1.14325e-44	1.24322
C1_aIMCD-PC	ENSMUSG00000093387	Gm20732	1824	5762	1.17734e-44	0.378786
C1_aIMCD-PC	ENSMUSG00000022528	Hes1	526	1125	1.18097e-44	0.94146
C1_aIMCD-PC	ENSMUSG00000025194	Abcc2	163	174	1.22296e-44	1.94403
C1_aIMCD-PC	ENSMUSG00000020251	Glt8d2	186	221	1.26644e-44	1.78951
C1_aIMCD-PC	ENSMUSG00000030851	Ldhc	120	96	1.40136e-44	2.36018
C1_aIMCD-PC	ENSMUSG00000034382	AI661453	531	1141	1.46251e-44	0.934735
C1_aIMCD-PC	ENSMUSG00000048652	Samd13	104	71	1.49403e-44	2.58894
C1_aIMCD-PC	ENSMUSG00000000690	Hoxb6	1609	4923	1.51869e-44	0.424877
C1_aIMCD-PC	ENSMUSG00000037738	Nek5	160	169	2.29229e-44	1.9593
C1_aIMCD-PC	ENSMUSG00000022565	Plec	844	2149	2.58101e-44	0.6899
C1_aIMCD-PC	ENSMUSG00000022811	Zfp148	1469	4393	2.72145e-44	0.457878
C1_aIMCD-PC	ENSMUSG00000024456	Diaph1	1160	3254	3.62877e-44	0.550161
C1_aIMCD-PC	ENSMUSG00000047940	Stpg2	247	361	4.12808e-44	1.49076
C1_aIMCD-PC	ENSMUSG00000000776	Polr3d	340	598	5.01442e-44	1.22364
C1_aIMCD-PC	ENSMUSG00000056770	Setd3	985	2637	5.70102e-44	0.617548
C1_aIMCD-PC	ENSMUSG00000041408	Wapl	1673	5182	5.94977e-44	0.407179
C1_aIMCD-PC	ENSMUSG00000042410	Agps	996	2677	7.37721e-44	0.611851
C1_aIMCD-PC	ENSMUSG00000030530	Furin	596	1348	7.57905e-44	0.860814
C1_aIMCD-PC	ENSMUSG00000038301	Snx10	172	195	8.62603e-44	1.85718
C1_aIMCD-PC	ENSMUSG00000085102	1700010K24Rik	472	972	8.62603e-44	0.996081
C1_aIMCD-PC	ENSMUSG00000069729	Arid1b	2462	8423	9.04494e-44	0.263747
C1_aIMCD-PC	ENSMUSG00000031504	Rab20	346	616	9.397e-44	1.20609
C1_aIMCD-PC	ENSMUSG00000021687	Scamp1	1167	3287	1.10551e-43	0.544283
C1_aIMCD-PC	ENSMUSG00000028737	Aldh4a1	486	1015	1.29551e-43	0.975799
C1_aIMCD-PC	ENSMUSG00000028041	Adam15	419	820	1.36961e-43	1.06958
C1_aIMCD-PC	ENSMUSG00000037669	Ldah	688	1644	1.63796e-43	0.78152
C1_aIMCD-PC	ENSMUSG00000001632	Brpf1	525	1133	1.64628e-43	0.928492
C1_aIMCD-PC	ENSMUSG00000029998	Pcyox1	836	2133	1.71982e-43	0.686941
C1_aIMCD-PC	ENSMUSG00000033161	Atp1a1	2080	6819	1.76939e-43	0.325273
C1_aIMCD-PC	ENSMUSG00000085990	Gm16731	116	92	1.85938e-43	2.37267
C1_aIMCD-PC	ENSMUSG00000039838	Slc45a1	386	728	1.90557e-43	1.12291
C1_aIMCD-PC	ENSMUSG00000025512	Chid1	373	692	1.95915e-43	1.14665
C1_aIMCD-PC	ENSMUSG00000027706	Sec62	2171	7196	1.97983e-43	0.309415
C1_aIMCD-PC	ENSMUSG00000003316	Glg1	1517	4592	2.28116e-43	0.440349
C1_aIMCD-PC	ENSMUSG00000037519	Ppfia1	906	2374	2.84506e-43	0.648513
C1_aIMCD-PC	ENSMUSG00000052291	5330438D12Rik	1813	5747	3.46417e-43	0.37382
C1_aIMCD-PC	ENSMUSG00000053929	Cyhr1	907	2379	3.67957e-43	0.647069
C1_aIMCD-PC	ENSMUSG00000034354	Mtmr3	1345	3950	4.77778e-43	0.484004
C1_aIMCD-PC	ENSMUSG00000079042	Apela	1659	5145	4.91283e-43	0.405393
C1_aIMCD-PC	ENSMUSG00000020846	Fam101b	652	1534	5.04559e-43	0.803895
C1_aIMCD-PC	ENSMUSG00000020111	Micu1	1082	2993	5.11721e-43	0.570358
C1_aIMCD-PC	ENSMUSG00000096210	H1f0	947	2521	7.11431e-43	0.62569
C1_aIMCD-PC	ENSMUSG00000024308	Tapbp	802	2027	7.12904e-43	0.700578
C1_aIMCD-PC	ENSMUSG00000032491	Nradd	306	516	7.58143e-43	1.28441
C1_aIMCD-PC	ENSMUSG00000039286	Fndc3b	1670	5193	9.1634e-43	0.40153
C1_aIMCD-PC	ENSMUSG00000035451	Foxa1	101	70	9.93117e-43	2.56718
C1_aIMCD-PC	ENSMUSG00000026313	Hdac4	887	2319	1.48909e-42	0.651753
C1_aIMCD-PC	ENSMUSG00000021366	Hivep1	833	2136	1.63424e-42	0.679727
C1_aIMCD-PC	ENSMUSG00000073012	Fnd3c2	114	91	1.86854e-42	2.36335
C1_aIMCD-PC	ENSMUSG00000018707	Dync1h1	1461	4396	1.88067e-42	0.449015
C1_aIMCD-PC	ENSMUSG00000044429	Cryga	59	19	1.93558e-42	3.67297
C1_aIMCD-PC	ENSMUSG00000073147	5031425E22Rik	1939	6268	2.41565e-42	0.345558
C1_aIMCD-PC	ENSMUSG00000091803	Cox16	1599	4926	2.50316e-42	0.415003
C1_aIMCD-PC	ENSMUSG00000026979	Psd4	201	263	2.57211e-42	1.65038
C1_aIMCD-PC	ENSMUSG00000001763	Tspan33	730	1798	4.22538e-42	0.737825
C1_aIMCD-PC	ENSMUSG00000021771	Vdac2	997	2708	5.10927e-42	0.596688
C1_aIMCD-PC	ENSMUSG00000037487	Ubr5	1795	5699	5.2955e-42	0.371525
C1_aIMCD-PC	ENSMUSG00000028673	Fuca1	813	2076	5.82803e-42	0.685771
C1_aIMCD-PC	ENSMUSG00000006740	Kif5b	1535	4687	5.91987e-42	0.427824
C1_aIMCD-PC	ENSMUSG00000037112	Sik2	1048	2890	7.03468e-42	0.574819
C1_aIMCD-PC	ENSMUSG00000005148	Klf5	894	2353	7.60865e-42	0.642096
C1_aIMCD-PC	ENSMUSG00000044968	Napepld	1519	4628	7.74651e-42	0.430983
C1_aIMCD-PC	ENSMUSG00000025702	2026-03-08	710	1736	8.2223e-42	0.748374
C1_aIMCD-PC	ENSMUSG00000031257	Nox1	269	428	9.79846e-42	1.36825
C1_aIMCD-PC	ENSMUSG00000070733	Fryl	1500	4558	1.05444e-41	0.434812
C1_aIMCD-PC	ENSMUSG00000002957	Ap2a2	617	1438	1.17327e-41	0.817529
C1_aIMCD-PC	ENSMUSG00000026755	Arpc5l	637	1502	1.24564e-41	0.800731
C1_aIMCD-PC	ENSMUSG00000034832	Tet3	1425	4277	1.61106e-41	0.452613
C1_aIMCD-PC	ENSMUSG00000004952	Rasa4	424	852	1.74625e-41	1.03146
C1_aIMCD-PC	ENSMUSG00000028572	Hook1	621	1453	1.8726e-41	0.811881
C1_aIMCD-PC	ENSMUSG00000004988	Fxyd4	2690	9476	2.13314e-41	0.221578
C1_aIMCD-PC	ENSMUSG00000044471	Lncpint	2735	9679	2.2317e-41	0.214933
C1_aIMCD-PC	ENSMUSG00000022305	Lrp12	319	560	2.24297e-41	1.22638
C1_aIMCD-PC	ENSMUSG00000058672	Tubb2a	626	1470	2.32551e-41	0.806668
C1_aIMCD-PC	ENSMUSG00000041168	Lonp1	533	1179	2.4236e-41	0.892894
C1_aIMCD-PC	ENSMUSG00000035933	Cog5	1699	5334	2.43949e-41	0.387718
C1_aIMCD-PC	ENSMUSG00000022914	Brwd1	1459	4411	3.1523e-41	0.442124
C1_aIMCD-PC	ENSMUSG00000097616	1110019D14Rik	554	1245	3.15676e-41	0.870062
C1_aIMCD-PC	ENSMUSG00000049164	Zfp518a	501	1083	3.48974e-41	0.926099
C1_aIMCD-PC	ENSMUSG00000038718	Pbx3	1212	3492	3.54831e-41	0.511586
C1_aIMCD-PC	ENSMUSG00000029657	Hsph1	2551	8865	3.80214e-41	0.241192
C1_aIMCD-PC	ENSMUSG00000026670	Uap1	576	1315	4.30712e-41	0.847328
C1_aIMCD-PC	ENSMUSG00000094817	Cphx3	206	280	4.78766e-41	1.59547
C1_aIMCD-PC	ENSMUSG00000051431	Gpr87	77	40	6.74101e-41	2.98311
C1_aIMCD-PC	ENSMUSG00000098188	Sowahc	279	459	8.41154e-41	1.32002
C1_aIMCD-PC	ENSMUSG00000022002	Erich6b	103	77	8.89952e-41	2.45796
C1_aIMCD-PC	ENSMUSG00000070687	Htr1d	91	59	9.586e-41	2.6634
C1_aIMCD-PC	ENSMUSG00000047888	Tnrc6b	2506	8677	9.80529e-41	0.24644
C1_aIMCD-PC	ENSMUSG00000078247	Airn	1395	4179	1.05545e-40	0.455357
C1_aIMCD-PC	ENSMUSG00000079436	Kcnj13	384	744	1.07141e-40	1.08405
C1_aIMCD-PC	ENSMUSG00000035112	Wnk4	722	1790	1.199e-40	0.728361
C1_aIMCD-PC	ENSMUSG00000027374	Mrps5	629	1488	1.25006e-40	0.796007
C1_aIMCD-PC	ENSMUSG00000015839	Nfe2l2	1149	3273	1.41377e-40	0.528015
C1_aIMCD-PC	ENSMUSG00000034252	Senp6	1882	6075	1.45568e-40	0.347632
C1_aIMCD-PC	ENSMUSG00000027618	Nfs1	492	1062	1.51033e-40	0.928197
C1_aIMCD-PC	ENSMUSG00000025047	Pdcd11	912	2434	1.5412e-40	0.622027
C1_aIMCD-PC	ENSMUSG00000048249	Crebrf	1451	4394	1.62767e-40	0.439763
C1_aIMCD-PC	ENSMUSG00000024269	Tpgs2	466	985	1.96783e-40	0.958456
C1_aIMCD-PC	ENSMUSG00000028788	Ptp4a2	2012	6605	2.33399e-40	0.323322
C1_aIMCD-PC	ENSMUSG00000042766	Trim46	459	965	2.42898e-40	0.966215
C1_aIMCD-PC	ENSMUSG00000038351	Sgsm2	524	1162	2.65031e-40	0.889279
C1_aIMCD-PC	ENSMUSG00000087047	1700110K17Rik	380	736	2.76095e-40	1.08454
C1_aIMCD-PC	ENSMUSG00000020248	Nfyb	419	848	2.85282e-40	1.02114
C1_aIMCD-PC	ENSMUSG00000018479	1700125H20Rik	177	219	3.01981e-40	1.73107
C1_aIMCD-PC	ENSMUSG00000027674	Pex5l	156	175	3.02302e-40	1.87244
C1_aIMCD-PC	ENSMUSG00000026994	Galnt3	711	1760	3.69987e-40	0.730596
C1_aIMCD-PC	ENSMUSG00000020250	Txnrd1	566	1294	3.82229e-40	0.845286
C1_aIMCD-PC	ENSMUSG00000021065	Fut8	1215	3521	3.94827e-40	0.503221
C1_aIMCD-PC	ENSMUSG00000026277	Stk25	688	1685	4.01339e-40	0.745982
C1_aIMCD-PC	ENSMUSG00000029616	Erp29	741	1861	5.09102e-40	0.709717
C1_aIMCD-PC	ENSMUSG00000058925	1700011I03Rik	146	156	5.96166e-40	1.94267
C1_aIMCD-PC	ENSMUSG00000075122	Cd80	149	162	6.19859e-40	1.91757
C1_aIMCD-PC	ENSMUSG00000028702	Rad54l	217	311	6.53198e-40	1.51903
C1_aIMCD-PC	ENSMUSG00000036278	Macrod1	978	2674	6.90269e-40	0.587157
C1_aIMCD-PC	ENSMUSG00000033579	Fa2h	251	394	7.9782e-40	1.38774
C1_aIMCD-PC	ENSMUSG00000084878	Lrrc8dos	513	1134	9.65521e-40	0.89386
C1_aIMCD-PC	ENSMUSG00000022052	Ppp2r2a	990	2719	1.04156e-39	0.580674
C1_aIMCD-PC	ENSMUSG00000030774	Pak1	367	704	1.05816e-39	1.09845
C1_aIMCD-PC	ENSMUSG00000023045	Soat2	95	67	1.26731e-39	2.54202
C1_aIMCD-PC	ENSMUSG00000020098	Pcbd1	568	1306	1.27372e-39	0.837058
C1_aIMCD-PC	ENSMUSG00000034731	Dgkh	982	2693	1.43347e-39	0.582831
C1_aIMCD-PC	ENSMUSG00000068876	Cgn	786	2018	1.54903e-39	0.677925
C1_aIMCD-PC	ENSMUSG00000087086	Gm13269	443	925	1.55171e-39	0.976103
C1_aIMCD-PC	ENSMUSG00000000263	Glra1	138	142	1.83614e-39	1.99703
C1_aIMCD-PC	ENSMUSG00000020528	Prpsap2	393	780	1.91976e-39	1.04931
C1_aIMCD-PC	ENSMUSG00000020232	Hmg20b	681	1671	2.07166e-39	0.743265
C1_aIMCD-PC	ENSMUSG00000015484	Fam163a	3194	11898	2.2247e-39	0.140967
C1_aIMCD-PC	ENSMUSG00000028259	Fhl5	209	295	2.38773e-39	1.54104
C1_aIMCD-PC	ENSMUSG00000021177	Tdp1	374	727	2.67554e-39	1.07933
C1_aIMCD-PC	ENSMUSG00000018547	Pip4k2b	462	984	2.80681e-39	0.947485
C1_aIMCD-PC	ENSMUSG00000079598	Clec2l	186	243	3.11298e-39	1.6526
C1_aIMCD-PC	ENSMUSG00000105709	Gm42723	102	79	4.11158e-39	2.40689
C1_aIMCD-PC	ENSMUSG00000032902	Slc16a1	188	248	4.11158e-39	1.63864
C1_aIMCD-PC	ENSMUSG00000018830	Myh11	146	159	4.67252e-39	1.91519
C1_aIMCD-PC	ENSMUSG00000084987	Gm13134	164	196	4.79518e-39	1.78109
C1_aIMCD-PC	ENSMUSG00000023048	Prr13	604	1427	5.27416e-39	0.797885
C1_aIMCD-PC	ENSMUSG00000031497	Tnfsf13b	190	253	5.32573e-39	1.62511
C1_aIMCD-PC	ENSMUSG00000046516	Cox17	680	1673	5.44287e-39	0.739419
C1_aIMCD-PC	ENSMUSG00000041426	Hibch	597	1405	5.60875e-39	0.803483
C1_aIMCD-PC	ENSMUSG00000036523	Greb1	376	736	6.81271e-39	1.06928
C1_aIMCD-PC	ENSMUSG00000004591	Pkn2	1868	6054	7.1195e-39	0.341856
C1_aIMCD-PC	ENSMUSG00000026729	4930562F07Rik	218	319	8.39913e-39	1.48902
C1_aIMCD-PC	ENSMUSG00000038010	Ccdc138	701	1745	9.329e-39	0.722509
C1_aIMCD-PC	ENSMUSG00000034994	Eef2	978	2692	9.74564e-39	0.577478
C1_aIMCD-PC	ENSMUSG00000048707	Tprn	236	363	9.78322e-39	1.41707
C1_aIMCD-PC	ENSMUSG00000025757	Hspa4l	1233	3612	1.01911e-38	0.487625
C1_aIMCD-PC	ENSMUSG00000037904	Ankrd9	299	525	1.06495e-38	1.22608
C1_aIMCD-PC	ENSMUSG00000031538	Plat	1466	4487	1.25507e-38	0.424384
C1_aIMCD-PC	ENSMUSG00000058569	Tmed9	1097	3118	1.25985e-38	0.531193
C1_aIMCD-PC	ENSMUSG00000027195	Hsd17b12	720	1810	1.35728e-38	0.708329
C1_aIMCD-PC	ENSMUSG00000037533	Rapgef6	2095	6983	1.3683e-38	0.301353
C1_aIMCD-PC	ENSMUSG00000019818	Cd164	652	1587	1.46262e-38	0.754892
C1_aIMCD-PC	ENSMUSG00000005968	Tuft1	265	437	1.49129e-38	1.31661
C1_aIMCD-PC	ENSMUSG00000049281	Scn3b	363	702	1.51845e-38	1.08675
C1_aIMCD-PC	ENSMUSG00000079184	Mphosph8	1094	3109	1.60845e-38	0.531412
C1_aIMCD-PC	ENSMUSG00000049659	Aftph	1032	2887	1.63506e-38	0.554122
C1_aIMCD-PC	ENSMUSG00000058022	Adtrp	294	513	1.64362e-38	1.23511
C1_aIMCD-PC	ENSMUSG00000020993	Trappc6b	628	1510	1.67229e-38	0.772538
C1_aIMCD-PC	ENSMUSG00000029401	Rilpl2	974	2682	1.75688e-38	0.576935
C1_aIMCD-PC	ENSMUSG00000033902	Mapkbp1	649	1579	2.02047e-38	0.755529
C1_aIMCD-PC	ENSMUSG00000040720	1110037F02Rik	839	2214	2.09022e-38	0.638338
C1_aIMCD-PC	ENSMUSG00000006154	Eps8l1	785	2031	2.35029e-38	0.666824
C1_aIMCD-PC	ENSMUSG00000006378	Gcat	253	408	2.70674e-38	1.34882
C1_aIMCD-PC	ENSMUSG00000028247	Coq3	586	1378	2.75435e-38	0.804647
C1_aIMCD-PC	ENSMUSG00000068184	Ndufaf2	795	2066	2.83837e-38	0.660437
C1_aIMCD-PC	ENSMUSG00000079353	Gm11099	105	86	3.36064e-38	2.32623
C1_aIMCD-PC	ENSMUSG00000025946	Pth2r	174	221	3.50792e-38	1.69329
C1_aIMCD-PC	ENSMUSG00000032340	Neo1	1131	3250	4.25783e-38	0.515409
C1_aIMCD-PC	ENSMUSG00000038762	Abcf1	705	1767	4.38705e-38	0.712643
C1_aIMCD-PC	ENSMUSG00000039828	Wdr70	1297	3861	4.59401e-38	0.464454
C1_aIMCD-PC	ENSMUSG00000030763	Lcmt1	712	1793	7.17251e-38	0.705824
C1_aIMCD-PC	ENSMUSG00000055067	Smyd3	1496	4617	7.66532e-38	0.412405
C1_aIMCD-PC	ENSMUSG00000031274	Col4a5	2788	9993	7.67155e-38	0.196563
C1_aIMCD-PC	ENSMUSG00000038005	2700029M09Rik	559	1298	8.42712e-38	0.82288
C1_aIMCD-PC	ENSMUSG00000020953	Coch	307	553	9.0762e-38	1.18921
C1_aIMCD-PC	ENSMUSG00000040565	Btaf1	1327	3979	9.65885e-38	0.454013
C1_aIMCD-PC	ENSMUSG00000019433	Gipc1	486	1072	9.98998e-38	0.896973
C1_aIMCD-PC	ENSMUSG00000031447	Lamp1	1214	3560	1.01655e-37	0.486141
C1_aIMCD-PC	ENSMUSG00000098609	Anxa11os	197	275	1.02934e-37	1.55701
C1_aIMCD-PC	ENSMUSG00000066148	Prpf4	518	1171	1.10068e-37	0.861533
C1_aIMCD-PC	ENSMUSG00000023845	Lnpep	1565	4886	1.145e-37	0.395759
C1_aIMCD-PC	ENSMUSG00000052144	Ppp4r2	1670	5295	1.2003e-37	0.373468
C1_aIMCD-PC	ENSMUSG00000021375	Kif13a	1089	3106	1.23163e-37	0.526196
C1_aIMCD-PC	ENSMUSG00000027288	Zfp106	1062	3009	1.25591e-37	0.53575
C1_aIMCD-PC	ENSMUSG00000063972	Nr6a1	1973	6505	1.32123e-37	0.317092
C1_aIMCD-PC	ENSMUSG00000073802	Cdkn2b	773	2001	1.33029e-37	0.666069
C1_aIMCD-PC	ENSMUSG00000022800	Fyttd1	981	2723	1.82986e-37	0.565378
C1_aIMCD-PC	ENSMUSG00000042708	Shcbp1l	130	133	1.93127e-37	2.00534
C1_aIMCD-PC	ENSMUSG00000052056	Zfp217	364	714	2.00389e-37	1.06626
C1_aIMCD-PC	ENSMUSG00000003528	Slc25a1	233	363	2.02567e-37	1.39861
C1_aIMCD-PC	ENSMUSG00000002459	Rgs20	217	324	2.16011e-37	1.45995
C1_aIMCD-PC	ENSMUSG00000085208	Brip1os	1201	3519	2.41975e-37	0.487321
C1_aIMCD-PC	ENSMUSG00000003847	Nfat5	3237	12154	2.53644e-37	0.129548
C1_aIMCD-PC	ENSMUSG00000086962	Gm12248	280	484	2.56209e-37	1.24867
C1_aIMCD-PC	ENSMUSG00000027306	Nusap1	211	310	2.59467e-37	1.48322
C1_aIMCD-PC	ENSMUSG00000024136	Dnase1l2	218	327	2.77181e-37	1.45329
C1_aIMCD-PC	ENSMUSG00000035441	Myo1d	2129	7153	3.04424e-37	0.289878
C1_aIMCD-PC	ENSMUSG00000039579	Grin3a	178	234	3.21719e-37	1.64362
C1_aIMCD-PC	ENSMUSG00000024248	Cox7a2l	828	2194	3.37273e-37	0.632389
C1_aIMCD-PC	ENSMUSG00000030062	Rpn1	719	1826	3.78942e-37	0.693627
C1_aIMCD-PC	ENSMUSG00000086480	Gm15287	116	108	4.47163e-37	2.14134
C1_aIMCD-PC	ENSMUSG00000002733	Plekha3	629	1531	4.72913e-37	0.754908
C1_aIMCD-PC	ENSMUSG00000031075	Ano1	112	101	5.09787e-37	2.18739
C1_aIMCD-PC	ENSMUSG00000102805	Gm37240	1960	6465	5.11327e-37	0.316453
C1_aIMCD-PC	ENSMUSG00000027827	Kcnab1	317	586	5.50759e-37	1.15183
C1_aIMCD-PC	ENSMUSG00000043015	Tmem194b	277	479	6.98333e-37	1.24811
C1_aIMCD-PC	ENSMUSG00000039001	Rps21	2064	6893	7.16101e-37	0.298561
C1_aIMCD-PC	ENSMUSG00000067219	Nipal1	349	677	9.49216e-37	1.08232
C1_aIMCD-PC	ENSMUSG00000061878	Sphk1	177	234	1.03376e-36	1.63549
C1_aIMCD-PC	ENSMUSG00000029207	Apbb2	3077	11373	1.42751e-36	0.152234
C1_aIMCD-PC	ENSMUSG00000059883	Irak4	629	1537	1.43922e-36	0.749265
C1_aIMCD-PC	ENSMUSG00000054808	Actn4	1380	4201	1.47839e-36	0.432186
C1_aIMCD-PC	ENSMUSG00000021280	Exoc3l4	235	373	1.50905e-36	1.37174
C1_aIMCD-PC	ENSMUSG00000037957	Wdr20	1228	3634	1.7053e-36	0.473002
C1_aIMCD-PC	ENSMUSG00000026158	Ogfrl1	197	281	1.73663e-36	1.52588
C1_aIMCD-PC	ENSMUSG00000041926	Rnpep	772	2014	1.91602e-36	0.654859
C1_aIMCD-PC	ENSMUSG00000074865	Zfp934	666	1660	2.02709e-36	0.720661
C1_aIMCD-PC	ENSMUSG00000068923	Syt11	301	547	2.39901e-36	1.17647
C1_aIMCD-PC	ENSMUSG00000024969	Mark2	1270	3793	2.53468e-36	0.459739
C1_aIMCD-PC	ENSMUSG00000022892	App	3290	12448	3.29129e-36	0.118496
C1_aIMCD-PC	ENSMUSG00000086689	Gm16876	183	250	3.49984e-36	1.58817
C1_aIMCD-PC	ENSMUSG00000097443	Gm17529	332	634	3.78258e-36	1.10495
C1_aIMCD-PC	ENSMUSG00000019767	Ccdc170	134	145	3.79052e-36	1.92443
C1_aIMCD-PC	ENSMUSG00000071537	Klrg2	448	973	4.31597e-36	0.919309
C1_aIMCD-PC	ENSMUSG00000041782	Lad1	262	445	4.52417e-36	1.27401
C1_aIMCD-PC	ENSMUSG00000089635	Gm16559	85	59	5.32982e-36	2.565
C1_aIMCD-PC	ENSMUSG00000019986	Ahi1	1086	3124	5.74346e-36	0.51388
C1_aIMCD-PC	ENSMUSG00000031556	Tm2d2	534	1240	5.81079e-36	0.822822
C1_aIMCD-PC	ENSMUSG00000058006	Mdn1	829	2216	5.98042e-36	0.619736
C1_aIMCD-PC	ENSMUSG00000038014	Fam120a	992	2787	6.04948e-36	0.547949
C1_aIMCD-PC	ENSMUSG00000018501	Ncor1	2300	7898	6.1201e-36	0.258397
C1_aIMCD-PC	ENSMUSG00000074529	C330013J21Rik	298	542	6.49392e-36	1.17527
C1_aIMCD-PC	ENSMUSG00000057561	Eif1a	746	1934	6.9241e-36	0.66391
C1_aIMCD-PC	ENSMUSG00000022781	Pak2	1634	5191	6.99006e-36	0.370646
C1_aIMCD-PC	ENSMUSG00000020817	Rabep1	1177	3459	8.61817e-36	0.483009
C1_aIMCD-PC	ENSMUSG00000054199	Gon4l	1611	5104	9.4583e-36	0.374578
C1_aIMCD-PC	ENSMUSG00000097354	2310001H17Rik	271	471	1.02687e-35	1.24082
C1_aIMCD-PC	ENSMUSG00000034121	Mks1	325	618	1.06717e-35	1.11108
C1_aIMCD-PC	ENSMUSG00000027030	Stk39	1916	6316	1.09294e-35	0.317336
C1_aIMCD-PC	ENSMUSG00000021807	2700060E02Rik	608	1480	1.1307e-35	0.754796
C1_aIMCD-PC	ENSMUSG00000030220	Arhgdib	489	1103	1.1948e-35	0.864724
C1_aIMCD-PC	ENSMUSG00000043831	Lysmd4	1262	3776	1.19692e-35	0.457103
C1_aIMCD-PC	ENSMUSG00000034574	Daam1	818	2183	1.24913e-35	0.622111
C1_aIMCD-PC	ENSMUSG00000021113	Snapc1	736	1905	1.49244e-35	0.666237
C1_aIMCD-PC	ENSMUSG00000072825	Cep170b	380	777	1.85787e-35	1.00633
C1_aIMCD-PC	ENSMUSG00000056211	R3hdm1	1473	4577	1.90045e-35	0.402605
C1_aIMCD-PC	ENSMUSG00000063856	Gpx1	917	2530	1.91639e-35	0.574106
C1_aIMCD-PC	ENSMUSG00000025224	Gbf1	1253	3747	2.0621e-35	0.457901
C1_aIMCD-PC	ENSMUSG00000026456	Cyb5r1	614	1503	2.15834e-35	0.746716
C1_aIMCD-PC	ENSMUSG00000028229	Rmdn1	1812	5905	2.22009e-35	0.333896
C1_aIMCD-PC	ENSMUSG00000085788	4930470G03Rik	551	1301	2.43971e-35	0.798753
C1_aIMCD-PC	ENSMUSG00000036402	Gng12	1840	6018	2.46412e-35	0.328672
C1_aIMCD-PC	ENSMUSG00000022408	Fam83f	140	160	2.53369e-35	1.84561
C1_aIMCD-PC	ENSMUSG00000028975	Pex14	848	2292	2.85444e-35	0.603779
C1_aIMCD-PC	ENSMUSG00000039952	Dag1	1465	4550	2.8578e-35	0.403284
C1_aIMCD-PC	ENSMUSG00000025425	St8sia5	75	46	3.25261e-35	2.74351
C1_aIMCD-PC	ENSMUSG00000022272	Myo10	1229	3662	3.39029e-35	0.463103
C1_aIMCD-PC	ENSMUSG00000099051	Gm27241	489	1108	3.47052e-35	0.858199
C1_aIMCD-PC	ENSMUSG00000020015	Cdk17	1336	4062	3.49458e-35	0.43398
C1_aIMCD-PC	ENSMUSG00000087319	Gm15907	72	42	3.63987e-35	2.81586
C1_aIMCD-PC	ENSMUSG00000025202	Scd3	100	85	3.99279e-35	2.27272
C1_aIMCD-PC	ENSMUSG00000003226	Ranbp2	1546	4865	4.09601e-35	0.384351
C1_aIMCD-PC	ENSMUSG00000031250	Tnmd	43	11	4.34328e-35	4.00508
C1_aIMCD-PC	ENSMUSG00000031591	Asah1	752	1966	4.54608e-35	0.651791
C1_aIMCD-PC	ENSMUSG00000040747	Cd53	57	24	4.97806e-35	3.28618
C1_aIMCD-PC	ENSMUSG00000066894	Vsig10	641	1596	5.03146e-35	0.722186
C1_aIMCD-PC	ENSMUSG00000003660	Snrnp200	806	2151	5.10365e-35	0.622094
C1_aIMCD-PC	ENSMUSG00000015733	Capza2	978	2753	5.27005e-35	0.545152
C1_aIMCD-PC	ENSMUSG00000030314	Atg7	673	1702	5.33127e-35	0.699697
C1_aIMCD-PC	ENSMUSG00000048701	Ccdc6	629	1557	5.34334e-35	0.730613
C1_aIMCD-PC	ENSMUSG00000037509	Arhgef4	277	492	5.48485e-35	1.20948
C1_aIMCD-PC	ENSMUSG00000092369	1700039E22Rik	368	747	6.54081e-35	1.01685
C1_aIMCD-PC	ENSMUSG00000035472	Slc25a21	305	569	7.27972e-35	1.13863
C1_aIMCD-PC	ENSMUSG00000041638	Gcn1l1	961	2695	7.33286e-35	0.550573
C1_aIMCD-PC	ENSMUSG00000005686	Ampd3	2221	7590	7.35532e-35	0.26536
C1_aIMCD-PC	ENSMUSG00000030431	Tmem238	373	762	7.37909e-35	1.00763
C1_aIMCD-PC	ENSMUSG00000010517	Faf1	1843	6041	7.66035e-35	0.325519
C1_aIMCD-PC	ENSMUSG00000047735	Samd9l	1376	4220	7.80697e-35	0.421488
C1_aIMCD-PC	ENSMUSG00000052748	Swt1	1332	4054	7.91803e-35	0.432498
C1_aIMCD-PC	ENSMUSG00000028549	Itgb3bp	642	1602	8.06007e-35	0.719021
C1_aIMCD-PC	ENSMUSG00000026781	Acbd5	801	2137	8.23219e-35	0.622537
C1_aIMCD-PC	ENSMUSG00000086154	Gm16196	2812	10168	8.59581e-35	0.183883
C1_aIMCD-PC	ENSMUSG00000070407	Hs3st3b1	305	570	9.80123e-35	1.1361
C1_aIMCD-PC	ENSMUSG00000017188	Coa3	583	1411	1.01086e-34	0.7631
C1_aIMCD-PC	ENSMUSG00000030168	Adipor2	994	2816	1.17467e-34	0.535921
C1_aIMCD-PC	ENSMUSG00000021127	Zfp36l1	1642	5249	1.24076e-34	0.361662
C1_aIMCD-PC	ENSMUSG00000025558	Dock9	1511	4741	1.39203e-34	0.388562
C1_aIMCD-PC	ENSMUSG00000028672	Hmgcl	788	2096	1.42394e-34	0.626879
C1_aIMCD-PC	ENSMUSG00000061802	Armc4	87	65	1.48756e-34	2.45883
C1_aIMCD-PC	ENSMUSG00000026238	Ptma	2021	6769	1.5347e-34	0.294377
C1_aIMCD-PC	ENSMUSG00000052151	Plpp2	278	498	1.61107e-34	1.19719
C1_aIMCD-PC	ENSMUSG00000020440	Arf5	613	1511	1.63973e-34	0.736705
C1_aIMCD-PC	ENSMUSG00000047996	Prrg1	1796	5863	2.14923e-34	0.331398
C1_aIMCD-PC	ENSMUSG00000000686	Abhd15	811	2179	2.6093e-34	0.612358
C1_aIMCD-PC	ENSMUSG00000025475	Adgra1	156	198	2.77211e-34	1.6943
C1_aIMCD-PC	ENSMUSG00000075000	Nrbf2	478	1084	2.9392e-34	0.856968
C1_aIMCD-PC	ENSMUSG00000032394	Igdcc3	188	271	2.94806e-34	1.51069
C1_aIMCD-PC	ENSMUSG00000033004	Mycbp2	2611	9280	3.15091e-34	0.208728
C1_aIMCD-PC	ENSMUSG00000039735	Fnbp1l	1279	3867	3.18396e-34	0.442052
C1_aIMCD-PC	ENSMUSG00000031479	Vps36	642	1610	3.25004e-34	0.711835
C1_aIMCD-PC	ENSMUSG00000032518	Rpsa	2037	6843	3.59055e-34	0.290067
C1_aIMCD-PC	ENSMUSG00000007892	Rplp1	2394	8339	3.70462e-34	0.237799
C1_aIMCD-PC	ENSMUSG00000034066	Farp2	887	2446	3.91818e-34	0.574832
C1_aIMCD-PC	ENSMUSG00000055302	Mrfap1	843	2293	4.23212e-34	0.594618
C1_aIMCD-PC	ENSMUSG00000031299	Pdha1	769	2039	4.86676e-34	0.631444
C1_aIMCD-PC	ENSMUSG00000052397	Ezr	1046	3014	5.15119e-34	0.511454
C1_aIMCD-PC	ENSMUSG00000078867	Gm14418	223	358	5.4966e-34	1.35533
C1_aIMCD-PC	ENSMUSG00000038866	Zcchc2	839	2281	5.5786e-34	0.595326
C1_aIMCD-PC	ENSMUSG00000028465	Tln1	935	2618	5.86975e-34	0.552823
C1_aIMCD-PC	ENSMUSG00000020483	Dynll2	546	1302	6.45628e-34	0.784493
C1_aIMCD-PC	ENSMUSG00000032959	Pebp1	1394	4308	7.32298e-34	0.410462
C1_aIMCD-PC	ENSMUSG00000022973	Synj1	813	2193	7.51856e-34	0.606672
C1_aIMCD-PC	ENSMUSG00000051225	Fam83a	132	149	7.62989e-34	1.86348
C1_aIMCD-PC	ENSMUSG00000085761	4930455G09Rik	86	65	8.20466e-34	2.44215
C1_aIMCD-PC	ENSMUSG00000038400	Pmepa1	249	426	8.55671e-34	1.26354
C1_aIMCD-PC	ENSMUSG00000025016	Tm9sf3	1179	3504	8.85682e-34	0.466811
C1_aIMCD-PC	ENSMUSG00000031644	Nek1	729	1907	9.09711e-34	0.650936
C1_aIMCD-PC	ENSMUSG00000053490	Trim60	194	288	9.81458e-34	1.46824
C1_aIMCD-PC	ENSMUSG00000030279	C2cd5	882	2435	9.85977e-34	0.573179
C1_aIMCD-PC	ENSMUSG00000047797	Gjb1	271	485	1.06011e-33	1.19856
C1_aIMCD-PC	ENSMUSG00000022788	Fgd4	1592	5074	1.08541e-33	0.365967
C1_aIMCD-PC	ENSMUSG00000025810	Nrp1	1934	6434	1.08733e-33	0.304122
C1_aIMCD-PC	ENSMUSG00000007041	Clic1	851	2328	1.19423e-33	0.58639
C1_aIMCD-PC	ENSMUSG00000029603	Dtx1	117	120	1.19738e-33	2.00172
C1_aIMCD-PC	ENSMUSG00000078879	Gm14306	580	1415	1.2656e-33	0.751573
C1_aIMCD-PC	ENSMUSG00000039219	Arid4b	1801	5901	1.36825e-33	0.326089
C1_aIMCD-PC	ENSMUSG00000007036	Abhd16a	529	1252	1.44069e-33	0.795355
C1_aIMCD-PC	ENSMUSG00000022371	Col14a1	125	136	1.55471e-33	1.91657
C1_aIMCD-PC	ENSMUSG00000032737	Inppl1	508	1186	1.58311e-33	0.815046
C1_aIMCD-PC	ENSMUSG00000038555	Reep2	174	242	1.6584e-33	1.56233
C1_aIMCD-PC	ENSMUSG00000031229	Atrx	2034	6847	1.81857e-33	0.287098
C1_aIMCD-PC	ENSMUSG00000006711	D130043K22Rik	140	167	1.85653e-33	1.78383
C1_aIMCD-PC	ENSMUSG00000057191	AB124611	113	113	1.88241e-33	2.03825
C1_aIMCD-PC	ENSMUSG00000036622	Atp13a2	310	594	1.91434e-33	1.10006
C1_aIMCD-PC	ENSMUSG00000026361	Cdc73	1131	3334	1.96351e-33	0.478595
C1_aIMCD-PC	ENSMUSG00000002797	Ggct	265	471	2.0857e-33	1.20852
C1_aIMCD-PC	ENSMUSG00000021548	Ccnh	830	2259	2.13292e-33	0.593749
C1_aIMCD-PC	ENSMUSG00000042363	Lgalsl	184	266	2.21092e-33	1.50653
C1_aIMCD-PC	ENSMUSG00000097571	Jpx	671	1718	2.37534e-33	0.681905
C1_aIMCD-PC	ENSMUSG00000079110	Capn3	235	393	2.8277e-33	1.29638
C1_aIMCD-PC	ENSMUSG00000047117	Ankdd1b	123	133	2.99852e-33	1.92548
C1_aIMCD-PC	ENSMUSG00000026245	Farsb	534	1272	3.15829e-33	0.786063
C1_aIMCD-PC	ENSMUSG00000020905	Usp43	532	1266	3.39682e-33	0.787471
C1_aIMCD-PC	ENSMUSG00000003526	Prodh	446	997	3.58556e-33	0.8777
C1_aIMCD-PC	ENSMUSG00000107143	Gm42469	186	272	3.88981e-33	1.48995
C1_aIMCD-PC	ENSMUSG00000005103	Wdr1	562	1363	3.93476e-33	0.760107
C1_aIMCD-PC	ENSMUSG00000022175	Lrp10	480	1103	4.20485e-33	0.837924
C1_aIMCD-PC	ENSMUSG00000074829	2010315B03Rik	520	1229	4.2626e-33	0.797349
C1_aIMCD-PC	ENSMUSG00000033499	Larp4b	1433	4473	4.41406e-33	0.396046
C1_aIMCD-PC	ENSMUSG00000020962	Gtf2a1	665	1702	4.61496e-33	0.682445
C1_aIMCD-PC	ENSMUSG00000051439	Cd14	206	321	4.67365e-33	1.39832
C1_aIMCD-PC	ENSMUSG00000030987	Stim1	684	1766	4.9665e-33	0.669833
C1_aIMCD-PC	ENSMUSG00000019866	Aim1	726	1908	5.23816e-33	0.64423
C1_aIMCD-PC	ENSMUSG00000037946	Fgd3	507	1189	5.35585e-33	0.808559
C1_aIMCD-PC	ENSMUSG00000035936	Aldh5a1	308	592	5.36921e-33	1.09558
C1_aIMCD-PC	ENSMUSG00000053289	Ddx10	895	2493	5.46429e-33	0.560327
C1_aIMCD-PC	ENSMUSG00000030688	Stard10	632	1594	5.98603e-33	0.703595
C1_aIMCD-PC	ENSMUSG00000028351	Brinp1	47	16	6.32858e-33	3.59284
C1_aIMCD-PC	ENSMUSG00000039116	Adgrg6	376	789	7.05563e-33	0.968957
C1_aIMCD-PC	ENSMUSG00000107427	Gm43948	309	596	7.55259e-33	1.09054
C1_aIMCD-PC	ENSMUSG00000034781	Gna11	489	1135	9.16663e-33	0.823464
C1_aIMCD-PC	ENSMUSG00000024749	Tmc1	106	102	9.24205e-33	2.09375
C1_aIMCD-PC	ENSMUSG00000022469	Rapgef3	1146	3402	9.4157e-33	0.468474
C1_aIMCD-PC	ENSMUSG00000087226	Gm14015	41	11	1.03884e-32	3.93637
C1_aIMCD-PC	ENSMUSG00000024777	Ppp2r5b	227	376	1.03924e-32	1.31021
C1_aIMCD-PC	ENSMUSG00000049577	Zfpm1	248	431	1.17254e-32	1.2409
C1_aIMCD-PC	ENSMUSG00000032343	Impg1	339	683	1.17268e-32	1.02765
C1_aIMCD-PC	ENSMUSG00000003814	Calr	903	2527	1.20894e-32	0.553622
C1_aIMCD-PC	ENSMUSG00000027778	Ift80	512	1209	1.21287e-32	0.798652
C1_aIMCD-PC	ENSMUSG00000046062	Ppp1r15b	407	884	1.26269e-32	0.919233
C1_aIMCD-PC	ENSMUSG00000035004	Igsf6	145	181	1.26616e-32	1.71831
C1_aIMCD-PC	ENSMUSG00000029405	G3bp2	794	2147	1.34622e-32	0.603139
C1_aIMCD-PC	ENSMUSG00000031561	Tenm3	1078	3156	1.35632e-32	0.48851
C1_aIMCD-PC	ENSMUSG00000040383	Aqr	723	1904	1.36708e-32	0.641284
C1_aIMCD-PC	ENSMUSG00000032803	Cdv3	749	1993	1.46545e-32	0.626346
C1_aIMCD-PC	ENSMUSG00000067274	Rplp0	2066	7000	1.49054e-32	0.277735
C1_aIMCD-PC	ENSMUSG00000022338	Eny2	828	2266	1.5867e-32	0.585805
C1_aIMCD-PC	ENSMUSG00000032479	Map4	1031	2988	1.87933e-32	0.503114
C1_aIMCD-PC	ENSMUSG00000039515	Ppp2r4	768	2060	1.95684e-32	0.614784
C1_aIMCD-PC	ENSMUSG00000015749	Anp32e	456	1036	2.04016e-32	0.854332
C1_aIMCD-PC	ENSMUSG00000031731	Ap1g1	1111	3280	2.06678e-32	0.476413
C1_aIMCD-PC	ENSMUSG00000029090	Adgra3	460	1049	2.31166e-32	0.848941
C1_aIMCD-PC	ENSMUSG00000092305	Prps1l1	56	26	2.49512e-32	3.14517
C1_aIMCD-PC	ENSMUSG00000032249	Anp32a	774	2084	3.23883e-32	0.6093
C1_aIMCD-PC	ENSMUSG00000061838	Suclg2	714	1879	3.23904e-32	0.642281
C1_aIMCD-PC	ENSMUSG00000001576	Ergic1	493	1154	3.29349e-32	0.811266
C1_aIMCD-PC	ENSMUSG00000027660	Skil	837	2303	3.54327e-32	0.578035
C1_aIMCD-PC	ENSMUSG00000085345	Gm16064	99	91	3.75551e-32	2.15981
C1_aIMCD-PC	ENSMUSG00000028435	Aqp3	743	1979	3.93625e-32	0.624913
C1_aIMCD-PC	ENSMUSG00000029199	Lias	461	1055	4.22266e-32	0.843846
C1_aIMCD-PC	ENSMUSG00000068740	Celsr2	507	1200	4.60006e-32	0.795273
C1_aIMCD-PC	ENSMUSG00000100123	Gm28087	44	14	4.75365e-32	3.69033
C1_aIMCD-PC	ENSMUSG00000052139	Bre	1835	6073	4.98857e-32	0.311621
C1_aIMCD-PC	ENSMUSG00000004455	Ppp1cc	492	1153	5.03934e-32	0.809588
C1_aIMCD-PC	ENSMUSG00000040367	Lrrd1	191	290	5.10113e-32	1.43577
C1_aIMCD-PC	ENSMUSG00000006764	Tph2	101	95	5.19811e-32	2.12661
C1_aIMCD-PC	ENSMUSG00000050973	Gdpgp1	201	315	6.07748e-32	1.39009
C1_aIMCD-PC	ENSMUSG00000074305	Peak1	2351	8208	6.2217e-32	0.234494
C1_aIMCD-PC	ENSMUSG00000033014	Trim33	984	2828	6.23154e-32	0.515198
C1_aIMCD-PC	ENSMUSG00000087640	Gm14798	503	1189	6.36881e-32	0.797132
C1_aIMCD-PC	ENSMUSG00000035509	Fbxl21	138	169	7.15171e-32	1.7459
C1_aIMCD-PC	ENSMUSG00000039233	Tbce	752	2014	7.38776e-32	0.616991
C1_aIMCD-PC	ENSMUSG00000059291	Rpl11	1827	6045	7.47064e-32	0.311984
C1_aIMCD-PC	ENSMUSG00000074300	BC030870	126	144	7.7136e-32	1.84561
C1_aIMCD-PC	ENSMUSG00000046722	Cdc42se1	587	1461	7.92461e-32	0.722726
C1_aIMCD-PC	ENSMUSG00000020978	Klhdc2	596	1491	8.63913e-32	0.715354
C1_aIMCD-PC	ENSMUSG00000025921	Rdh10	418	926	8.78569e-32	0.890741
C1_aIMCD-PC	ENSMUSG00000035569	Ankrd11	1585	5089	8.99795e-32	0.355351
C1_aIMCD-PC	ENSMUSG00000027272	Ubr1	1343	4158	9.18787e-32	0.40782
C1_aIMCD-PC	ENSMUSG00000054412	Gm4793	172	246	9.59793e-32	1.522
C1_aIMCD-PC	ENSMUSG00000070385	Ampd1	133	159	1.01836e-31	1.78065
C1_aIMCD-PC	ENSMUSG00000034684	Sema3f	394	854	1.02732e-31	0.92221
C1_aIMCD-PC	ENSMUSG00000089704	Galnt2	665	1723	1.40239e-31	0.664754
C1_aIMCD-PC	ENSMUSG00000037994	Slc9b2	134	162	1.72587e-31	1.76449
C1_aIMCD-PC	ENSMUSG00000074698	Csnk2a1	1101	3261	1.74641e-31	0.47175
C1_aIMCD-PC	ENSMUSG00000037820	Tgm2	299	579	1.75404e-31	1.08483
C1_aIMCD-PC	ENSMUSG00000020532	Acaca	840	2325	1.77414e-31	0.569481
C1_aIMCD-PC	ENSMUSG00000045038	Prkce	1554	4977	2.24477e-31	0.35896
C1_aIMCD-PC	ENSMUSG00000037406	Htra4	100	95	2.2891e-31	2.11225
C1_aIMCD-PC	ENSMUSG00000031608	Galnt7	1173	3529	2.36555e-31	0.449194
C1_aIMCD-PC	ENSMUSG00000070298	Trcg1	165	232	2.88346e-31	1.54659
C1_aIMCD-PC	ENSMUSG00000020140	Lgr5	119	132	3.2304e-31	1.88867
C1_aIMCD-PC	ENSMUSG00000091537	Tma7	606	1532	3.43899e-31	0.700223
C1_aIMCD-PC	ENSMUSG00000042675	Ypel3	758	2045	3.45235e-31	0.606419
C1_aIMCD-PC	ENSMUSG00000036932	Aifm1	875	2454	4.037e-31	0.55047
C1_aIMCD-PC	ENSMUSG00000032280	Tle3	339	697	4.36365e-31	0.998377
C1_aIMCD-PC	ENSMUSG00000025220	Mgea5	1463	4632	4.83279e-31	0.375545
C1_aIMCD-PC	ENSMUSG00000026842	Abl1	922	2622	4.83362e-31	0.530421
C1_aIMCD-PC	ENSMUSG00000042079	Hnrnpf	1485	4717	4.89928e-31	0.370843
C1_aIMCD-PC	ENSMUSG00000028980	H6pd	324	654	4.92773e-31	1.02495
C1_aIMCD-PC	ENSMUSG00000090841	Myl6	1443	4556	5.33186e-31	0.379554
C1_aIMCD-PC	ENSMUSG00000050350	Gpr18	327	663	5.38501e-31	1.01853
C1_aIMCD-PC	ENSMUSG00000027956	Tmem144	111	117	5.73673e-31	1.9623
C1_aIMCD-PC	ENSMUSG00000031930	Wwp2	719	1915	5.92657e-31	0.624969
C1_aIMCD-PC	ENSMUSG00000005447	Pafah1b3	314	626	5.95197e-31	1.04285
C1_aIMCD-PC	ENSMUSG00000018567	Gabarap	754	2035	5.98349e-31	0.605858
C1_aIMCD-PC	ENSMUSG00000035517	Tdrd7	622	1589	6.67881e-31	0.685117
C1_aIMCD-PC	ENSMUSG00000020716	Nf1	1376	4302	6.90613e-31	0.393723
C1_aIMCD-PC	ENSMUSG00000040151	Hs2st1	1555	4993	7.7675e-31	0.355258
C1_aIMCD-PC	ENSMUSG00000048856	Slc25a47	244	433	7.86025e-31	1.21076
C1_aIMCD-PC	ENSMUSG00000002365	Snx9	1701	5567	8.20034e-31	0.327733
C1_aIMCD-PC	ENSMUSG00000041120	Nbl1	351	735	8.82443e-31	0.971977
C1_aIMCD-PC	ENSMUSG00000028393	Alad	597	1508	8.98611e-31	0.701416
C1_aIMCD-PC	ENSMUSG00000096768	Erdr1	2613	9370	9.28133e-31	0.195908
C1_aIMCD-PC	ENSMUSG00000028559	Osbpl9	1947	6557	1.04766e-30	0.286467
C1_aIMCD-PC	ENSMUSG00000008763	Man1a2	1332	4139	1.09722e-30	0.402562
C1_aIMCD-PC	ENSMUSG00000056493	Foxk1	408	907	1.09984e-30	0.885717
C1_aIMCD-PC	ENSMUSG00000052407	Ccdc171	586	1473	1.10718e-30	0.708465
C1_aIMCD-PC	ENSMUSG00000055421	Pcdh9	148	196	1.14575e-30	1.63299
C1_aIMCD-PC	ENSMUSG00000045302	Preb	1186	3591	1.14575e-30	0.439968
C1_aIMCD-PC	ENSMUSG00000010080	Epn3	653	1696	1.1651e-30	0.661269
C1_aIMCD-PC	ENSMUSG00000067279	Ppp1r3c	95	88	1.2427e-30	2.14867
C1_aIMCD-PC	ENSMUSG00000040121	Rep15	221	374	1.33443e-30	1.27926
C1_aIMCD-PC	ENSMUSG00000000738	Spg7	705	1873	1.40009e-30	0.628594
C1_aIMCD-PC	ENSMUSG00000023915	Tnfrsf21	224	382	1.42942e-30	1.26818
C1_aIMCD-PC	ENSMUSG00000028811	Yars	573	1432	1.47332e-30	0.716826
C1_aIMCD-PC	ENSMUSG00000001120	Pcbp3	721	1928	1.48751e-30	0.619216
C1_aIMCD-PC	ENSMUSG00000031843	Mphosph6	327	667	1.50463e-30	1.00985
C1_aIMCD-PC	ENSMUSG00000067367	Lyar	288	556	1.63463e-30	1.08923
C1_aIMCD-PC	ENSMUSG00000026082	Rev1	1105	3295	1.72594e-30	0.462018
C1_aIMCD-PC	ENSMUSG00000024030	Abcg1	696	1844	1.7852e-30	0.632571
C1_aIMCD-PC	ENSMUSG00000034613	Ppm1h	2073	7079	1.81517e-30	0.266425
C1_aIMCD-PC	ENSMUSG00000031133	Arhgef6	185	284	1.86466e-30	1.41988
C1_aIMCD-PC	ENSMUSG00000022178	Ajuba	358	759	1.95289e-30	0.95411
C1_aIMCD-PC	ENSMUSG00000028405	Aco1	555	1375	2.01816e-30	0.729378
C1_aIMCD-PC	ENSMUSG00000036879	Phkb	1430	4519	2.05567e-30	0.378262
C1_aIMCD-PC	ENSMUSG00000081534	Slc48a1	380	825	2.07451e-30	0.919855
C1_aIMCD-PC	ENSMUSG00000029053	Prkcz	861	2417	2.11547e-30	0.549118
C1_aIMCD-PC	ENSMUSG00000017499	Cdc6	115	127	2.37685e-30	1.89506
C1_aIMCD-PC	ENSMUSG00000069744	Psmb3	992	2886	2.45626e-30	0.497591
C1_aIMCD-PC	ENSMUSG00000035342	Lzts2	405	902	2.70938e-30	0.883045
C1_aIMCD-PC	ENSMUSG00000032311	Nrg4	145	191	2.75907e-30	1.64073
C1_aIMCD-PC	ENSMUSG00000040265	Dnm3	3311	12665	2.83223e-30	0.102742
C1_aIMCD-PC	ENSMUSG00000028792	Ak2	1213	3700	2.92662e-30	0.429304
C1_aIMCD-PC	ENSMUSG00000050640	Tmem150c	474	1117	2.96967e-30	0.80158
C1_aIMCD-PC	ENSMUSG00000032350	Gclc	1102	3289	3.10298e-30	0.460725
C1_aIMCD-PC	ENSMUSG00000041025	Iffo2	379	824	3.2774e-30	0.917804
C1_aIMCD-PC	ENSMUSG00000037266	Rsrp1	2533	9034	3.53631e-30	0.203732
C1_aIMCD-PC	ENSMUSG00000001025	S100a6	2407	8490	3.56172e-30	0.219722
C1_aIMCD-PC	ENSMUSG00000047388	Atmin	202	328	3.57628e-30	1.33891
C1_aIMCD-PC	ENSMUSG00000023826	Park2	1452	4609	3.58294e-30	0.371838
C1_aIMCD-PC	ENSMUSG00000026095	Asnsd1	194	308	3.73874e-30	1.37138
C1_aIMCD-PC	ENSMUSG00000042348	Arl15	3440	13366	4.07226e-30	0.0801628
C1_aIMCD-PC	ENSMUSG00000025858	Get4	448	1037	4.17181e-30	0.827405
C1_aIMCD-PC	ENSMUSG00000039456	Morc3	826	2299	4.19618e-30	0.561457
C1_aIMCD-PC	ENSMUSG00000035021	Baz1a	799	2205	4.43559e-30	0.573739
C1_aIMCD-PC	ENSMUSG00000051344	Plekhm3	719	1930	5.49909e-30	0.613713
C1_aIMCD-PC	ENSMUSG00000020070	Rufy2	1370	4299	5.66204e-30	0.388425
C1_aIMCD-PC	ENSMUSG00000037971	1110032A03Rik	443	1023	5.78451e-30	0.830823
C1_aIMCD-PC	ENSMUSG00000054455	Vapb	551	1368	5.78451e-30	0.726306
C1_aIMCD-PC	ENSMUSG00000033900	Map9	219	373	5.80304e-30	1.27001
C1_aIMCD-PC	ENSMUSG00000038150	Ormdl3	297	586	5.80304e-30	1.05781
C1_aIMCD-PC	ENSMUSG00000085885	Gm11906	482	1146	5.97976e-30	0.788748
C1_aIMCD-PC	ENSMUSG00000086537	Nespas	75	56	6.63966e-30	2.45971
C1_aIMCD-PC	ENSMUSG00000025326	Ube3a	1697	5573	6.92668e-30	0.322783
C1_aIMCD-PC	ENSMUSG00000021557	Agtpbp1	1023	3007	7.02654e-30	0.482731
C1_aIMCD-PC	ENSMUSG00000028040	Efna4	270	511	7.27437e-30	1.11789
C1_aIMCD-PC	ENSMUSG00000044155	Lsm8	353	750	7.80413e-30	0.951028
C1_aIMCD-PC	ENSMUSG00000029071	Dvl1	694	1847	7.80413e-30	0.626074
C1_aIMCD-PC	ENSMUSG00000037638	Zbtb42	106	111	7.90547e-30	1.97175
C1_aIMCD-PC	ENSMUSG00000030447	Cyfip1	1029	3030	8.07832e-30	0.480175
C1_aIMCD-PC	ENSMUSG00000030451	Herc2	1596	5177	8.40174e-30	0.340594
C1_aIMCD-PC	ENSMUSG00000075588	Hoxb2	651	1702	8.55461e-30	0.651749
C1_aIMCD-PC	ENSMUSG00000001665	Gstt3	470	1110	8.82228e-30	0.798423
C1_aIMCD-PC	ENSMUSG00000054934	Kcnmb4	237	422	9.57264e-30	1.20589
C1_aIMCD-PC	ENSMUSG00000042364	Snx18	355	757	1.00068e-29	0.945776
C1_aIMCD-PC	ENSMUSG00000039629	Strip2	623	1610	1.16216e-29	0.668493
C1_aIMCD-PC	ENSMUSG00000020646	Mboat2	1603	5208	1.19479e-29	0.338295
C1_aIMCD-PC	ENSMUSG00000035898	Uba6	790	2181	1.22962e-29	0.573185
C1_aIMCD-PC	ENSMUSG00000040681	Hmgn1	629	1631	1.34696e-29	0.663625
C1_aIMCD-PC	ENSMUSG00000025185	Loxl4	197	319	1.41762e-29	1.34289
C1_aIMCD-PC	ENSMUSG00000026672	Optn	508	1234	1.48367e-29	0.757808
C1_aIMCD-PC	ENSMUSG00000030591	Psmd8	553	1380	1.48769e-29	0.718933
C1_aIMCD-PC	ENSMUSG00000028416	Bag1	503	1218	1.50074e-29	0.762366
C1_aIMCD-PC	ENSMUSG00000000740	Rpl13	2805	10256	1.56089e-29	0.167855
C1_aIMCD-PC	ENSMUSG00000029196	Tada2b	276	531	1.87886e-29	1.09421
C1_aIMCD-PC	ENSMUSG00000002688	Prkd1	1533	4940	2.07234e-29	0.350097
C1_aIMCD-PC	ENSMUSG00000029762	Akr1b8	185	290	2.11816e-29	1.38972
C1_aIMCD-PC	ENSMUSG00000050195	Scd4	158	225	2.21115e-29	1.52825
C1_aIMCD-PC	ENSMUSG00000032908	Sgpp2	861	2435	2.2849e-29	0.538413
C1_aIMCD-PC	ENSMUSG00000021466	Ptch1	724	1957	2.30912e-29	0.603668
C1_aIMCD-PC	ENSMUSG00000021668	Polk	619	1601	2.33326e-29	0.667288
C1_aIMCD-PC	ENSMUSG00000056429	Tgoln1	771	2120	2.50327e-29	0.578989
C1_aIMCD-PC	ENSMUSG00000026452	Syt2	192	308	2.60807e-29	1.35643
C1_aIMCD-PC	ENSMUSG00000015932	Dstn	1246	3844	2.71679e-29	0.412946
C1_aIMCD-PC	ENSMUSG00000028478	Clta	1057	3143	2.89994e-29	0.466083
C1_aIMCD-PC	ENSMUSG00000022672	Prkdc	1107	3327	2.97771e-29	0.450683
C1_aIMCD-PC	ENSMUSG00000032621	Srek1	1935	6544	3.02286e-29	0.280411
C1_aIMCD-PC	ENSMUSG00000020530	Ggnbp2	1189	3632	3.21939e-29	0.427235
C1_aIMCD-PC	ENSMUSG00000038056	Kmt2c	1964	6663	3.28198e-29	0.275873
C1_aIMCD-PC	ENSMUSG00000039391	Ccdc81	136	176	3.75369e-29	1.66628
C1_aIMCD-PC	ENSMUSG00000030654	Arl6ip1	1099	3301	4.45392e-29	0.451538
C1_aIMCD-PC	ENSMUSG00000041445	Mmrn2	718	1941	4.50709e-29	0.603506
C1_aIMCD-PC	ENSMUSG00000039100	2026-03-06	997	2928	4.50709e-29	0.484
C1_aIMCD-PC	ENSMUSG00000039771	Polr2j	433	1002	4.52362e-29	0.827807
C1_aIMCD-PC	ENSMUSG00000039163	Cmc1	492	1189	4.76589e-29	0.765232
C1_aIMCD-PC	ENSMUSG00000028062	Lamtor2	634	1656	4.90634e-29	0.653102
C1_aIMCD-PC	ENSMUSG00000050310	Rictor	1193	3652	5.6297e-29	0.424157
C1_aIMCD-PC	ENSMUSG00000043969	Emx2	872	2481	5.67215e-29	0.529728
C1_aIMCD-PC	ENSMUSG00000027770	Dhx36	1229	3787	5.72146e-29	0.41468
C1_aIMCD-PC	ENSMUSG00000023175	Bsg	758	2081	5.88849e-29	0.581243
C1_aIMCD-PC	ENSMUSG00000026743	Mllt10	1966	6678	6.18176e-29	0.274097
C1_aIMCD-PC	ENSMUSG00000014504	Srp19	525	1297	6.24948e-29	0.733461
C1_aIMCD-PC	ENSMUSG00000019897	Ccdc59	521	1285	7.44355e-29	0.735837
C1_aIMCD-PC	ENSMUSG00000031329	Tsx	71	52	7.80107e-29	2.48756
C1_aIMCD-PC	ENSMUSG00000024544	Ldlrad4	1888	6364	8.16549e-29	0.285175
C1_aIMCD-PC	ENSMUSG00000067722	BC003965	662	1754	8.33749e-29	0.632504
C1_aIMCD-PC	ENSMUSG00000054604	Cggbp1	857	2432	9.78885e-29	0.533474
C1_aIMCD-PC	ENSMUSG00000029552	Tes	651	1718	1.00954e-28	0.63825
C1_aIMCD-PC	ENSMUSG00000061136	Prpf40a	1183	3620	1.01235e-28	0.42471
C1_aIMCD-PC	ENSMUSG00000022292	Rrm2b	741	2026	1.01668e-28	0.587161
C1_aIMCD-PC	ENSMUSG00000049349	Gm5105	42	15	1.02236e-28	3.52368
C1_aIMCD-PC	ENSMUSG00000054752	Fsd1l	358	776	1.02717e-28	0.922153
C1_aIMCD-PC	ENSMUSG00000027902	Chil6	62	39	1.13323e-28	2.70704
C1_aIMCD-PC	ENSMUSG00000041935	AW549877	732	1996	1.18732e-28	0.591054
C1_aIMCD-PC	ENSMUSG00000030979	Uros	270	521	1.29173e-28	1.08993
C1_aIMCD-PC	ENSMUSG00000038515	Grtp1	266	510	1.36196e-28	1.09918
C1_aIMCD-PC	ENSMUSG00000020912	Krt12	29	5	1.37587e-28	4.5743
C1_aIMCD-PC	ENSMUSG00000060012	Kif13b	2420	8586	1.44942e-28	0.211271
C1_aIMCD-PC	ENSMUSG00000042303	Sgsm3	433	1008	1.49808e-28	0.819193
C1_aIMCD-PC	ENSMUSG00000036306	Lzts1	127	159	1.60846e-28	1.71405
C1_aIMCD-PC	ENSMUSG00000022108	Itm2b	3281	12544	1.60962e-28	0.10346
C1_aIMCD-PC	ENSMUSG00000062014	Gmfb	451	1065	1.61133e-28	0.798596
C1_aIMCD-PC	ENSMUSG00000038781	Stap2	536	1339	1.81946e-28	0.717399
C1_aIMCD-PC	ENSMUSG00000002393	Nr2f6	495	1206	1.82185e-28	0.753521
C1_aIMCD-PC	ENSMUSG00000051234	Rnf7	567	1441	1.85926e-28	0.6926
C1_aIMCD-PC	ENSMUSG00000026864	Hspa5	1337	4207	1.91582e-28	0.384458
C1_aIMCD-PC	ENSMUSG00000027678	Ncoa3	1293	4040	1.95655e-28	0.394617
C1_aIMCD-PC	ENSMUSG00000029449	Rhof	488	1184	1.99372e-28	0.759534
C1_aIMCD-PC	ENSMUSG00000087236	Gm1305	143	195	2.01607e-28	1.59079
C1_aIMCD-PC	ENSMUSG00000073700	Klhl21	295	594	2.25061e-28	1.0285
C1_aIMCD-PC	ENSMUSG00000035910	Dcdc2a	822	2315	2.33415e-28	0.544448
C1_aIMCD-PC	ENSMUSG00000019312	Grb7	384	859	2.60868e-28	0.876698
C1_aIMCD-PC	ENSMUSG00000044433	Camsap3	300	609	2.63197e-28	1.01677
C1_aIMCD-PC	ENSMUSG00000000374	Trappc10	768	2128	3.1791e-28	0.56793
C1_aIMCD-PC	ENSMUSG00000047617	BC029214	266	513	3.19381e-28	1.09072
C1_aIMCD-PC	ENSMUSG00000016495	Plgrkt	607	1578	3.51871e-28	0.659921
C1_aIMCD-PC	ENSMUSG00000053754	Chd8	853	2428	3.62853e-28	0.529099
C1_aIMCD-PC	ENSMUSG00000032207	Lipc	115	135	3.79678e-28	1.80692
C1_aIMCD-PC	ENSMUSG00000026229	Psmd1	970	2848	3.84056e-28	0.484358
C1_aIMCD-PC	ENSMUSG00000022235	Cmbl	276	542	4.04305e-28	1.06463
C1_aIMCD-PC	ENSMUSG00000039652	Cpeb3	966	2834	4.06775e-28	0.485505
C1_aIMCD-PC	ENSMUSG00000075229	Ccdc58	829	2344	4.09985e-28	0.538722
C1_aIMCD-PC	ENSMUSG00000020921	Tmem101	221	391	4.32421e-28	1.21513
C1_aIMCD-PC	ENSMUSG00000046818	Ddit4l	654	1738	4.437e-28	0.628185
C1_aIMCD-PC	ENSMUSG00000082980	Olfr1274-ps	48	22	4.60878e-28	3.16378
C1_aIMCD-PC	ENSMUSG00000034858	Fam214a	555	1407	4.68816e-28	0.696187
C1_aIMCD-PC	ENSMUSG00000038011	Dnah10	161	239	4.82486e-28	1.4683
C1_aIMCD-PC	ENSMUSG00000017404	Rpl19	2160	7501	5.02033e-28	0.242198
C1_aIMCD-PC	ENSMUSG00000024231	Cul2	579	1487	5.13894e-28	0.677481
C1_aIMCD-PC	ENSMUSG00000026333	Gin1	522	1300	5.74112e-28	0.72186
C1_aIMCD-PC	ENSMUSG00000031010	Usp9x	1947	6625	5.78973e-28	0.271583
C1_aIMCD-PC	ENSMUSG00000028222	Calb1	83	74	6.36729e-28	2.20384
C1_aIMCD-PC	ENSMUSG00000102869	2900097C17Rik	522	1301	6.82114e-28	0.720751
C1_aIMCD-PC	ENSMUSG00000008859	Rala	874	2508	7.10886e-28	0.517418
C1_aIMCD-PC	ENSMUSG00000027628	Aar2	575	1477	8.75735e-28	0.677214
C1_aIMCD-PC	ENSMUSG00000032192	Gnb5	331	705	9.54638e-28	0.947458
C1_aIMCD-PC	ENSMUSG00000021431	Snrnp48	868	2489	9.61238e-28	0.518451
C1_aIMCD-PC	ENSMUSG00000073590	3222401L13Rik	543	1372	9.94786e-28	0.700994
C1_aIMCD-PC	ENSMUSG00000045100	Slc25a26	458	1097	1.03488e-27	0.778106
C1_aIMCD-PC	ENSMUSG00000023267	Gabrr2	145	203	1.04708e-27	1.55282
C1_aIMCD-PC	ENSMUSG00000025825	Iscu	706	1922	1.08883e-27	0.593382
C1_aIMCD-PC	ENSMUSG00000026715	Serpinc1	323	682	1.12209e-27	0.960013
C1_aIMCD-PC	ENSMUSG00000087167	Gm15891	78	66	1.129e-27	2.27926
C1_aIMCD-PC	ENSMUSG00000055835	Zfp1	507	1256	1.32493e-27	0.729471
C1_aIMCD-PC	ENSMUSG00000068877	Selenbp2	95	97	1.40818e-27	2.00819
C1_aIMCD-PC	ENSMUSG00000020547	Bzw2	501	1237	1.43867e-27	0.734287
C1_aIMCD-PC	ENSMUSG00000109980	RP23-93A22.3	62	41	1.51945e-27	2.63489
C1_aIMCD-PC	ENSMUSG00000035726	Supt16	964	2838	1.55188e-27	0.480481
C1_aIMCD-PC	ENSMUSG00000035885	Cox8a	1351	4281	1.56269e-27	0.37433
C1_aIMCD-PC	ENSMUSG00000041180	Hectd2	224	403	1.56577e-27	1.19097
C1_aIMCD-PC	ENSMUSG00000024180	Tmem8	246	463	1.6063e-27	1.1259
C1_aIMCD-PC	ENSMUSG00000038122	Tbc1d32	826	2344	1.6151e-27	0.533491
C1_aIMCD-PC	ENSMUSG00000039476	Prrx2	108	123	1.71576e-27	1.85062
C1_aIMCD-PC	ENSMUSG00000005873	Reep5	716	1960	1.77721e-27	0.585428
C1_aIMCD-PC	ENSMUSG00000040506	Ambra1	1486	4803	1.85784e-27	0.345748
C1_aIMCD-PC	ENSMUSG00000053553	3110082I17Rik	353	774	1.94807e-27	0.905585
C1_aIMCD-PC	ENSMUSG00000033855	Ston1	497	1226	2.02514e-27	0.735609
C1_aIMCD-PC	ENSMUSG00000040447	Spns2	720	1975	2.09062e-27	0.582466
C1_aIMCD-PC	ENSMUSG00000048153	Olfr49	85	79	2.17752e-27	2.14386
C1_aIMCD-PC	ENSMUSG00000004565	Pnpla6	918	2675	2.25787e-27	0.495277
C1_aIMCD-PC	ENSMUSG00000079554	Aox2	177	282	2.2997e-27	1.3663
C1_aIMCD-PC	ENSMUSG00000040550	Otud6b	485	1188	2.32728e-27	0.745772
C1_aIMCD-PC	ENSMUSG00000039202	Abhd2	520	1302	2.46541e-27	0.714104
C1_aIMCD-PC	ENSMUSG00000079179	Rab10os	579	1497	2.53795e-27	0.667811
C1_aIMCD-PC	ENSMUSG00000024078	Ttc27	428	1007	2.66054e-27	0.803869
C1_aIMCD-PC	ENSMUSG00000087429	Gm16235	145	205	2.67144e-27	1.53868
C1_aIMCD-PC	ENSMUSG00000036295	Lrrn3	170	265	2.67197e-27	1.39779
C1_aIMCD-PC	ENSMUSG00000026933	Camsap1	578	1494	2.67197e-27	0.668211
C1_aIMCD-PC	ENSMUSG00000095026	Gm3336	196	331	2.9262e-27	1.28227
C1_aIMCD-PC	ENSMUSG00000108930	Gm44701	65	46	2.9424e-27	2.53706
C1_aIMCD-PC	ENSMUSG00000007659	Bcl2l1	1118	3409	2.98655e-27	0.429822
C1_aIMCD-PC	ENSMUSG00000030556	Lrrc28	441	1049	3.17675e-27	0.788086
C1_aIMCD-PC	ENSMUSG00000029093	Sorcs2	105	118	3.46172e-27	1.86985
C1_aIMCD-PC	ENSMUSG00000037486	Asxl2	1191	3683	3.53782e-27	0.409542
C1_aIMCD-PC	ENSMUSG00000109297	Gm45190	35	10	3.67016e-27	3.84561
C1_aIMCD-PC	ENSMUSG00000032726	Bmp8a	128	167	3.69258e-27	1.65455
C1_aIMCD-PC	ENSMUSG00000082848	Gm16066	565	1453	3.82533e-27	0.675538
C1_aIMCD-PC	ENSMUSG00000046364	Rpl27a	1928	6569	3.95408e-27	0.269681
C1_aIMCD-PC	ENSMUSG00000070822	Zscan18	261	508	3.99693e-27	1.07747
C1_aIMCD-PC	ENSMUSG00000031996	Aplp2	1787	6000	4.17901e-27	0.290827
C1_aIMCD-PC	ENSMUSG00000004936	Map2k1	658	1767	4.26958e-27	0.613108
C1_aIMCD-PC	ENSMUSG00000029254	Stap1	158	237	4.52312e-27	1.45329
C1_aIMCD-PC	ENSMUSG00000027722	Spata5	1064	3213	4.52312e-27	0.443827
C1_aIMCD-PC	ENSMUSG00000063430	Wscd2	479	1173	5.03095e-27	0.746145
C1_aIMCD-PC	ENSMUSG00000086844	B230206H07Rik	300	621	5.46601e-27	0.988619
C1_aIMCD-PC	ENSMUSG00000071359	Tbpl1	322	686	5.82747e-27	0.947102
C1_aIMCD-PC	ENSMUSG00000042700	Sipa1l1	1095	3330	5.93713e-27	0.433659
C1_aIMCD-PC	ENSMUSG00000019254	Ppp1r12c	522	1314	6.16935e-27	0.706407
C1_aIMCD-PC	ENSMUSG00000024393	Prrc2a	613	1617	6.3705e-27	0.638889
C1_aIMCD-PC	ENSMUSG00000020838	Slc6a4	101	111	6.86501e-27	1.90205
C1_aIMCD-PC	ENSMUSG00000038365	Fbxo25	293	602	7.71555e-27	0.999387
C1_aIMCD-PC	ENSMUSG00000000976	Heatr6	460	1115	8.74957e-27	0.760912
C1_aIMCD-PC	ENSMUSG00000071550	Cfap44	237	444	8.89597e-27	1.13258
C1_aIMCD-PC	ENSMUSG00000040957	Cables1	442	1058	9.50011e-27	0.779029
C1_aIMCD-PC	ENSMUSG00000028431	Ikbkap	447	1074	9.64813e-27	0.773603
C1_aIMCD-PC	ENSMUSG00000069495	Epc2	884	2565	9.8027e-27	0.50141
C1_aIMCD-PC	ENSMUSG00000029560	Snx8	461	1119	1.00962e-26	0.758879
C1_aIMCD-PC	ENSMUSG00000049106	Dcaf5	815	2320	1.08532e-26	0.528997
C1_aIMCD-PC	ENSMUSG00000058756	Thra	831	2377	1.12364e-26	0.522029
C1_aIMCD-PC	ENSMUSG00000041313	Slc7a1	1119	3425	1.13101e-26	0.424356
C1_aIMCD-PC	ENSMUSG00000068036	Mllt4	2506	9006	1.20636e-26	0.19275
C1_aIMCD-PC	ENSMUSG00000029269	Sult1b1	41	16	1.23967e-26	3.3958
C1_aIMCD-PC	ENSMUSG00000037119	Fam91a1	641	1717	1.3615e-26	0.616756
C1_aIMCD-PC	ENSMUSG00000102558	Gm37571	253	490	1.39379e-26	1.08461
C1_aIMCD-PC	ENSMUSG00000030986	Dhx32	391	900	1.48498e-26	0.835494
C1_aIMCD-PC	ENSMUSG00000018920	Cxcl16	290	596	1.52695e-26	0.998991
C1_aIMCD-PC	ENSMUSG00000060860	Ube2s	755	2112	1.63772e-26	0.554189
C1_aIMCD-PC	ENSMUSG00000021277	Traf3	567	1469	1.68664e-26	0.664836
C1_aIMCD-PC	ENSMUSG00000098549	Gm5269	48	24	1.78239e-26	3.03825
C1_aIMCD-PC	ENSMUSG00000002633	Shh	83	78	1.87041e-26	2.12789
C1_aIMCD-PC	ENSMUSG00000030629	Zfand6	1115	3415	1.91078e-26	0.423408
C1_aIMCD-PC	ENSMUSG00000031872	Bean1	122	157	2.06767e-26	1.67437
C1_aIMCD-PC	ENSMUSG00000040187	Arntl2	149	219	2.12789e-26	1.48263
C1_aIMCD-PC	ENSMUSG00000003849	Nqo1	1046	3161	2.22092e-26	0.442752
C1_aIMCD-PC	ENSMUSG00000062300	Nectin2	433	1034	2.23672e-26	0.782453
C1_aIMCD-PC	ENSMUSG00000033885	Pxk	884	2572	2.28689e-26	0.497478
C1_aIMCD-PC	ENSMUSG00000045994	B3gat1	105	121	2.32341e-26	1.83363
C1_aIMCD-PC	ENSMUSG00000032115	Hyou1	319	683	2.32341e-26	0.939921
C1_aIMCD-PC	ENSMUSG00000026220	Slc16a14	114	140	2.5014e-26	1.74186
C1_aIMCD-PC	ENSMUSG00000084821	Gm15880	96	103	2.5049e-26	1.93671
C1_aIMCD-PC	ENSMUSG00000028438	Kif24	304	639	2.53941e-26	0.966505
C1_aIMCD-PC	ENSMUSG00000056763	Cspp1	1782	6000	2.54929e-26	0.286785
C1_aIMCD-PC	ENSMUSG00000023019	Gpd1	136	189	2.61619e-26	1.56347
C1_aIMCD-PC	ENSMUSG00000071533	Pcnp	892	2602	2.65484e-26	0.493745
C1_aIMCD-PC	ENSMUSG00000087492	Gm15700	112	136	2.90091e-26	1.75814
C1_aIMCD-PC	ENSMUSG00000039770	Ypel5	689	1887	2.94675e-26	0.584732
C1_aIMCD-PC	ENSMUSG00000039298	Cdk5rap2	783	2215	3.00805e-26	0.538028
C1_aIMCD-PC	ENSMUSG00000039477	Tnrc18	1381	4426	3.01373e-26	0.35796
C1_aIMCD-PC	ENSMUSG00000031278	Acsl4	540	1383	3.02967e-26	0.68148
C1_aIMCD-PC	ENSMUSG00000038970	Lmtk2	905	2650	3.06156e-26	0.488247
C1_aIMCD-PC	ENSMUSG00000028033	Kcnq5	81	75	3.07513e-26	2.14928
C1_aIMCD-PC	ENSMUSG00000017485	Top2b	1110	3401	3.10736e-26	0.422851
C1_aIMCD-PC	ENSMUSG00000040414	Slc25a28	614	1631	3.115e-26	0.628804
C1_aIMCD-PC	ENSMUSG00000039005	Tlr4	497	1242	3.17726e-26	0.716903
C1_aIMCD-PC	ENSMUSG00000052105	Mtcl1	720	1995	3.19769e-26	0.56793
C1_aIMCD-PC	ENSMUSG00000034127	Tspan8	421	998	3.23661e-26	0.793031
C1_aIMCD-PC	ENSMUSG00000024474	Ik	623	1662	3.34523e-26	0.622634
C1_aIMCD-PC	ENSMUSG00000022228	Zscan26	670	1823	3.58071e-26	0.594169
C1_aIMCD-PC	ENSMUSG00000054901	Arhgef33	271	545	4.04255e-26	1.03029
C1_aIMCD-PC	ENSMUSG00000007122	Casq1	106	124	4.11567e-26	1.81197
C1_aIMCD-PC	ENSMUSG00000090210	Itga10	223	411	4.37547e-26	1.15616
C1_aIMCD-PC	ENSMUSG00000031904	Slc7a6	592	1559	4.3769e-26	0.641298
C1_aIMCD-PC	ENSMUSG00000038267	Slc22a23	1211	3783	4.63882e-26	0.394918
C1_aIMCD-PC	ENSMUSG00000021973	Micu2	749	2099	4.66125e-26	0.551586
C1_aIMCD-PC	ENSMUSG00000026572	Tbx19	45	21	4.70789e-26	3.13779
C1_aIMCD-PC	ENSMUSG00000022965	Ifngr2	327	710	4.71047e-26	0.919722
C1_aIMCD-PC	ENSMUSG00000085357	Gm13480	102	116	4.7368e-26	1.85269
C1_aIMCD-PC	ENSMUSG00000014444	Piezo1	1497	4880	4.80616e-26	0.333443
C1_aIMCD-PC	ENSMUSG00000026110	Mgat4a	1022	3080	4.92586e-26	0.446715
C1_aIMCD-PC	ENSMUSG00000028293	Slc35a1	516	1307	5.05272e-26	0.697434
C1_aIMCD-PC	ENSMUSG00000021012	Zc3h14	858	2486	5.39108e-26	0.503473
C1_aIMCD-PC	ENSMUSG00000047187	Rab2a	1441	4664	5.56306e-26	0.343753
C1_aIMCD-PC	ENSMUSG00000069867	Pabpn1l	282	578	5.61841e-26	1.00288
C1_aIMCD-PC	ENSMUSG00000009549	Srp14	894	2616	5.93625e-26	0.489234
C1_aIMCD-PC	ENSMUSG00000008604	Ubqln4	578	1514	5.96114e-26	0.649026
C1_aIMCD-PC	ENSMUSG00000037072	2026-09-15	933	2757	6.01733e-26	0.4751
C1_aIMCD-PC	ENSMUSG00000041440	Gk5	419	995	6.05234e-26	0.790504
C1_aIMCD-PC	ENSMUSG00000037416	Dmxl1	1896	6470	6.10596e-26	0.267443
C1_aIMCD-PC	ENSMUSG00000042992	Borcs5	256	504	6.3701e-26	1.06097
C1_aIMCD-PC	ENSMUSG00000026914	Psmd14	801	2285	6.76207e-26	0.52593
C1_aIMCD-PC	ENSMUSG00000041695	Kcnj2	221	407	6.76377e-26	1.15727
C1_aIMCD-PC	ENSMUSG00000022818	Cyp2ab1	77	69	7.87948e-26	2.19651
C1_aIMCD-PC	ENSMUSG00000050945	Zfp438	649	1757	8.36749e-26	0.601426
C1_aIMCD-PC	ENSMUSG00000021482	Aaed1	835	2408	8.91673e-26	0.510263
C1_aIMCD-PC	ENSMUSG00000106194	Gm43569	168	269	9.03664e-26	1.35911
C1_aIMCD-PC	ENSMUSG00000039058	Ak5	412	975	9.03664e-26	0.795492
C1_aIMCD-PC	ENSMUSG00000003344	Btbd2	252	494	9.09884e-26	1.06716
C1_aIMCD-PC	ENSMUSG00000022687	Boc	581	1527	9.29828e-26	0.64416
C1_aIMCD-PC	ENSMUSG00000030281	Il17rc	378	869	9.68171e-26	0.83728
C1_aIMCD-PC	ENSMUSG00000028786	Tmem54	61	43	1.01834e-25	2.54272
C1_aIMCD-PC	ENSMUSG00000037451	Slc22a20	36	12	1.02925e-25	3.62321
C1_aIMCD-PC	ENSMUSG00000036825	Ssx2ip	341	756	1.08197e-25	0.889636
C1_aIMCD-PC	ENSMUSG00000019971	Cep290	875	2553	1.11545e-25	0.493411
C1_aIMCD-PC	ENSMUSG00000032383	Ppib	880	2571	1.11938e-25	0.491496
C1_aIMCD-PC	ENSMUSG00000079677	Fdx1l	316	681	1.14232e-25	0.93052
C1_aIMCD-PC	ENSMUSG00000045160	Bola3	386	895	1.21351e-25	0.824963
C1_aIMCD-PC	ENSMUSG00000090223	Pcp4	75	66	1.21873e-25	2.22267
C1_aIMCD-PC	ENSMUSG00000093445	Lrch4	297	625	1.22811e-25	0.964857
C1_aIMCD-PC	ENSMUSG00000056260	Lrif1	705	1953	1.24072e-25	0.568253
C1_aIMCD-PC	ENSMUSG00000017861	Mybl2	119	154	1.39286e-25	1.66628
C1_aIMCD-PC	ENSMUSG00000023367	Tmem176a	1015	3064	1.43592e-25	0.444314
C1_aIMCD-PC	ENSMUSG00000041323	Ak7	134	188	1.44301e-25	1.54975
C1_aIMCD-PC	ENSMUSG00000055839	Tceb2	797	2277	1.46172e-25	0.523767
C1_aIMCD-PC	ENSMUSG00000030557	Mef2a	1911	6541	1.4637e-25	0.263067
C1_aIMCD-PC	ENSMUSG00000061979	Wbscr16	351	788	1.50166e-25	0.871525
C1_aIMCD-PC	ENSMUSG00000016559	H3f3b	2581	9361	1.50519e-25	0.179518
C1_aIMCD-PC	ENSMUSG00000085667	Gm12992	464	1144	1.52079e-25	0.73636
C1_aIMCD-PC	ENSMUSG00000022365	Derl1	520	1327	1.53128e-25	0.686665
C1_aIMCD-PC	ENSMUSG00000036136	Fam110c	159	248	1.54149e-25	1.39694
C1_aIMCD-PC	ENSMUSG00000074595	Wfdc6a	25	4	1.5692e-25	4.68211
C1_aIMCD-PC	ENSMUSG00000037331	Larp1	1294	4110	1.58175e-25	0.370949
C1_aIMCD-PC	ENSMUSG00000074452	Pate2	122	161	1.66013e-25	1.63807
C1_aIMCD-PC	ENSMUSG00000032263	Bckdhb	573	1504	1.66472e-25	0.646053
C1_aIMCD-PC	ENSMUSG00000022831	Hcls1	111	137	1.72465e-25	1.73463
C1_aIMCD-PC	ENSMUSG00000027087	Itgav	834	2410	1.74561e-25	0.507336
C1_aIMCD-PC	ENSMUSG00000029202	Pds5a	1274	4035	1.7703e-25	0.375047
C1_aIMCD-PC	ENSMUSG00000024740	Ddb1	722	2015	1.80033e-25	0.557541
C1_aIMCD-PC	ENSMUSG00000029475	Kdm2b	730	2043	1.81591e-25	0.553529
C1_aIMCD-PC	ENSMUSG00000033417	Cacul1	769	2180	1.85015e-25	0.534977
C1_aIMCD-PC	ENSMUSG00000024955	Esrra	252	497	2.04407e-25	1.05843
C1_aIMCD-PC	ENSMUSG00000059851	Suv420h2	340	756	2.07307e-25	0.885399
C1_aIMCD-PC	ENSMUSG00000028140	Mrpl9	450	1101	2.21062e-25	0.747433
C1_aIMCD-PC	ENSMUSG00000072568	Fam84b	346	775	2.42427e-25	0.874826
C1_aIMCD-PC	ENSMUSG00000070808	Gltscr1	623	1676	2.5334e-25	0.610532
C1_aIMCD-PC	ENSMUSG00000023923	Tbc1d5	1764	5954	2.55598e-25	0.283241
C1_aIMCD-PC	ENSMUSG00000028159	Dapp1	273	558	2.5772e-25	1.00689
C1_aIMCD-PC	ENSMUSG00000093904	Tomm20	706	1962	2.58527e-25	0.563665
C1_aIMCD-PC	ENSMUSG00000078681	Tm2d3	707	1966	2.77225e-25	0.562769
C1_aIMCD-PC	ENSMUSG00000040297	Suco	836	2421	2.78529e-25	0.504222
C1_aIMCD-PC	ENSMUSG00000056310	Tyw1	466	1154	2.79343e-25	0.730009
C1_aIMCD-PC	ENSMUSG00000006373	Pgrmc1	577	1521	2.84251e-25	0.639873
C1_aIMCD-PC	ENSMUSG00000046598	Bdh1	75	67	2.91481e-25	2.20098
C1_aIMCD-PC	ENSMUSG00000038893	Fam117a	481	1203	2.91481e-25	0.715722
C1_aIMCD-PC	ENSMUSG00000004207	Psap	1023	3100	2.92176e-25	0.438788
C1_aIMCD-PC	ENSMUSG00000032434	Cmtm6	291	611	2.9246e-25	0.968097
C1_aIMCD-PC	ENSMUSG00000029149	Krtcap3	345	773	3.01954e-25	0.874378
C1_aIMCD-PC	ENSMUSG00000026669	Mcm10	101	117	3.16759e-25	1.8261
C1_aIMCD-PC	ENSMUSG00000021086	Ccdc175	61	44	3.18343e-25	2.50956
C1_aIMCD-PC	ENSMUSG00000030657	Xylt1	880	2580	3.20755e-25	0.486454
C1_aIMCD-PC	ENSMUSG00000041236	Vps41	925	2743	3.34588e-25	0.470021
C1_aIMCD-PC	ENSMUSG00000032913	Lrig2	708	1973	4.41829e-25	0.55968
C1_aIMCD-PC	ENSMUSG00000029992	Gfpt1	450	1105	4.47341e-25	0.742201
C1_aIMCD-PC	ENSMUSG00000029726	Mepce	340	760	4.89024e-25	0.877785
C1_aIMCD-PC	ENSMUSG00000020656	Grhl1	157	246	4.97343e-25	1.39036
C1_aIMCD-PC	ENSMUSG00000001175	Calm1	1651	5512	5.39658e-25	0.299014
C1_aIMCD-PC	ENSMUSG00000008036	Ap2s1	360	822	5.611e-25	0.847109
C1_aIMCD-PC	ENSMUSG00000027207	Galk2	739	2084	6.23052e-25	0.542541
C1_aIMCD-PC	ENSMUSG00000030533	Unc45a	454	1120	6.46069e-25	0.735516
C1_aIMCD-PC	ENSMUSG00000024983	Vti1a	1820	6190	6.59114e-25	0.272249
C1_aIMCD-PC	ENSMUSG00000022452	Smdt1	811	2339	6.63198e-25	0.510132
C1_aIMCD-PC	ENSMUSG00000026065	Slc9a4	326	719	6.76329e-25	0.89713
C1_aIMCD-PC	ENSMUSG00000060904	Arl1	540	1403	7.05174e-25	0.660766
C1_aIMCD-PC	ENSMUSG00000035678	Tnfsf9	239	465	7.3344e-25	1.07803
C1_aIMCD-PC	ENSMUSG00000034850	Tmem127	530	1370	7.37126e-25	0.668138
C1_aIMCD-PC	ENSMUSG00000020611	Gna13	830	2408	7.69733e-25	0.501598
C1_aIMCD-PC	ENSMUSG00000018821	Avpi1	235	454	7.77284e-25	1.08822
C1_aIMCD-PC	ENSMUSG00000005897	Nr2c1	450	1109	9.02298e-25	0.736988
C1_aIMCD-PC	ENSMUSG00000054582	Pabpc1l	104	125	9.10281e-25	1.77291
C1_aIMCD-PC	ENSMUSG00000024696	Lpxn	160	255	9.1302e-25	1.36582
C1_aIMCD-PC	ENSMUSG00000021879	Dnah12	116	151	9.39175e-25	1.65783
C1_aIMCD-PC	ENSMUSG00000035623	Rsf1	1275	4056	9.51392e-25	0.36869
C1_aIMCD-PC	ENSMUSG00000060477	Irak2	444	1090	9.57499e-25	0.742554
C1_aIMCD-PC	ENSMUSG00000027763	Mbnl1	1472	4815	9.57931e-25	0.328492
C1_aIMCD-PC	ENSMUSG00000040040	Ift88	634	1723	9.58475e-25	0.595882
C1_aIMCD-PC	ENSMUSG00000024953	Prdx5	1384	4474	9.61887e-25	0.345529
C1_aIMCD-PC	ENSMUSG00000039480	Nt5dc1	1145	3565	9.87337e-25	0.399696
C1_aIMCD-PC	ENSMUSG00000020827	Mink1	693	1927	1.00111e-24	0.562821
C1_aIMCD-PC	ENSMUSG00000042873	Lhfpl4	110	138	1.00501e-24	1.71109
C1_aIMCD-PC	ENSMUSG00000029186	Pi4k2b	1049	3208	1.05922e-24	0.425591
C1_aIMCD-PC	ENSMUSG00000022635	Zcrb1	449	1107	1.11305e-24	0.736382
C1_aIMCD-PC	ENSMUSG00000047694	Yipf6	373	866	1.17299e-24	0.823059
C1_aIMCD-PC	ENSMUSG00000070661	Rnf186	212	392	1.21003e-24	1.15146
C1_aIMCD-PC	ENSMUSG00000068270	Shroom4	1442	4701	1.21874e-24	0.333354
C1_aIMCD-PC	ENSMUSG00000044824	Olfr545	35	12	1.22378e-24	3.58257
C1_aIMCD-PC	ENSMUSG00000087140	Gm11376	35	12	1.22378e-24	3.58257
C1_aIMCD-PC	ENSMUSG00000044197	Gpr146	358	820	1.30824e-24	0.842586
C1_aIMCD-PC	ENSMUSG00000020679	Hnf1b	686	1905	1.36138e-24	0.56474
C1_aIMCD-PC	ENSMUSG00000044117	2900011O08Rik	67	55	1.37314e-24	2.32298
C1_aIMCD-PC	ENSMUSG00000025103	Btbd1	1331	4274	1.38102e-24	0.355174
C1_aIMCD-PC	ENSMUSG00000024273	2700062C07Rik	286	603	1.45822e-24	0.962107
C1_aIMCD-PC	ENSMUSG00000029322	Plac8	219	412	1.54528e-24	1.12654
C1_aIMCD-PC	ENSMUSG00000066306	Numa1	1065	3271	1.56063e-24	0.419372
C1_aIMCD-PC	ENSMUSG00000042961	Egflam	159	254	1.6223e-24	1.36245
C1_aIMCD-PC	ENSMUSG00000036885	Arhgef26	631	1717	1.73915e-24	0.594072
C1_aIMCD-PC	ENSMUSG00000038366	Lasp1	988	2988	1.78749e-24	0.441653
C1_aIMCD-PC	ENSMUSG00000025175	Fn3k	135	196	1.9241e-24	1.50036
C1_aIMCD-PC	ENSMUSG00000079051	Gm14025	158	252	1.96862e-24	1.36475
C1_aIMCD-PC	ENSMUSG00000042082	Arsb	434	1062	1.99113e-24	0.747233
C1_aIMCD-PC	ENSMUSG00000031668	Eif2ak3	592	1585	2.01525e-24	0.617436
C1_aIMCD-PC	ENSMUSG00000046324	Ermp1	801	2313	2.11655e-24	0.508359
C1_aIMCD-PC	ENSMUSG00000071862	Lrrtm2	137	201	2.15813e-24	1.48523
C1_aIMCD-PC	ENSMUSG00000057554	Lgals8	624	1695	2.2933e-24	0.596583
C1_aIMCD-PC	ENSMUSG00000027935	Rab13	153	240	2.32644e-24	1.38875
C1_aIMCD-PC	ENSMUSG00000038481	Cdk19	626	1702	2.34e-24	0.595254
C1_aIMCD-PC	ENSMUSG00000020520	Galnt10	287	608	2.37275e-24	0.95523
C1_aIMCD-PC	ENSMUSG00000021103	Mnat1	1189	3740	2.54889e-24	0.384961
C1_aIMCD-PC	ENSMUSG00000015401	Tmem27	321	710	2.56084e-24	0.893004
C1_aIMCD-PC	ENSMUSG00000071064	Zfp827	711	1997	2.57628e-24	0.548337
C1_aIMCD-PC	ENSMUSG00000038274	Fau	2040	7103	2.6126e-24	0.238391
C1_aIMCD-PC	ENSMUSG00000037235	Mxd4	633	1727	2.68287e-24	0.590259
C1_aIMCD-PC	ENSMUSG00000040528	Milr1	252	507	2.89128e-24	1.02969
C1_aIMCD-PC	ENSMUSG00000010277	2610507B11Rik	627	1707	2.9098e-24	0.593324
C1_aIMCD-PC	ENSMUSG00000029128	Rab28	711	1998	2.92906e-24	0.547615
C1_aIMCD-PC	ENSMUSG00000059070	Rpl18	1820	6208	3.06005e-24	0.26806
C1_aIMCD-PC	ENSMUSG00000020571	Pdia6	944	2832	3.10572e-24	0.453288
C1_aIMCD-PC	ENSMUSG00000087625	4930419G24Rik	59	43	3.29963e-24	2.49463
C1_aIMCD-PC	ENSMUSG00000098630	Gm27198	57	40	3.4963e-24	2.54921
C1_aIMCD-PC	ENSMUSG00000055978	Fut2	108	136	3.63211e-24	1.70567
C1_aIMCD-PC	ENSMUSG00000014355	Anapc1	773	2218	3.63211e-24	0.517531
C1_aIMCD-PC	ENSMUSG00000025880	Smad7	562	1488	3.86086e-24	0.633518
C1_aIMCD-PC	ENSMUSG00000040351	Ankib1	1108	3440	3.88169e-24	0.403799
C1_aIMCD-PC	ENSMUSG00000063382	Bcl9l	392	932	3.996e-24	0.788774
C1_aIMCD-PC	ENSMUSG00000039568	Ubald1	276	578	4.1591e-24	0.971849
C1_aIMCD-PC	ENSMUSG00000056752	Dnah9	154	244	4.22295e-24	1.3743
C1_aIMCD-PC	ENSMUSG00000042682	Selk	868	2559	4.23503e-24	0.478437
C1_aIMCD-PC	ENSMUSG00000021189	Atxn3	437	1076	4.24802e-24	0.738277
C1_aIMCD-PC	ENSMUSG00000001281	Itgb7	116	154	4.40434e-24	1.62944
C1_aIMCD-PC	ENSMUSG00000045503	Sys1	540	1415	4.40434e-24	0.648479
C1_aIMCD-PC	ENSMUSG00000039886	Tmem120a	237	466	4.48402e-24	1.06281
C1_aIMCD-PC	ENSMUSG00000025925	Terf1	920	2748	4.54363e-24	0.459574
C1_aIMCD-PC	ENSMUSG00000075062	Olfr1271	42	20	4.66456e-24	3.10864
C1_aIMCD-PC	ENSMUSG00000042487	Leo1	288	614	4.83304e-24	0.94608
C1_aIMCD-PC	ENSMUSG00000003970	Rpl8	2086	7301	5.09084e-24	0.230895
C1_aIMCD-PC	ENSMUSG00000047213	Ythdf3	1290	4131	5.17842e-24	0.35913
C1_aIMCD-PC	ENSMUSG00000069833	Ahnak	1010	3079	5.218e-24	0.430144
C1_aIMCD-PC	ENSMUSG00000033543	Gtf2a2	655	1808	5.44049e-24	0.573422
C1_aIMCD-PC	ENSMUSG00000052428	Tmco1	711	2003	5.55163e-24	0.544009
C1_aIMCD-PC	ENSMUSG00000038697	Taf5l	217	411	5.74744e-24	1.11681
C1_aIMCD-PC	ENSMUSG00000032582	Rbm6	1585	5278	5.7758e-24	0.302742
C1_aIMCD-PC	ENSMUSG00000046856	Gpr1	54	36	5.97339e-24	2.62321
C1_aIMCD-PC	ENSMUSG00000040276	Pacsin1	73	67	5.99578e-24	2.16199
C1_aIMCD-PC	ENSMUSG00000021936	Mapk8	733	2081	6.12394e-24	0.532858
C1_aIMCD-PC	ENSMUSG00000079316	Rab9	799	2315	6.30492e-24	0.503505
C1_aIMCD-PC	ENSMUSG00000018196	Glrx2	431	1059	6.3617e-24	0.741307
C1_aIMCD-PC	ENSMUSG00000097493	9930014A18Rik	133	194	6.44417e-24	1.49362
C1_aIMCD-PC	ENSMUSG00000070003	Ssbp4	345	788	6.78544e-24	0.846651
C1_aIMCD-PC	ENSMUSG00000025260	Hsd17b10	371	869	7.08233e-24	0.810313
C1_aIMCD-PC	ENSMUSG00000078489	Gm17106	801	2324	7.88676e-24	0.501514
C1_aIMCD-PC	ENSMUSG00000020166	Cnot2	1382	4490	8.6213e-24	0.338292
C1_aIMCD-PC	ENSMUSG00000019810	Fuca2	341	777	8.91169e-24	0.850107
C1_aIMCD-PC	ENSMUSG00000027937	Jtb	552	1460	8.92012e-24	0.635022
C1_aIMCD-PC	ENSMUSG00000020389	Cdkl3	422	1032	8.95014e-24	0.748122
C1_aIMCD-PC	ENSMUSG00000024725	Ostf1	1013	3096	9.75696e-24	0.426479
C1_aIMCD-PC	ENSMUSG00000074899	Sptbn5	313	692	9.82683e-24	0.893641
C1_aIMCD-PC	ENSMUSG00000023243	Kcnk5	1292	4146	1.03616e-23	0.356136
C1_aIMCD-PC	ENSMUSG00000033307	Mif	824	2409	1.09298e-23	0.490532
C1_aIMCD-PC	ENSMUSG00000066037	Hnrnpr	3351	12999	1.13602e-23	0.082513
C1_aIMCD-PC	ENSMUSG00000015363	Trabd	410	995	1.1567e-23	0.759177
C1_aIMCD-PC	ENSMUSG00000035775	Krt20	33	11	1.19871e-23	3.62321
C1_aIMCD-PC	ENSMUSG00000045551	Fpr1	33	11	1.19871e-23	3.62321
C1_aIMCD-PC	ENSMUSG00000045176	Borcs6	212	400	1.29776e-23	1.12231
C1_aIMCD-PC	ENSMUSG00000026435	Slc45a3	370	869	1.29776e-23	0.806419
C1_aIMCD-PC	ENSMUSG00000050079	Rspry1	750	2147	1.29842e-23	0.52089
C1_aIMCD-PC	ENSMUSG00000034648	Lrrn1	106	134	1.30791e-23	1.70008
C1_aIMCD-PC	ENSMUSG00000022607	Ptk2	1746	5928	1.34903e-23	0.274758
C1_aIMCD-PC	ENSMUSG00000021975	Ints9	425	1044	1.35232e-23	0.741663
C1_aIMCD-PC	ENSMUSG00000047180	Neurl3	115	154	1.3698e-23	1.61695
C1_aIMCD-PC	ENSMUSG00000030450	Oca2	98	117	1.37872e-23	1.7826
C1_aIMCD-PC	ENSMUSG00000061808	Ttr	80	81	1.42621e-23	2.02033
C1_aIMCD-PC	ENSMUSG00000028082	Sh3d19	1810	6186	1.43005e-23	0.265233
C1_aIMCD-PC	ENSMUSG00000054598	9130230L23Rik	559	1487	1.46752e-23	0.626766
C1_aIMCD-PC	ENSMUSG00000070305	Mpzl3	214	406	1.48679e-23	1.11438
C1_aIMCD-PC	ENSMUSG00000024576	Csnk1a1	1539	5108	1.51801e-23	0.307485
C1_aIMCD-PC	ENSMUSG00000107167	Gm34653	60	46	1.5494e-23	2.42158
C1_aIMCD-PC	ENSMUSG00000024486	Hbegf	328	740	1.61842e-23	0.864421
C1_aIMCD-PC	ENSMUSG00000087307	Gm12925	83	87	1.7014e-23	1.97035
C1_aIMCD-PC	ENSMUSG00000063011	Msln	103	128	1.70767e-23	1.72475
C1_aIMCD-PC	ENSMUSG00000015002	Efr3a	774	2235	1.84894e-23	0.508381
C1_aIMCD-PC	ENSMUSG00000028557	Rnf11	526	1378	1.94996e-23	0.648809
C1_aIMCD-PC	ENSMUSG00000021007	Spata7	388	928	1.98955e-23	0.780182
C1_aIMCD-PC	ENSMUSG00000046991	Wdr27	193	350	2.21643e-23	1.1795
C1_aIMCD-PC	ENSMUSG00000086460	Gm12236	71	65	2.24431e-23	2.16563
C1_aIMCD-PC	ENSMUSG00000019907	Ppp1r12a	1722	5838	2.25393e-23	0.276861
C1_aIMCD-PC	ENSMUSG00000039543	Cfap70	128	185	2.25751e-23	1.50687
C1_aIMCD-PC	ENSMUSG00000030180	Kdm5a	1404	4587	2.53263e-23	0.330242
C1_aIMCD-PC	ENSMUSG00000030219	Erp27	78	78	2.55558e-23	2.03825
C1_aIMCD-PC	ENSMUSG00000041453	Rpl21	1324	4279	2.70158e-23	0.34588
C1_aIMCD-PC	ENSMUSG00000038240	Pdss2	977	2973	2.70376e-23	0.432761
C1_aIMCD-PC	ENSMUSG00000037896	Rcor1	925	2783	2.87114e-23	0.449134
C1_aIMCD-PC	ENSMUSG00000023066	Rttn	681	1911	2.88288e-23	0.549649
C1_aIMCD-PC	ENSMUSG00000021952	Xpo4	693	1953	2.91024e-23	0.543485
C1_aIMCD-PC	ENSMUSG00000026374	Tsn	720	2048	3.00979e-23	0.530103
C1_aIMCD-PC	ENSMUSG00000021359	Tfap2a	485	1245	3.24883e-23	0.678161
C1_aIMCD-PC	ENSMUSG00000086587	Gm11837	82	86	3.30855e-23	1.96954
C1_aIMCD-PC	ENSMUSG00000023039	Krt7	841	2480	3.42862e-23	0.478088
C1_aIMCD-PC	ENSMUSG00000063063	Ctnna2	101	125	3.5443e-23	1.73068
C1_aIMCD-PC	ENSMUSG00000032997	Chpf	138	210	3.60315e-23	1.43253
C1_aIMCD-PC	ENSMUSG00000048603	Gm9828	285	614	3.77103e-23	0.930973
C1_aIMCD-PC	ENSMUSG00000043629	1700019D03Rik	180	317	3.82892e-23	1.22176
C1_aIMCD-PC	ENSMUSG00000020954	Strn3	2108	7417	3.88745e-23	0.223289
C1_aIMCD-PC	ENSMUSG00000078862	Gm14326	433	1076	3.90983e-23	0.725011
C1_aIMCD-PC	ENSMUSG00000031776	Arl2bp	355	828	4.05159e-23	0.816438
C1_aIMCD-PC	ENSMUSG00000047767	Atg16l2	589	1596	4.07175e-23	0.600129
C1_aIMCD-PC	ENSMUSG00000025544	Tm9sf2	1050	3247	4.08072e-23	0.409532
C1_aIMCD-PC	ENSMUSG00000059336	Slc14a1	351	816	4.43796e-23	0.821152
C1_aIMCD-PC	ENSMUSG00000032212	Sltm	1844	6337	4.44741e-23	0.257289
C1_aIMCD-PC	ENSMUSG00000040123	Zmym5	1014	3115	4.78722e-23	0.419076
C1_aIMCD-PC	ENSMUSG00000025239	Limd1	517	1354	4.89686e-23	0.649259
C1_aIMCD-PC	ENSMUSG00000017009	Sdc4	1243	3976	5.12904e-23	0.360759
C1_aIMCD-PC	ENSMUSG00000067995	Gtf2f2	629	1735	5.15267e-23	0.574446
C1_aIMCD-PC	ENSMUSG00000021301	Hecw1	78	79	5.38464e-23	2.01987
C1_aIMCD-PC	ENSMUSG00000086681	Gm16178	227	447	5.46528e-23	1.06067
C1_aIMCD-PC	ENSMUSG00000025785	Exosc7	452	1140	5.63264e-23	0.703611
C1_aIMCD-PC	ENSMUSG00000020903	Stx8	1345	4368	5.70369e-23	0.338883
C1_aIMCD-PC	ENSMUSG00000035086	Becn1	725	2071	5.85454e-23	0.523975
C1_aIMCD-PC	ENSMUSG00000078864	Gm14322	159	264	6.76482e-23	1.30674
C1_aIMCD-PC	ENSMUSG00000008348	Ubc	1218	3884	6.88196e-23	0.365221
C1_aIMCD-PC	ENSMUSG00000052616	Ccdc79	216	417	7.00041e-23	1.08923
C1_aIMCD-PC	ENSMUSG00000025366	Esyt1	336	772	7.35085e-23	0.83811
C1_aIMCD-PC	ENSMUSG00000014748	Tex261	297	653	7.46651e-23	0.90163
C1_aIMCD-PC	ENSMUSG00000048000	Gigyf2	1535	5111	7.73704e-23	0.302883
C1_aIMCD-PC	ENSMUSG00000092274	Neat1	3494	13795	7.98744e-23	0.0570561
C1_aIMCD-PC	ENSMUSG00000024845	Tmem134	400	974	8.17451e-23	0.754328
C1_aIMCD-PC	ENSMUSG00000033813	Tcea1	1184	3757	8.27062e-23	0.372338
C1_aIMCD-PC	ENSMUSG00000084799	Ino80dos	818	2405	8.27696e-23	0.482386
C1_aIMCD-PC	ENSMUSG00000044037	Als2cl	512	1341	8.57402e-23	0.649157
C1_aIMCD-PC	ENSMUSG00000057672	Pkn1	655	1829	8.67978e-23	0.556762
C1_aIMCD-PC	ENSMUSG00000020988	L2hgdh	346	804	8.91809e-23	0.821827
C1_aIMCD-PC	ENSMUSG00000025178	Pi4k2a	437	1094	9.10151e-23	0.714343
C1_aIMCD-PC	ENSMUSG00000033685	Ucp2	334	767	9.30254e-23	0.838872
C1_aIMCD-PC	ENSMUSG00000022677	Fopnl	296	651	9.30366e-23	0.90119
C1_aIMCD-PC	ENSMUSG00000020696	Rffl	562	1510	9.33058e-23	0.612344
C1_aIMCD-PC	ENSMUSG00000045665	Mfsd5	166	283	9.49854e-23	1.26863
C1_aIMCD-PC	ENSMUSG00000039254	Pomt1	317	715	9.80435e-23	0.86479
C1_aIMCD-PC	ENSMUSG00000020850	Prpf8	561	1507	9.86168e-23	0.612643
C1_aIMCD-PC	ENSMUSG00000029671	Wnt16	43	23	9.94373e-23	2.94095
C1_aIMCD-PC	ENSMUSG00000031954	Cfdp1	1158	3661	1.02485e-22	0.377648
C1_aIMCD-PC	ENSMUSG00000028163	Nfkb1	1150	3631	1.04245e-22	0.379517
C1_aIMCD-PC	ENSMUSG00000020271	Fbxw11	744	2143	1.0504e-22	0.511993
C1_aIMCD-PC	ENSMUSG00000057234	Mettl15	472	1210	1.13197e-22	0.680102
C1_aIMCD-PC	ENSMUSG00000021772	Nkiras1	383	922	1.21034e-22	0.770828
C1_aIMCD-PC	ENSMUSG00000028514	Usp24	1385	4531	1.22004e-22	0.328307
C1_aIMCD-PC	ENSMUSG00000040097	Flywch1	376	900	1.25537e-22	0.779058
C1_aIMCD-PC	ENSMUSG00000026965	Anapc2	512	1344	1.34414e-22	0.645933
C1_aIMCD-PC	ENSMUSG00000000093	Tbx2	461	1175	1.37522e-22	0.688428
C1_aIMCD-PC	ENSMUSG00000041028	Ghitm	628	1739	1.38601e-22	0.568829
C1_aIMCD-PC	ENSMUSG00000089794	Gm16337	130	194	1.45135e-22	1.46071
C1_aIMCD-PC	ENSMUSG00000021996	Esd	1035	3204	1.48284e-22	0.408007
C1_aIMCD-PC	ENSMUSG00000073739	Gm16287	58	45	1.53993e-22	2.40438
C1_aIMCD-PC	ENSMUSG00000022814	Umps	251	520	1.59561e-22	0.987426
C1_aIMCD-PC	ENSMUSG00000066900	Suds3	686	1942	1.59903e-22	0.536987
C1_aIMCD-PC	ENSMUSG00000022106	Rcbtb2	684	1935	1.59965e-22	0.537985
C1_aIMCD-PC	ENSMUSG00000024227	Pdzph1	34	13	1.63375e-22	3.42527
C1_aIMCD-PC	ENSMUSG00000008601	Rab25	324	739	1.64663e-22	0.84867
C1_aIMCD-PC	ENSMUSG00000005506	Celf1	1234	3955	1.76786e-22	0.357915
C1_aIMCD-PC	ENSMUSG00000062312	Erbb2	286	624	1.82388e-22	0.912719
C1_aIMCD-PC	ENSMUSG00000006435	Neurl1a	114	157	1.83388e-22	1.57652
C1_aIMCD-PC	ENSMUSG00000056749	Nfil3	101	128	1.86e-22	1.69646
C1_aIMCD-PC	ENSMUSG00000044308	Ubr3	1282	4139	1.86716e-22	0.347364
C1_aIMCD-PC	ENSMUSG00000051864	Tbc1d22a	693	1968	1.91278e-22	0.532447
C1_aIMCD-PC	ENSMUSG00000079604	Gm13219	50	33	2.00691e-22	2.63771
C1_aIMCD-PC	ENSMUSG00000025197	Cyp2c44	54	39	2.0876e-22	2.50774
C1_aIMCD-PC	ENSMUSG00000030695	Aldoa	1405	4615	2.15706e-22	0.32249
C1_aIMCD-PC	ENSMUSG00000104106	Gm10848	428	1070	2.18294e-22	0.716322
C1_aIMCD-PC	ENSMUSG00000028212	Ccne2	291	640	2.25893e-22	0.901197
C1_aIMCD-PC	ENSMUSG00000032939	Nup93	374	897	2.31251e-22	0.77618
C1_aIMCD-PC	ENSMUSG00000048118	Arid4a	1130	3564	2.32634e-22	0.381076
C1_aIMCD-PC	ENSMUSG00000085201	Nr6a1os	707	2019	2.37769e-22	0.524391
C1_aIMCD-PC	ENSMUSG00000025337	Sbds	632	1757	2.38949e-22	0.563132
C1_aIMCD-PC	ENSMUSG00000023852	Chd1	961	2935	2.39811e-22	0.427498
C1_aIMCD-PC	ENSMUSG00000045128	Rpl18a	1435	4733	2.42303e-22	0.316546
C1_aIMCD-PC	ENSMUSG00000036214	Znrd1as	171	299	2.55295e-22	1.2321
C1_aIMCD-PC	ENSMUSG00000036893	Ehmt1	1318	4281	2.62816e-22	0.338653
C1_aIMCD-PC	ENSMUSG00000106874	Gm20186	180	323	2.64416e-22	1.19471
C1_aIMCD-PC	ENSMUSG00000038175	Mylip	1040	3229	2.80962e-22	0.403746
C1_aIMCD-PC	ENSMUSG00000062234	Gak	679	1922	2.80978e-22	0.537125
C1_aIMCD-PC	ENSMUSG00000033068	Entpd6	328	754	2.81113e-22	0.837381
C1_aIMCD-PC	ENSMUSG00000045098	Suv420h1	1026	3177	2.82373e-22	0.407616
C1_aIMCD-PC	ENSMUSG00000030275	Etnk1	963	2944	2.83721e-22	0.42608
C1_aIMCD-PC	ENSMUSG00000094786	Gm14403	236	479	2.87803e-22	1.01701
C1_aIMCD-PC	ENSMUSG00000026478	Lamc1	831	2463	2.91951e-22	0.470754
C1_aIMCD-PC	ENSMUSG00000037351	Actr1b	398	975	2.99084e-22	0.745616
C1_aIMCD-PC	ENSMUSG00000014402	Tsg101	724	2081	3.0202e-22	0.515035
C1_aIMCD-PC	ENSMUSG00000037646	Vps13b	1894	6564	3.14958e-22	0.245111
C1_aIMCD-PC	ENSMUSG00000036138	Acaa1a	318	724	3.31445e-22	0.851287
C1_aIMCD-PC	ENSMUSG00000062470	Fbxl12os	287	630	3.52281e-22	0.903949
C1_aIMCD-PC	ENSMUSG00000048924	Ccdc125	286	627	3.52668e-22	0.9058
C1_aIMCD-PC	ENSMUSG00000029538	Srsf9	496	1297	3.52835e-22	0.651484
C1_aIMCD-PC	ENSMUSG00000050052	Tdrp	436	1099	3.54663e-22	0.704459
C1_aIMCD-PC	ENSMUSG00000058318	Phf21a	2105	7433	3.77138e-22	0.218126
C1_aIMCD-PC	ENSMUSG00000034837	Gnat1	53	38	3.79755e-22	2.51824
C1_aIMCD-PC	ENSMUSG00000032015	Pou2f3	91	108	3.98029e-22	1.79116
C1_aIMCD-PC	ENSMUSG00000027454	Gins1	208	401	4.08179e-22	1.09123
C1_aIMCD-PC	ENSMUSG00000030980	Knop1	804	2369	4.18352e-22	0.479239
C1_aIMCD-PC	ENSMUSG00000031604	Msmo1	277	601	4.37585e-22	0.920771
C1_aIMCD-PC	ENSMUSG00000028420	Tmem38b	523	1389	4.41122e-22	0.629086
C1_aIMCD-PC	ENSMUSG00000032560	Dnajc13	901	2721	4.47973e-22	0.443712
C1_aIMCD-PC	ENSMUSG00000027273	Snap25	39	19	4.5435e-22	3.07572
C1_aIMCD-PC	ENSMUSG00000027108	Ola1	687	1954	4.57246e-22	0.530202
C1_aIMCD-PC	ENSMUSG00000018076	Med13l	1064	3324	4.8214e-22	0.394828
C1_aIMCD-PC	ENSMUSG00000070730	Rmdn3	302	677	4.95781e-22	0.873643
C1_aIMCD-PC	ENSMUSG00000017897	Eya2	262	557	4.95874e-22	0.95014
C1_aIMCD-PC	ENSMUSG00000075701	Vimp	480	1246	4.96429e-22	0.662052
C1_aIMCD-PC	ENSMUSG00000045004	Spata21	85	96	4.9645e-22	1.86268
C1_aIMCD-PC	ENSMUSG00000050538	B230217C12Rik	139	219	5.03056e-22	1.3824
C1_aIMCD-PC	ENSMUSG00000039611	Tmem246	337	785	5.13708e-22	0.818306
C1_aIMCD-PC	ENSMUSG00000019505	Ubb	2266	8110	5.1968e-22	0.198696
C1_aIMCD-PC	ENSMUSG00000038569	Rad9b	517	1370	5.23033e-22	0.63231
C1_aIMCD-PC	ENSMUSG00000028042	Zbtb7b	293	650	5.29469e-22	0.888711
C1_aIMCD-PC	ENSMUSG00000038615	Nfe2l1	912	2763	5.40433e-22	0.43912
C1_aIMCD-PC	ENSMUSG00000037470	Uggt1	670	1896	5.57009e-22	0.537524
C1_aIMCD-PC	ENSMUSG00000021749	Oit1	255	537	5.70925e-22	0.963825
C1_aIMCD-PC	ENSMUSG00000047369	Dnah14	94	115	5.86305e-22	1.74735
C1_aIMCD-PC	ENSMUSG00000025290	Rps24	1953	6813	6.0985e-22	0.235652
C1_aIMCD-PC	ENSMUSG00000024073	Birc6	1813	6244	6.13412e-22	0.254158
C1_aIMCD-PC	ENSMUSG00000063229	Ldha	1305	4241	6.40207e-22	0.337895
C1_aIMCD-PC	ENSMUSG00000030432	Rpl28	1419	4682	6.41451e-22	0.316
C1_aIMCD-PC	ENSMUSG00000022184	Fbxo4	266	570	6.47457e-22	0.938714
C1_aIMCD-PC	ENSMUSG00000034055	Phka1	877	2637	6.47794e-22	0.450001
C1_aIMCD-PC	ENSMUSG00000032492	Pth1r	115	162	6.53718e-22	1.54389
C1_aIMCD-PC	ENSMUSG00000038806	Sde2	363	868	6.67267e-22	0.780525
C1_aIMCD-PC	ENSMUSG00000024975	Pdcd4	1761	6036	6.93553e-22	0.261052
C1_aIMCD-PC	ENSMUSG00000028333	Anp32b	546	1470	6.98505e-22	0.609407
C1_aIMCD-PC	ENSMUSG00000032740	Ccdc88a	751	2184	7.04121e-22	0.498162
C1_aIMCD-PC	ENSMUSG00000026399	Cd55	215	423	7.78561e-22	1.06193
C1_aIMCD-PC	ENSMUSG00000030498	Gas2	221	440	7.80835e-22	1.04479
C1_aIMCD-PC	ENSMUSG00000054814	Usp46	835	2487	8.3838e-22	0.463692
C1_aIMCD-PC	ENSMUSG00000033373	Fntb	469	1213	8.46278e-22	0.66733
C1_aIMCD-PC	ENSMUSG00000040502	2026-03-09	106	142	8.55967e-22	1.61642
C1_aIMCD-PC	ENSMUSG00000005045	Chd5	77	81	8.99216e-22	1.96519
C1_aIMCD-PC	ENSMUSG00000003134	Tbc1d8	631	1764	9.22273e-22	0.555111
C1_aIMCD-PC	ENSMUSG00000034981	Parm1	399	985	9.64519e-22	0.734515
C1_aIMCD-PC	ENSMUSG00000001700	Gramd3	1232	3966	9.70482e-22	0.351568
C1_aIMCD-PC	ENSMUSG00000036430	Tbcc	264	566	1.00923e-21	0.937986
C1_aIMCD-PC	ENSMUSG00000046138	9930021J03Rik	1107	3493	1.02202e-21	0.380439
C1_aIMCD-PC	ENSMUSG00000085810	Gm16325	36	16	1.06491e-21	3.20818
C1_aIMCD-PC	ENSMUSG00000041258	Zfp236	756	2206	1.14686e-21	0.493275
C1_aIMCD-PC	ENSMUSG00000029198	Grpel1	650	1832	1.16834e-21	0.543342
C1_aIMCD-PC	ENSMUSG00000029629	Phf14	1508	5037	1.17341e-21	0.298322
C1_aIMCD-PC	ENSMUSG00000061360	Phf5a	286	633	1.29903e-21	0.89206
C1_aIMCD-PC	ENSMUSG00000002329	Mdp1	400	990	1.30823e-21	0.730822
C1_aIMCD-PC	ENSMUSG00000041912	Tdrkh	142	229	1.3272e-21	1.34879
C1_aIMCD-PC	ENSMUSG00000020865	Abcc3	184	339	1.32927e-21	1.15667
C1_aIMCD-PC	ENSMUSG00000029823	Luc7l2	2135	7574	1.36228e-21	0.211431
C1_aIMCD-PC	ENSMUSG00000049470	Aff4	1669	5676	1.36632e-21	0.272359
C1_aIMCD-PC	ENSMUSG00000024219	Anks1	679	1935	1.39674e-21	0.5274
C1_aIMCD-PC	ENSMUSG00000028671	Gale	131	202	1.47219e-21	1.41346
C1_aIMCD-PC	ENSMUSG00000075065	Olfr1270	34	14	1.53365e-21	3.31836
C1_aIMCD-PC	ENSMUSG00000108030	9530062K07Rik	207	403	1.5394e-21	1.0771
C1_aIMCD-PC	ENSMUSG00000041629	Fam104a	834	2489	1.55124e-21	0.460803
C1_aIMCD-PC	ENSMUSG00000031565	Fgfr1	518	1381	1.58066e-21	0.623561
C1_aIMCD-PC	ENSMUSG00000036769	Wdr44	659	1866	1.60558e-21	0.536651
C1_aIMCD-PC	ENSMUSG00000028115	Bnipl	270	586	1.63944e-21	0.920309
C1_aIMCD-PC	ENSMUSG00000027508	Pag1	429	1086	1.76577e-21	0.698276
C1_aIMCD-PC	ENSMUSG00000025243	Slc6a20b	222	446	1.7836e-21	1.03177
C1_aIMCD-PC	ENSMUSG00000001158	Snrnp27	472	1228	1.83602e-21	0.658798
C1_aIMCD-PC	ENSMUSG00000026434	Nucks1	795	2350	1.87014e-21	0.474616
C1_aIMCD-PC	ENSMUSG00000040592	Cd79b	138	220	1.95016e-21	1.36541
C1_aIMCD-PC	ENSMUSG00000104556	Gm43192	22	4	2.01333e-21	4.49768
C1_aIMCD-PC	ENSMUSG00000058239	Usf2	620	1732	2.04229e-21	0.556151
C1_aIMCD-PC	ENSMUSG00000033671	Cep350	1434	4754	2.05096e-21	0.309153
C1_aIMCD-PC	ENSMUSG00000028282	Casp8ap2	425	1074	2.09898e-21	0.700791
C1_aIMCD-PC	ENSMUSG00000037791	Phf12	916	2791	2.17986e-21	0.430887
C1_aIMCD-PC	ENSMUSG00000024182	Axin1	542	1465	2.32773e-21	0.603714
C1_aIMCD-PC	ENSMUSG00000003352	Cacnb3	426	1078	2.36498e-21	0.698818
C1_aIMCD-PC	ENSMUSG00000031751	Amfr	688	1971	2.36498e-21	0.519803
C1_aIMCD-PC	ENSMUSG00000022035	Ccdc25	521	1394	2.38452e-21	0.618375
C1_aIMCD-PC	ENSMUSG00000035284	Vps13c	1388	4577	2.43501e-21	0.316855
C1_aIMCD-PC	ENSMUSG00000061882	Ccdc62	450	1157	2.43687e-21	0.675858
C1_aIMCD-PC	ENSMUSG00000027651	Rprd1b	484	1270	2.48881e-21	0.646501
C1_aIMCD-PC	ENSMUSG00000090115	Usp49	372	904	2.54389e-21	0.75723
C1_aIMCD-PC	ENSMUSG00000029462	Vps29	455	1174	2.62916e-21	0.670756
C1_aIMCD-PC	ENSMUSG00000023206	Il15ra	541	1463	2.82575e-21	0.603021
C1_aIMCD-PC	ENSMUSG00000019951	Uhrf1bp1l	891	2702	2.83965e-21	0.43772
C1_aIMCD-PC	ENSMUSG00000038495	Otud7b	783	2311	2.96501e-21	0.476817
C1_aIMCD-PC	ENSMUSG00000026596	Abl2	737	2147	3.14205e-21	0.495664
C1_aIMCD-PC	ENSMUSG00000042225	Ammecr1	394	976	3.25378e-21	0.729565
C1_aIMCD-PC	ENSMUSG00000024254	Abcg8	42	24	3.41249e-21	2.84561
C1_aIMCD-PC	ENSMUSG00000000600	Krit1	1479	4936	3.42152e-21	0.29953
C1_aIMCD-PC	ENSMUSG00000059439	Bcas3	1522	5105	3.45916e-21	0.292307
C1_aIMCD-PC	ENSMUSG00000015536	Mocs2	373	909	3.50454e-21	0.753145
C1_aIMCD-PC	ENSMUSG00000040481	Bptf	1449	4819	3.5351e-21	0.304574
C1_aIMCD-PC	ENSMUSG00000033392	Clasp2	1121	3559	3.57251e-21	0.371564
C1_aIMCD-PC	ENSMUSG00000084921	Gm13838	77	83	3.5794e-21	1.93
C1_aIMCD-PC	ENSMUSG00000039844	Rapgef1	810	2410	3.61282e-21	0.465211
C1_aIMCD-PC	ENSMUSG00000028568	Btf3l4	546	1482	3.71112e-21	0.597677
C1_aIMCD-PC	ENSMUSG00000040455	Usp45	686	1968	3.84684e-21	0.5178
C1_aIMCD-PC	ENSMUSG00000028578	Caap1	1007	3133	3.93458e-21	0.400769
C1_aIMCD-PC	ENSMUSG00000025484	Bet1l	312	718	4.0775e-21	0.835812
C1_aIMCD-PC	ENSMUSG00000038135	Crygn	149	250	4.30475e-21	1.29163
C1_aIMCD-PC	ENSMUSG00000020462	Cfap36	574	1579	4.36714e-21	0.578362
C1_aIMCD-PC	ENSMUSG00000028249	Sdcbp	1180	3785	4.55342e-21	0.356744
C1_aIMCD-PC	ENSMUSG00000069255	Dusp22	245	517	5.26354e-21	0.960868
C1_aIMCD-PC	ENSMUSG00000003355	Fkbp11	107	148	5.3414e-21	1.57026
C1_aIMCD-PC	ENSMUSG00000039968	Rsbn1l	1406	4657	5.73367e-21	0.310446
C1_aIMCD-PC	ENSMUSG00000031924	Cyb5b	1447	4817	5.77185e-21	0.30318
C1_aIMCD-PC	ENSMUSG00000031015	Swap70	543	1475	5.79601e-21	0.596559
C1_aIMCD-PC	ENSMUSG00000054894	Atp5s	507	1353	5.8357e-21	0.622146
C1_aIMCD-PC	ENSMUSG00000034908	Sidt2	314	726	5.84766e-21	0.829045
C1_aIMCD-PC	ENSMUSG00000056394	Lig1	238	497	5.92103e-21	0.975966
C1_aIMCD-PC	ENSMUSG00000025783	4930412O13Rik	132	208	6.04883e-21	1.3822
C1_aIMCD-PC	ENSMUSG00000085862	Gm13483	263	571	6.15223e-21	0.919822
C1_aIMCD-PC	ENSMUSG00000108461	AV356131	309	711	6.41141e-21	0.836007
C1_aIMCD-PC	ENSMUSG00000043411	Usp48	790	2344	7.08968e-21	0.469202
C1_aIMCD-PC	ENSMUSG00000027366	Sppl2a	594	1652	7.48184e-21	0.562571
C1_aIMCD-PC	ENSMUSG00000032059	Alg9	343	818	7.55236e-21	0.784358
C1_aIMCD-PC	ENSMUSG00000042572	Ube2q1	449	1161	7.59015e-21	0.667669
C1_aIMCD-PC	ENSMUSG00000029394	Cdk2ap1	333	787	8.22666e-21	0.797409
C1_aIMCD-PC	ENSMUSG00000026103	Gls	2873	10786	8.55108e-21	0.12972
C1_aIMCD-PC	ENSMUSG00000020083	2010107G23Rik	121	182	8.65314e-21	1.44932
C1_aIMCD-PC	ENSMUSG00000036099	Vezt	677	1943	8.65314e-21	0.517192
C1_aIMCD-PC	ENSMUSG00000034647	Ankrd12	1973	6929	8.77083e-21	0.225994
C1_aIMCD-PC	ENSMUSG00000046169	Adamts6	310	716	9.37623e-21	0.830559
C1_aIMCD-PC	ENSMUSG00000028552	Eps15	988	3072	1.01262e-20	0.401655
C1_aIMCD-PC	ENSMUSG00000028013	Ppa2	507	1357	1.03474e-20	0.617887
C1_aIMCD-PC	ENSMUSG00000021669	Col4a3bp	1101	3495	1.03655e-20	0.371772
C1_aIMCD-PC	ENSMUSG00000094942	Gm3604	102	138	1.04952e-20	1.60215
C1_aIMCD-PC	ENSMUSG00000018820	Zfyve27	330	779	1.07187e-20	0.799093
C1_aIMCD-PC	ENSMUSG00000024985	Tcf7l2	1967	6907	1.07187e-20	0.226188
C1_aIMCD-PC	ENSMUSG00000086370	Ftx	753	2215	1.08829e-20	0.481665
C1_aIMCD-PC	ENSMUSG00000026809	Spaca9	135	217	1.09296e-20	1.35351
C1_aIMCD-PC	ENSMUSG00000018796	Acsl1	472	1240	1.11648e-20	0.644769
C1_aIMCD-PC	ENSMUSG00000074781	Ube2n	686	1977	1.12865e-20	0.511218
C1_aIMCD-PC	ENSMUSG00000007656	Arpp19	761	2244	1.12922e-20	0.478146
C1_aIMCD-PC	ENSMUSG00000036613	Tssc1	443	1144	1.17559e-20	0.669542
C1_aIMCD-PC	ENSMUSG00000097310	A930038B10Rik	51	38	1.18347e-20	2.46275
C1_aIMCD-PC	ENSMUSG00000038594	Cep85l	418	1062	1.2184e-20	0.693041
C1_aIMCD-PC	ENSMUSG00000001642	Akr1b3	3560	14240	1.22032e-20	0.0382501
C1_aIMCD-PC	ENSMUSG00000097911	Gm26691	91	114	1.24403e-20	1.71315
C1_aIMCD-PC	ENSMUSG00000085852	Gm13807	80	91	1.31936e-20	1.85238
C1_aIMCD-PC	ENSMUSG00000029074	Ttll10	404	1017	1.3643e-20	0.706358
C1_aIMCD-PC	ENSMUSG00000025809	Itgb1	1779	6146	1.36948e-20	0.249669
C1_aIMCD-PC	ENSMUSG00000037349	Nudt22	155	269	1.40696e-20	1.24291
C1_aIMCD-PC	ENSMUSG00000059263	Usp47	1118	3563	1.47911e-20	0.366078
C1_aIMCD-PC	ENSMUSG00000049907	Rasl11b	951	2939	1.51213e-20	0.410442
C1_aIMCD-PC	ENSMUSG00000075277	Haglr	129	203	1.56987e-20	1.38414
C1_aIMCD-PC	ENSMUSG00000061758	Akr1b10	349	841	1.57018e-20	0.769371
C1_aIMCD-PC	ENSMUSG00000102018	K230010J24Rik	178	331	1.626e-20	1.1433
C1_aIMCD-PC	ENSMUSG00000052605	Isoc2b	159	280	1.64642e-20	1.22185
C1_aIMCD-PC	ENSMUSG00000087278	A930006I01Rik	29	10	1.65639e-20	3.5743
C1_aIMCD-PC	ENSMUSG00000030649	Anapc15	231	481	1.72209e-20	0.980106
C1_aIMCD-PC	ENSMUSG00000025722	Wdr73	248	531	1.7472e-20	0.939878
C1_aIMCD-PC	ENSMUSG00000097855	A930007I19Rik	214	432	1.76062e-20	1.02483
C1_aIMCD-PC	ENSMUSG00000003346	Abhd17a	278	621	1.76062e-20	0.878742
C1_aIMCD-PC	ENSMUSG00000033542	Arhgef5	685	1978	1.92716e-20	0.508384
C1_aIMCD-PC	ENSMUSG00000018411	Mapt	763	2256	1.93125e-20	0.474238
C1_aIMCD-PC	ENSMUSG00000043385	Olfr267	193	373	1.93577e-20	1.08768
C1_aIMCD-PC	ENSMUSG00000097216	4932441J04Rik	155	270	1.96401e-20	1.23756
C1_aIMCD-PC	ENSMUSG00000037110	Ralgapa2	1085	3443	2.22575e-20	0.372279
C1_aIMCD-PC	ENSMUSG00000040463	Mybbp1a	349	843	2.25041e-20	0.765944
C1_aIMCD-PC	ENSMUSG00000029249	Rest	632	1793	2.28465e-20	0.533871
C1_aIMCD-PC	ENSMUSG00000042428	Mgat3	215	436	2.35762e-20	1.01826
C1_aIMCD-PC	ENSMUSG00000021044	Adck1	395	992	2.75391e-20	0.709763
C1_aIMCD-PC	ENSMUSG00000034024	Cct2	853	2585	2.75391e-20	0.438703
C1_aIMCD-PC	ENSMUSG00000086993	Rsf1os2	546	1497	2.85378e-20	0.583149
C1_aIMCD-PC	ENSMUSG00000020496	Rnf187	390	976	2.85978e-20	0.714843
C1_aIMCD-PC	ENSMUSG00000036550	Cnot1	1256	4096	2.87836e-20	0.332871
C1_aIMCD-PC	ENSMUSG00000014850	Msh3	816	2451	2.91406e-20	0.451521
C1_aIMCD-PC	ENSMUSG00000029270	Fam69a	385	960	2.95205e-20	0.720074
C1_aIMCD-PC	ENSMUSG00000015451	C4a	60	54	3.09219e-20	2.19025
C1_aIMCD-PC	ENSMUSG00000024191	Bnip1	202	400	3.09223e-20	1.05261
C1_aIMCD-PC	ENSMUSG00000086607	4930511M06Rik	375	928	3.09525e-20	0.731016
C1_aIMCD-PC	ENSMUSG00000020390	Ube2b	1171	3773	3.37488e-20	0.350279
C1_aIMCD-PC	ENSMUSG00000022174	Dad1	972	3025	3.38668e-20	0.400343
C1_aIMCD-PC	ENSMUSG00000086629	2810403D21Rik	405	1026	3.46905e-20	0.697213
C1_aIMCD-PC	ENSMUSG00000019320	Noxo1	157	277	3.48007e-20	1.21913
C1_aIMCD-PC	ENSMUSG00000022119	Rbm26	1545	5224	3.48007e-20	0.280702
C1_aIMCD-PC	ENSMUSG00000042851	Zc3h6	587	1640	3.5997e-20	0.555987
C1_aIMCD-PC	ENSMUSG00000031373	Car5b	1108	3535	3.61637e-20	0.364498
C1_aIMCD-PC	ENSMUSG00000046854	Pip5kl1	61	56	3.74304e-20	2.16163
C1_aIMCD-PC	ENSMUSG00000025968	Ndufs1	647	1850	3.91526e-20	0.522562
C1_aIMCD-PC	ENSMUSG00000032565	Nudt16	130	208	4.17035e-20	1.36018
C1_aIMCD-PC	ENSMUSG00000086433	Rsf1os1	504	1357	4.31486e-20	0.609325
C1_aIMCD-PC	ENSMUSG00000035785	Cmtm2b	21	4	4.34521e-20	4.43057
C1_aIMCD-PC	ENSMUSG00000041353	Tmem29	256	559	4.48758e-20	0.911546
C1_aIMCD-PC	ENSMUSG00000026383	Epb41l5	1228	3994	4.57626e-20	0.336726
C1_aIMCD-PC	ENSMUSG00000028274	Rngtt	1010	3170	4.76668e-20	0.388123
C1_aIMCD-PC	ENSMUSG00000023952	Gtpbp2	709	2071	4.78584e-20	0.49178
C1_aIMCD-PC	ENSMUSG00000002968	Med25	472	1250	4.84924e-20	0.633181
C1_aIMCD-PC	ENSMUSG00000048458	Fam212b	144	244	4.85992e-20	1.27744
C1_aIMCD-PC	ENSMUSG00000095174	Gm20069	78	89	4.89429e-20	1.84792
C1_aIMCD-PC	ENSMUSG00000040548	Tex2	531	1450	5.07087e-20	0.588981
C1_aIMCD-PC	ENSMUSG00000022432	Smc1b	74	81	5.08941e-20	1.90785
C1_aIMCD-PC	ENSMUSG00000039457	Ppl	1092	3479	5.39609e-20	0.36655
C1_aIMCD-PC	ENSMUSG00000036639	Nudt1	161	289	5.39683e-20	1.19424
C1_aIMCD-PC	ENSMUSG00000015970	Chdh	875	2672	5.40822e-20	0.427685
C1_aIMCD-PC	ENSMUSG00000015120	Ube2i	595	1671	5.43013e-20	0.5485
C1_aIMCD-PC	ENSMUSG00000046523	Kctd4	232	489	5.81303e-20	0.96254
C1_aIMCD-PC	ENSMUSG00000040225	Prrc2c	1908	6688	5.83267e-20	0.228736
C1_aIMCD-PC	ENSMUSG00000068290	Ddrgk1	732	2155	5.93697e-20	0.480478
C1_aIMCD-PC	ENSMUSG00000058600	Rpl30	1429	4775	6.01466e-20	0.297755
C1_aIMCD-PC	ENSMUSG00000025204	Ndufb8	1190	3852	6.05002e-20	0.343604
C1_aIMCD-PC	ENSMUSG00000028830	AU040320	764	2270	6.05989e-20	0.467202
C1_aIMCD-PC	ENSMUSG00000028747	Htr6	39	22	6.24265e-20	2.86422
C1_aIMCD-PC	ENSMUSG00000028796	Phc2	871	2659	6.39014e-20	0.428111
C1_aIMCD-PC	ENSMUSG00000021846	Peli2	845	2564	6.40275e-20	0.436877
C1_aIMCD-PC	ENSMUSG00000070605	Gm13251	195	383	6.45413e-20	1.06438
C1_aIMCD-PC	ENSMUSG00000031995	St14	727	2138	6.53808e-20	0.482016
C1_aIMCD-PC	ENSMUSG00000021610	Clptm1l	466	1232	6.56233e-20	0.63565
C1_aIMCD-PC	ENSMUSG00000028145	Them4	246	531	6.73979e-20	0.928197
C1_aIMCD-PC	ENSMUSG00000028495	Rps6	1222	3976	7.02134e-20	0.336177
C1_aIMCD-PC	ENSMUSG00000066551	Hmgb1	1731	5974	7.05209e-20	0.251159
C1_aIMCD-PC	ENSMUSG00000030754	Copb1	883	2704	7.06782e-20	0.42364
C1_aIMCD-PC	ENSMUSG00000001016	Ilf2	571	1590	7.11092e-20	0.560786
C1_aIMCD-PC	ENSMUSG00000086050	Gm16045	56	48	7.12361e-20	2.26064
C1_aIMCD-PC	ENSMUSG00000039193	Nlrc4	127	202	7.33252e-20	1.36872
C1_aIMCD-PC	ENSMUSG00000004961	Syt5	53	43	7.41953e-20	2.33991
C1_aIMCD-PC	ENSMUSG00000029290	Zfp326	672	1944	7.82091e-20	0.505755
C1_aIMCD-PC	ENSMUSG00000038013	Wipf2	453	1190	8.10866e-20	0.644871
C1_aIMCD-PC	ENSMUSG00000020538	Srebf1	244	526	8.34003e-20	0.930068
C1_aIMCD-PC	ENSMUSG00000031029	Eif3f	474	1261	8.97743e-20	0.626641
C1_aIMCD-PC	ENSMUSG00000035278	Plekhj1	503	1359	9.0887e-20	0.604335
C1_aIMCD-PC	ENSMUSG00000024878	Cbwd1	562	1561	9.28853e-20	0.564422
C1_aIMCD-PC	ENSMUSG00000048520	Fbxl13	106	152	1.01398e-19	1.51824
C1_aIMCD-PC	ENSMUSG00000006333	Rps9	1890	6623	1.09719e-19	0.229151
C1_aIMCD-PC	ENSMUSG00000026918	Brd3	612	1736	1.1134e-19	0.534087
C1_aIMCD-PC	ENSMUSG00000025531	Chm	740	2190	1.19978e-19	0.472916
C1_aIMCD-PC	ENSMUSG00000021911	Parg	887	2724	1.2082e-19	0.419529
C1_aIMCD-PC	ENSMUSG00000028188	Spata1	465	1233	1.23727e-19	0.63138
C1_aIMCD-PC	ENSMUSG00000029859	Epha1	178	338	1.25986e-19	1.1131
C1_aIMCD-PC	ENSMUSG00000023904	Hcfc1r1	305	714	1.2969e-19	0.811135
C1_aIMCD-PC	ENSMUSG00000024736	Tmem132a	167	308	1.29986e-19	1.15517
C1_aIMCD-PC	ENSMUSG00000039128	Cdc123	631	1804	1.33081e-19	0.522763
C1_aIMCD-PC	ENSMUSG00000038784	Cnot4	1653	5670	1.34373e-19	0.259988
C1_aIMCD-PC	ENSMUSG00000030385	2900092C05Rik	82	99	1.3638e-19	1.76645
C1_aIMCD-PC	ENSMUSG00000087306	A230004M16Rik	55	47	1.3667e-19	2.26502
C1_aIMCD-PC	ENSMUSG00000032110	Acrv1	59	54	1.39359e-19	2.16601
C1_aIMCD-PC	ENSMUSG00000048497	Mmgt2	189	369	1.40346e-19	1.07302
C1_aIMCD-PC	ENSMUSG00000108738	Gm44777	219	455	1.50299e-19	0.983314
C1_aIMCD-PC	ENSMUSG00000025503	Taldo1	738	2185	1.5213e-19	0.47231
C1_aIMCD-PC	ENSMUSG00000020460	Rps27a	1625	5560	1.52217e-19	0.263605
C1_aIMCD-PC	ENSMUSG00000032370	Lactb	472	1258	1.53037e-19	0.623977
C1_aIMCD-PC	ENSMUSG00000025995	Wdr75	449	1181	1.54134e-19	0.643028
C1_aIMCD-PC	ENSMUSG00000038286	Bphl	296	687	1.5621e-19	0.823537
C1_aIMCD-PC	ENSMUSG00000003402	Prkcsh	372	928	1.57207e-19	0.719428
C1_aIMCD-PC	ENSMUSG00000032475	Nck1	1225	3997	1.59195e-19	0.332114
C1_aIMCD-PC	ENSMUSG00000021374	Nup153	666	1929	1.61457e-19	0.503991
C1_aIMCD-PC	ENSMUSG00000028964	Park7	785	2355	1.63218e-19	0.453288
C1_aIMCD-PC	ENSMUSG00000036377	C530008M17Rik	187	364	1.65288e-19	1.07735
C1_aIMCD-PC	ENSMUSG00000029635	Cdk8	2134	7633	1.65288e-19	0.19956
C1_aIMCD-PC	ENSMUSG00000029832	Nfe2l3	1188	3856	1.66376e-19	0.33968
C1_aIMCD-PC	ENSMUSG00000032422	Snx14	700	2050	1.66653e-19	0.488053
C1_aIMCD-PC	ENSMUSG00000021013	Ttc8	405	1036	1.69363e-19	0.68322
C1_aIMCD-PC	ENSMUSG00000044365	Cxxc4	56	49	1.75536e-19	2.2309
C1_aIMCD-PC	ENSMUSG00000035390	Brsk1	56	49	1.75536e-19	2.2309
C1_aIMCD-PC	ENSMUSG00000053332	Gas5	1090	3485	1.83235e-19	0.36142
C1_aIMCD-PC	ENSMUSG00000029920	Smarcad1	1024	3237	1.86973e-19	0.377808
C1_aIMCD-PC	ENSMUSG00000002222	Rmnd5a	758	2259	1.90588e-19	0.462836
C1_aIMCD-PC	ENSMUSG00000039103	Nexn	362	897	1.94227e-19	0.729132
C1_aIMCD-PC	ENSMUSG00000023918	Adgrf4	53	44	1.94633e-19	2.30674
C1_aIMCD-PC	ENSMUSG00000026353	Ubxn4	1047	3324	1.99674e-19	0.371591
C1_aIMCD-PC	ENSMUSG00000042323	Pbrm1	1132	3645	2.00438e-19	0.351205
C1_aIMCD-PC	ENSMUSG00000045817	Zfp36l2	356	878	2.04161e-19	0.735906
C1_aIMCD-PC	ENSMUSG00000025583	Rptor	1084	3464	2.1237e-19	0.362176
C1_aIMCD-PC	ENSMUSG00000069520	Tmem19	299	698	2.15671e-19	0.815169
C1_aIMCD-PC	ENSMUSG00000005483	Dnajb1	403	1031	2.16281e-19	0.683058
C1_aIMCD-PC	ENSMUSG00000036712	Cyld	985	3093	2.19615e-19	0.387439
C1_aIMCD-PC	ENSMUSG00000033106	Slc7a6os	636	1826	2.24536e-19	0.516662
C1_aIMCD-PC	ENSMUSG00000040659	Efhd2	217	451	2.32452e-19	0.982818
C1_aIMCD-PC	ENSMUSG00000085451	Gm15137	63	62	2.45183e-19	2.06133
C1_aIMCD-PC	ENSMUSG00000046058	Eid2	164	302	2.46723e-19	1.1574
C1_aIMCD-PC	ENSMUSG00000026012	Cd28	44	30	2.47656e-19	2.59079
C1_aIMCD-PC	ENSMUSG00000001105	Ift20	417	1078	2.49134e-19	0.668012
C1_aIMCD-PC	ENSMUSG00000015944	Gatsl2	300	702	2.55489e-19	0.811742
C1_aIMCD-PC	ENSMUSG00000001383	Zmat2	459	1218	2.57341e-19	0.630302
C1_aIMCD-PC	ENSMUSG00000028456	Unc13b	816	2472	2.60798e-19	0.439212
C1_aIMCD-PC	ENSMUSG00000078861	Zfp931	485	1306	2.73415e-19	0.609152
C1_aIMCD-PC	ENSMUSG00000042043	Tbca	715	2108	2.73726e-19	0.47839
C1_aIMCD-PC	ENSMUSG00000052911	Lamb2	449	1185	2.75725e-19	0.63815
C1_aIMCD-PC	ENSMUSG00000085721	Gm12796	105	152	2.90348e-19	1.50457
C1_aIMCD-PC	ENSMUSG00000042293	Gm5617	267	601	2.91507e-19	0.867725
C1_aIMCD-PC	ENSMUSG00000100860	2010009K17Rik	207	423	2.92486e-19	1.00722
C1_aIMCD-PC	ENSMUSG00000030036	Mogs	236	508	3.0604e-19	0.932208
C1_aIMCD-PC	ENSMUSG00000100197	Gm28638	66	68	3.12762e-19	1.99518
C1_aIMCD-PC	ENSMUSG00000028470	Hint2	677	1974	3.21001e-19	0.494356
C1_aIMCD-PC	ENSMUSG00000108714	Gm21057	171	322	3.2191e-19	1.12519
C1_aIMCD-PC	ENSMUSG00000020307	Cdc34	181	350	3.53619e-19	1.08688
C1_aIMCD-PC	ENSMUSG00000028414	Fktn	545	1513	3.6354e-19	0.565166
C1_aIMCD-PC	ENSMUSG00000054280	Prr14l	814	2468	3.65786e-19	0.438008
C1_aIMCD-PC	ENSMUSG00000043716	Rpl7	1750	6073	3.92222e-19	0.243196
C1_aIMCD-PC	ENSMUSG00000044881	Coa4	128	209	4.00679e-19	1.33089
C1_aIMCD-PC	ENSMUSG00000096940	Gm4755	142	245	4.05664e-19	1.25136
C1_aIMCD-PC	ENSMUSG00000037376	Trmt6	310	736	4.27046e-19	0.790813
C1_aIMCD-PC	ENSMUSG00000050549	5730508B09Rik	1745	6054	4.27046e-19	0.243588
C1_aIMCD-PC	ENSMUSG00000066149	Cdc26	564	1580	4.3291e-19	0.552093
C1_aIMCD-PC	ENSMUSG00000070002	Ell	670	1952	4.44548e-19	0.49553
C1_aIMCD-PC	ENSMUSG00000085539	Gm15561	81	99	4.61201e-19	1.74874
C1_aIMCD-PC	ENSMUSG00000037149	Ddx1	624	1790	4.68209e-19	0.517908
C1_aIMCD-PC	ENSMUSG00000000154	Slc22a18	110	165	4.70258e-19	1.45329
C1_aIMCD-PC	ENSMUSG00000063077	Kif1b	1277	4210	4.76931e-19	0.317188
C1_aIMCD-PC	ENSMUSG00000032463	Faim	217	454	4.79138e-19	0.973253
C1_aIMCD-PC	ENSMUSG00000028797	Tmem234	875	2694	4.86674e-19	0.415855
C1_aIMCD-PC	ENSMUSG00000038422	Hdhd3	136	230	4.92226e-19	1.28022
C1_aIMCD-PC	ENSMUSG00000024772	Ehd1	193	385	4.92382e-19	1.04199
C1_aIMCD-PC	ENSMUSG00000099752	Gm29018	50	40	4.99384e-19	2.36018
C1_aIMCD-PC	ENSMUSG00000031422	Morf4l2	938	2928	5.54196e-19	0.395994
C1_aIMCD-PC	ENSMUSG00000016541	Atxn10	908	2817	5.57324e-19	0.404855
C1_aIMCD-PC	ENSMUSG00000021709	Erbb2ip	1784	6215	5.64591e-19	0.237611
C1_aIMCD-PC	ENSMUSG00000042650	Alkbh5	572	1610	5.73627e-19	0.545276
C1_aIMCD-PC	ENSMUSG00000006732	Mettl1	207	426	6.18453e-19	0.997027
C1_aIMCD-PC	ENSMUSG00000050608	Minos1	753	2252	6.19511e-19	0.457765
C1_aIMCD-PC	ENSMUSG00000032485	Scap	447	1184	6.30733e-19	0.632928
C1_aIMCD-PC	ENSMUSG00000021102	Glrx5	370	930	6.33994e-19	0.708545
C1_aIMCD-PC	ENSMUSG00000040586	Ofd1	352	872	6.53863e-19	0.729497
C1_aIMCD-PC	ENSMUSG00000032648	Pygm	105	154	7.04457e-19	1.48571
C1_aIMCD-PC	ENSMUSG00000038335	Tsr1	174	333	7.04457e-19	1.10182
C1_aIMCD-PC	ENSMUSG00000090015	Gm15446	303	717	7.40655e-19	0.795595
C1_aIMCD-PC	ENSMUSG00000051695	Pcbp1	576	1626	7.44593e-19	0.541064
C1_aIMCD-PC	ENSMUSG00000072582	Ptrh2	245	539	7.65976e-19	0.900747
C1_aIMCD-PC	ENSMUSG00000028059	Arhgef2	434	1142	7.77989e-19	0.642454
C1_aIMCD-PC	ENSMUSG00000005378	Wbscr22	320	771	8.03358e-19	0.769591
C1_aIMCD-PC	ENSMUSG00000024942	Capn1	364	912	8.05509e-19	0.713155
C1_aIMCD-PC	ENSMUSG00000091558	Gm17227	442	1169	8.10347e-19	0.635093
C1_aIMCD-PC	ENSMUSG00000044857	Lemd2	480	1297	8.18634e-19	0.604178
C1_aIMCD-PC	ENSMUSG00000043342	Hoxd9	265	600	8.33754e-19	0.85928
C1_aIMCD-PC	ENSMUSG00000039210	Gpatch2	990	3126	8.33754e-19	0.379433
C1_aIMCD-PC	ENSMUSG00000020308	Tpgs1	162	301	9.35291e-19	1.14448
C1_aIMCD-PC	ENSMUSG00000025417	Pip4k2c	495	1349	9.46303e-19	0.59186
C1_aIMCD-PC	ENSMUSG00000020952	Scfd1	796	2412	9.69514e-19	0.438861
C1_aIMCD-PC	ENSMUSG00000022016	Akap11	629	1814	9.95247e-19	0.510208
C1_aIMCD-PC	ENSMUSG00000026944	Abca2	330	804	9.99241e-19	0.753521
C1_aIMCD-PC	ENSMUSG00000028234	Rps20	1746	6070	1.04546e-18	0.240607
C1_aIMCD-PC	ENSMUSG00000091476	Gm16432	418	1091	1.08181e-18	0.654174
C1_aIMCD-PC	ENSMUSG00000050732	Vamp8	740	2211	1.15747e-18	0.459148
C1_aIMCD-PC	ENSMUSG00000057778	Cyb5d2	313	751	1.1822e-18	0.7756
C1_aIMCD-PC	ENSMUSG00000021518	Ptdss1	289	676	1.23988e-18	0.812296
C1_aIMCD-PC	ENSMUSG00000018736	Ndel1	877	2711	1.25419e-18	0.410074
C1_aIMCD-PC	ENSMUSG00000058013	2026-09-11	421	1102	1.26366e-18	0.650018
C1_aIMCD-PC	ENSMUSG00000075589	Gm11536	567	1599	1.26622e-18	0.542501
C1_aIMCD-PC	ENSMUSG00000029598	Plbd2	185	366	1.29603e-18	1.05393
C1_aIMCD-PC	ENSMUSG00000035900	Gramd4	489	1331	1.31204e-18	0.593646
C1_aIMCD-PC	ENSMUSG00000029862	Clcn1	72	82	1.31756e-18	1.85062
C1_aIMCD-PC	ENSMUSG00000057193	Slc44a2	432	1139	1.33177e-18	0.639586
C1_aIMCD-PC	ENSMUSG00000020803	Txndc17	553	1551	1.35836e-18	0.550403
C1_aIMCD-PC	ENSMUSG00000042688	Mapk6	747	2238	1.39345e-18	0.45522
C1_aIMCD-PC	ENSMUSG00000022255	Mtdh	1459	4932	1.3935e-18	0.281057
C1_aIMCD-PC	ENSMUSG00000079414	Gm11110	150	270	1.43108e-18	1.19025
C1_aIMCD-PC	ENSMUSG00000070883	Ccdc173	202	415	1.45034e-18	0.999494
C1_aIMCD-PC	ENSMUSG00000049799	Lrrc19	239	524	1.47252e-18	0.905694
C1_aIMCD-PC	ENSMUSG00000027002	Nckap1	1389	4659	1.5243e-18	0.292276
C1_aIMCD-PC	ENSMUSG00000001127	Araf	652	1899	1.52499e-18	0.495954
C1_aIMCD-PC	ENSMUSG00000079038	D130040H23Rik	284	662	1.66505e-18	0.81731
C1_aIMCD-PC	ENSMUSG00000026848	Tor1b	307	734	1.67658e-18	0.780709
C1_aIMCD-PC	ENSMUSG00000016664	Pacsin2	1005	3190	1.71098e-18	0.371889
C1_aIMCD-PC	ENSMUSG00000030059	Tmf1	648	1886	1.74423e-18	0.496986
C1_aIMCD-PC	ENSMUSG00000049517	Rps23	1558	5326	1.79604e-18	0.264893
C1_aIMCD-PC	ENSMUSG00000028403	Zdhhc21	623	1798	1.81202e-18	0.509161
C1_aIMCD-PC	ENSMUSG00000024646	Cyb5a	690	2036	1.85862e-18	0.477181
C1_aIMCD-PC	ENSMUSG00000045404	Kcnk13	55	50	1.92462e-18	2.17575
C1_aIMCD-PC	ENSMUSG00000050697	Prkaa1	415	1085	1.95126e-18	0.651738
C1_aIMCD-PC	ENSMUSG00000045392	Olfr1033	164	309	1.96846e-18	1.12434
C1_aIMCD-PC	ENSMUSG00000033940	Brk1	586	1669	2.0056e-18	0.528239
C1_aIMCD-PC	ENSMUSG00000079478	Sssca1	220	469	2.06128e-18	0.946166
C1_aIMCD-PC	ENSMUSG00000075063	Olfr142	27	10	2.10886e-18	3.47121
C1_aIMCD-PC	ENSMUSG00000020014	Cfap54	98	140	2.12629e-18	1.52368
C1_aIMCD-PC	ENSMUSG00000020190	Mknk2	591	1687	2.13172e-18	0.52502
C1_aIMCD-PC	ENSMUSG00000031715	Smarca5	1204	3948	2.27116e-18	0.324963
C1_aIMCD-PC	ENSMUSG00000055670	Zzef1	938	2943	2.27515e-18	0.388622
C1_aIMCD-PC	ENSMUSG00000001627	Ifrd1	1370	4590	2.2849e-18	0.293932
C1_aIMCD-PC	ENSMUSG00000085795	Zfp703	171	329	2.37804e-18	1.09416
C1_aIMCD-PC	ENSMUSG00000025609	Mkln1	1795	6279	2.38955e-18	0.231699
C1_aIMCD-PC	ENSMUSG00000018199	Trove2	457	1227	2.39289e-18	0.613381
C1_aIMCD-PC	ENSMUSG00000092397	C130080G10Rik	18	3	2.50677e-18	4.62321
C1_aIMCD-PC	ENSMUSG00000107988	Gm44006	18	3	2.50677e-18	4.62321
C1_aIMCD-PC	ENSMUSG00000031007	Atp6ap2	744	2233	2.56967e-18	0.452641
C1_aIMCD-PC	ENSMUSG00000028427	Aqp7	42	29	2.63254e-18	2.57259
C1_aIMCD-PC	ENSMUSG00000024601	Isoc1	268	615	2.69008e-18	0.839897
C1_aIMCD-PC	ENSMUSG00000078866	Gm14420	227	491	2.75091e-18	0.925219
C1_aIMCD-PC	ENSMUSG00000026576	Atp1b1	2771	10402	2.76309e-18	0.129868
C1_aIMCD-PC	ENSMUSG00000090213	Tmem189	475	1289	2.78267e-18	0.597997
C1_aIMCD-PC	ENSMUSG00000025792	Slc25a10	234	512	2.82097e-18	0.908615
C1_aIMCD-PC	ENSMUSG00000110210	RP23-103C10.4	37	22	3.06601e-18	2.78827
C1_aIMCD-PC	ENSMUSG00000028423	Nfx1	946	2976	3.07072e-18	0.384788
C1_aIMCD-PC	ENSMUSG00000036371	Serbp1	1286	4268	3.19323e-18	0.307581
C1_aIMCD-PC	ENSMUSG00000001891	Ugp2	577	1642	3.42543e-18	0.529439
C1_aIMCD-PC	ENSMUSG00000009563	Tor2a	334	824	3.46415e-18	0.735454
C1_aIMCD-PC	ENSMUSG00000028580	Pum1	1217	4003	3.46415e-18	0.320498
C1_aIMCD-PC	ENSMUSG00000020305	Asb3	1067	3432	3.67914e-18	0.352761
C1_aIMCD-PC	ENSMUSG00000062646	Ganc	462	1247	3.68638e-18	0.605753
C1_aIMCD-PC	ENSMUSG00000021646	Mccc2	391	1010	3.78538e-18	0.669135
C1_aIMCD-PC	ENSMUSG00000025898	Cwf19l2	1132	3679	3.80316e-18	0.33781
C1_aIMCD-PC	ENSMUSG00000031590	Frg1	671	1975	3.93179e-18	0.480782
C1_aIMCD-PC	ENSMUSG00000056234	Ncoa4	339	841	4.0569e-18	0.72743
C1_aIMCD-PC	ENSMUSG00000032358	Fam83b	163	309	4.36281e-18	1.11552
C1_aIMCD-PC	ENSMUSG00000062098	Btbd3	633	1841	4.39022e-18	0.498038
C1_aIMCD-PC	ENSMUSG00000032251	Irak1bp1	152	279	4.39245e-18	1.16206
C1_aIMCD-PC	ENSMUSG00000002778	Kdelr1	304	730	4.51722e-18	0.774425
C1_aIMCD-PC	ENSMUSG00000000743	Chmp1a	211	446	4.62628e-18	0.958449
C1_aIMCD-PC	ENSMUSG00000061298	Agbl4	212	449	4.69639e-18	0.955599
C1_aIMCD-PC	ENSMUSG00000015405	Ace2	41	28	4.71585e-18	2.58845
C1_aIMCD-PC	ENSMUSG00000020876	Snx11	339	842	4.79623e-18	0.725715
C1_aIMCD-PC	ENSMUSG00000109517	Gm44763	70	80	4.87252e-18	1.84561
C1_aIMCD-PC	ENSMUSG00000031834	Pik3r2	138	242	4.92707e-18	1.22791
C1_aIMCD-PC	ENSMUSG00000003531	Dgcr6	293	696	5.06364e-18	0.790063
C1_aIMCD-PC	ENSMUSG00000012519	Mlkl	56	53	5.20863e-18	2.11768
C1_aIMCD-PC	ENSMUSG00000042015	Wdr41	507	1403	5.2393e-18	0.569793
C1_aIMCD-PC	ENSMUSG00000034563	Ccpg1	483	1321	5.30359e-18	0.586715
C1_aIMCD-PC	ENSMUSG00000032846	Zswim6	1673	5799	5.38816e-18	0.244883
C1_aIMCD-PC	ENSMUSG00000072704	Smim10l1	485	1328	5.43054e-18	0.585052
C1_aIMCD-PC	ENSMUSG00000029685	Asb15	155	288	5.68549e-18	1.14445
C1_aIMCD-PC	ENSMUSG00000018765	Fxr2	600	1727	5.77511e-18	0.513016
C1_aIMCD-PC	ENSMUSG00000097154	Gm26510	83	108	5.91397e-18	1.6584
C1_aIMCD-PC	ENSMUSG00000073643	Wdfy1	416	1096	6.03571e-18	0.640658
C1_aIMCD-PC	ENSMUSG00000038256	Bcl9	366	931	6.0472e-18	0.691313
C1_aIMCD-PC	ENSMUSG00000087621	1700003G18Rik	94	133	6.13737e-18	1.53756
C1_aIMCD-PC	ENSMUSG00000042744	Gm15800	844	2606	6.13737e-18	0.411728
C1_aIMCD-PC	ENSMUSG00000071415	Rpl23	1698	5902	6.5901e-18	0.240883
C1_aIMCD-PC	ENSMUSG00000047260	Emc6	469	1275	6.59578e-18	0.595413
C1_aIMCD-PC	ENSMUSG00000019861	Gopc	582	1665	6.61081e-18	0.521819
C1_aIMCD-PC	ENSMUSG00000074449	Gm15319	58	57	6.6902e-18	2.06334
C1_aIMCD-PC	ENSMUSG00000093674	Rpl41	1839	6472	6.90506e-18	0.22296
C1_aIMCD-PC	ENSMUSG00000029205	Chrna9	119	194	7.00661e-18	1.33316
C1_aIMCD-PC	ENSMUSG00000005804	Bloc1s6	210	445	7.26416e-18	0.954834
C1_aIMCD-PC	ENSMUSG00000026869	Psmd5	1041	3342	7.49205e-18	0.355508
C1_aIMCD-PC	ENSMUSG00000038812	Trmt112	399	1041	7.52766e-18	0.654741
C1_aIMCD-PC	ENSMUSG00000091947	6530401F13Rik	122	202	8.11293e-18	1.31078
C1_aIMCD-PC	ENSMUSG00000042380	Smim12	241	538	8.13727e-18	0.879677
C1_aIMCD-PC	ENSMUSG00000032735	Ablim3	42	30	8.46567e-18	2.52368
C1_aIMCD-PC	ENSMUSG00000102758	Naaladl2	2561	9498	8.51675e-18	0.147334
C1_aIMCD-PC	ENSMUSG00000026279	Thap4	340	849	8.98297e-18	0.71802
C1_aIMCD-PC	ENSMUSG00000027799	Nbea	1802	6326	9.24642e-18	0.226556
C1_aIMCD-PC	ENSMUSG00000104108	Gm37876	63	67	9.35361e-18	1.94944
C1_aIMCD-PC	ENSMUSG00000022995	Enah	1315	4394	9.45291e-18	0.297778
C1_aIMCD-PC	ENSMUSG00000033257	Ttll4	547	1546	9.61404e-18	0.539323
C1_aIMCD-PC	ENSMUSG00000053647	Gper1	67	75	9.72585e-18	1.87552
C1_aIMCD-PC	ENSMUSG00000010376	Nedd8	703	2098	9.78609e-18	0.460832
C1_aIMCD-PC	ENSMUSG00000011831	Evi5	757	2293	9.78609e-18	0.439379
C1_aIMCD-PC	ENSMUSG00000064354	mt-Co2	243	545	9.89568e-18	0.87295
C1_aIMCD-PC	ENSMUSG00000041556	Fbxo2	155	290	1.02676e-17	1.13447
C1_aIMCD-PC	ENSMUSG00000005687	Bcas2	657	1934	1.04536e-17	0.480628
C1_aIMCD-PC	ENSMUSG00000031918	Mtmr2	639	1870	1.04675e-17	0.4891
C1_aIMCD-PC	ENSMUSG00000047880	Cxcr5	104	158	1.07598e-17	1.43491
C1_aIMCD-PC	ENSMUSG00000056153	Socs6	321	789	1.07598e-17	0.740798
C1_aIMCD-PC	ENSMUSG00000041238	Rbbp8	1042	3350	1.08071e-17	0.353444
C1_aIMCD-PC	ENSMUSG00000021133	Susd6	1008	3222	1.08701e-17	0.361789
C1_aIMCD-PC	ENSMUSG00000019054	Fis1	551	1561	1.09537e-17	0.535904
C1_aIMCD-PC	ENSMUSG00000086122	Gm14507	45	35	1.17257e-17	2.40082
C1_aIMCD-PC	ENSMUSG00000024077	Strn	784	2393	1.17326e-17	0.428355
C1_aIMCD-PC	ENSMUSG00000029455	Aldh2	392	1021	1.21016e-17	0.657193
C1_aIMCD-PC	ENSMUSG00000021265	Slc25a29	98	144	1.26593e-17	1.48303
C1_aIMCD-PC	ENSMUSG00000098274	Rpl24	1289	4297	1.27853e-17	0.301173
C1_aIMCD-PC	ENSMUSG00000031540	Kat6a	945	2988	1.29286e-17	0.377456
C1_aIMCD-PC	ENSMUSG00000034173	Zbed5	1045	3364	1.36287e-17	0.351575
C1_aIMCD-PC	ENSMUSG00000041891	Lman1	747	2260	1.36331e-17	0.441107
C1_aIMCD-PC	ENSMUSG00000050244	Heatr1	313	765	1.4065e-17	0.748953
C1_aIMCD-PC	ENSMUSG00000042672	Dcst1	43	32	1.40658e-17	2.46451
C1_aIMCD-PC	ENSMUSG00000044667	Plppr4	121	201	1.41554e-17	1.30606
C1_aIMCD-PC	ENSMUSG00000000915	Hip1r	436	1169	1.41639e-17	0.615375
C1_aIMCD-PC	ENSMUSG00000106741	4930513D17Rik	73	88	1.42083e-17	1.76864
C1_aIMCD-PC	ENSMUSG00000078816	Prkcg	119	196	1.46051e-17	1.31836
C1_aIMCD-PC	ENSMUSG00000028719	Cmpk1	841	2604	1.46157e-17	0.407698
C1_aIMCD-PC	ENSMUSG00000036779	Papd5	854	2652	1.47998e-17	0.403477
C1_aIMCD-PC	ENSMUSG00000052512	Nav2	1156	3787	1.49616e-17	0.326336
C1_aIMCD-PC	ENSMUSG00000039983	Ccdc32	165	319	1.52889e-17	1.08716
C1_aIMCD-PC	ENSMUSG00000039985	Fam60a	267	621	1.59212e-17	0.820497
C1_aIMCD-PC	ENSMUSG00000038618	Rassf7	228	502	1.602e-17	0.899597
C1_aIMCD-PC	ENSMUSG00000040883	Tmem205	328	814	1.65105e-17	0.726917
C1_aIMCD-PC	ENSMUSG00000063200	Nol7	548	1554	1.66093e-17	0.534511
C1_aIMCD-PC	ENSMUSG00000020733	Slc9a3r1	193	399	1.7053e-17	0.990462
C1_aIMCD-PC	ENSMUSG00000020873	Slc35b1	312	763	1.72442e-17	0.748113
C1_aIMCD-PC	ENSMUSG00000047731	Wbp1l	647	1903	1.73041e-17	0.481812
C1_aIMCD-PC	ENSMUSG00000037936	Scarb1	272	637	1.74234e-17	0.810563
C1_aIMCD-PC	ENSMUSG00000020387	Jade2	306	744	1.75521e-17	0.756479
C1_aIMCD-PC	ENSMUSG00000050050	Ccdc158	118	194	1.77261e-17	1.32098
C1_aIMCD-PC	ENSMUSG00000025650	Col7a1	144	262	1.77261e-17	1.17475
C1_aIMCD-PC	ENSMUSG00000042050	Wdr60	608	1765	1.78154e-17	0.500725
C1_aIMCD-PC	ENSMUSG00000018293	Pfn1	563	1607	1.79907e-17	0.525087
C1_aIMCD-PC	ENSMUSG00000001518	Itfg2	315	773	1.85087e-17	0.743134
C1_aIMCD-PC	ENSMUSG00000090000	Ier3ip1	484	1334	1.86231e-17	0.57557
C1_aIMCD-PC	ENSMUSG00000043987	Cep164	746	2260	1.9645e-17	0.439175
C1_aIMCD-PC	ENSMUSG00000045071	E130308A19Rik	864	2692	1.9813e-17	0.398675
C1_aIMCD-PC	ENSMUSG00000003665	Has1	119	197	2.09649e-17	1.31102
C1_aIMCD-PC	ENSMUSG00000026078	Pdcl3	383	995	2.12147e-17	0.660898
C1_aIMCD-PC	ENSMUSG00000044165	Bcl2l15	193	400	2.17377e-17	0.986851
C1_aIMCD-PC	ENSMUSG00000020485	Supt4a	416	1105	2.19938e-17	0.628859
C1_aIMCD-PC	ENSMUSG00000027340	Slc23a2	466	1274	2.25151e-17	0.587287
C1_aIMCD-PC	ENSMUSG00000070942	Il1rl2	88	122	2.32042e-17	1.56694
C1_aIMCD-PC	ENSMUSG00000057421	Las1l	381	989	2.3235e-17	0.662071
C1_aIMCD-PC	ENSMUSG00000000708	Kat2b	629	1842	2.40313e-17	0.488109
C1_aIMCD-PC	ENSMUSG00000034235	Usp54	676	2010	2.50719e-17	0.46615
C1_aIMCD-PC	ENSMUSG00000066057	Gm1976	311	762	2.51397e-17	0.745374
C1_aIMCD-PC	ENSMUSG00000045725	Prr15	106	165	2.54726e-17	1.39985
C1_aIMCD-PC	ENSMUSG00000025257	Ribc1	79	102	2.58046e-17	1.66961
C1_aIMCD-PC	ENSMUSG00000007411	Mark3	1493	5105	2.71107e-17	0.264553
C1_aIMCD-PC	ENSMUSG00000085218	BB218582	139	250	2.74275e-17	1.19141
C1_aIMCD-PC	ENSMUSG00000032301	Psma4	449	1218	2.8454e-17	0.598523
C1_aIMCD-PC	ENSMUSG00000004980	Hnrnpa2b1	2684	10050	2.85468e-17	0.133511
C1_aIMCD-PC	ENSMUSG00000037972	Snn	121	203	2.88226e-17	1.29178
C1_aIMCD-PC	ENSMUSG00000031631	Cfap97	498	1386	3.10325e-17	0.56154
C1_aIMCD-PC	ENSMUSG00000073725	Lmbrd1	813	2509	3.10325e-17	0.412465
C1_aIMCD-PC	ENSMUSG00000038187	Btbd10	563	1612	3.25737e-17	0.520605
C1_aIMCD-PC	ENSMUSG00000093989	Rnasek	537	1522	3.55188e-17	0.535276
C1_aIMCD-PC	ENSMUSG00000020376	Rnf130	587	1697	3.56072e-17	0.506696
C1_aIMCD-PC	ENSMUSG00000097533	Gm26590	252	579	3.69793e-17	0.83811
C1_aIMCD-PC	ENSMUSG00000067873	Htatsf1	408	1082	3.77136e-17	0.631191
C1_aIMCD-PC	ENSMUSG00000033644	Piwil2	75	94	3.79732e-17	1.71248
C1_aIMCD-PC	ENSMUSG00000023075	Akirin1	623	1825	3.87574e-17	0.487658
C1_aIMCD-PC	ENSMUSG00000066415	Msl2	669	1989	3.87574e-17	0.466285
C1_aIMCD-PC	ENSMUSG00000048647	Exd1	198	417	3.90447e-17	0.963703
C1_aIMCD-PC	ENSMUSG00000034560	A230046K03Rik	717	2162	4.00563e-17	0.445929
C1_aIMCD-PC	ENSMUSG00000051510	Mafg	650	1922	4.28441e-17	0.474153
C1_aIMCD-PC	ENSMUSG00000105650	Gm42889	240	543	4.29673e-17	0.860332
C1_aIMCD-PC	ENSMUSG00000025508	Rplp2	1159	3812	4.5214e-17	0.320583
C1_aIMCD-PC	ENSMUSG00000001510	Dlx3	46	38	4.52832e-17	2.31388
C1_aIMCD-PC	ENSMUSG00000062937	Mtap	233	522	4.55146e-17	0.87453
C1_aIMCD-PC	ENSMUSG00000035173	Ccdc186	787	2418	4.67469e-17	0.418871
C1_aIMCD-PC	ENSMUSG00000044083	Efcab8	72	88	4.82535e-17	1.74874
C1_aIMCD-PC	ENSMUSG00000025371	Chmp6	145	268	4.84702e-17	1.15207
C1_aIMCD-PC	ENSMUSG00000023977	Ubr2	1471	5026	4.84702e-17	0.265637
C1_aIMCD-PC	ENSMUSG00000044709	Gemin7	321	798	4.90565e-17	0.724435
C1_aIMCD-PC	ENSMUSG00000024236	Svil	1593	5510	4.98884e-17	0.247944
C1_aIMCD-PC	ENSMUSG00000057406	Whsc1	819	2536	4.99743e-17	0.407631
C1_aIMCD-PC	ENSMUSG00000024750	Zfand5	1527	5248	5.07424e-17	0.257182
C1_aIMCD-PC	ENSMUSG00000025208	Mrpl43	475	1311	5.13042e-17	0.573582
C1_aIMCD-PC	ENSMUSG00000097834	Gm26911	192	401	5.59442e-17	0.975754
C1_aIMCD-PC	ENSMUSG00000042613	Pbxip1	494	1377	5.6773e-17	0.559304
C1_aIMCD-PC	ENSMUSG00000012187	Mogat1	34	20	5.69639e-17	2.80378
C1_aIMCD-PC	ENSMUSG00000021967	Mrpl57	312	770	5.7111e-17	0.734938
C1_aIMCD-PC	ENSMUSG00000003062	Stard3nl	221	487	5.86991e-17	0.898375
C1_aIMCD-PC	ENSMUSG00000044791	Setd2	1135	3724	6.16038e-17	0.324089
C1_aIMCD-PC	ENSMUSG00000044533	Rps2	1202	3981	6.18737e-17	0.310556
C1_aIMCD-PC	ENSMUSG00000029438	Bcl7a	979	3133	6.222e-17	0.360086
C1_aIMCD-PC	ENSMUSG00000070280	Slc22a14	428	1153	6.45345e-17	0.60854
C1_aIMCD-PC	ENSMUSG00000056501	Cebpb	417	1116	6.47985e-17	0.618032
C1_aIMCD-PC	ENSMUSG00000027652	Ralgapb	706	2127	6.49946e-17	0.44717
C1_aIMCD-PC	ENSMUSG00000015092	Edf1	691	2073	6.54853e-17	0.453288
C1_aIMCD-PC	ENSMUSG00000050708	Ftl1	854	2668	6.6408e-17	0.394799
C1_aIMCD-PC	ENSMUSG00000094504	Gm5294	30	15	6.75263e-17	3.03825
C1_aIMCD-PC	ENSMUSG00000085598	Gm14715	30	15	6.75263e-17	3.03825
C1_aIMCD-PC	ENSMUSG00000074264	Amy1	572	1650	6.89137e-17	0.509871
C1_aIMCD-PC	ENSMUSG00000021245	Mlh3	492	1372	7.19047e-17	0.5587
C1_aIMCD-PC	ENSMUSG00000020738	Sumo2	1017	3278	7.35611e-17	0.349754
C1_aIMCD-PC	ENSMUSG00000071655	Ubxn1	545	1556	7.3741e-17	0.524736
C1_aIMCD-PC	ENSMUSG00000014418	Hps5	769	2357	7.41295e-17	0.422354
C1_aIMCD-PC	ENSMUSG00000051022	Hs3st1	299	730	7.41463e-17	0.750499
C1_aIMCD-PC	ENSMUSG00000031174	Rpgr	287	692	7.51796e-17	0.768529
C1_aIMCD-PC	ENSMUSG00000014554	Dguok	546	1560	7.82732e-17	0.523677
C1_aIMCD-PC	ENSMUSG00000025209	Peo1	160	311	7.86227e-17	1.07941
C1_aIMCD-PC	ENSMUSG00000004446	Bid	432	1168	7.899e-17	0.603313
C1_aIMCD-PC	ENSMUSG00000020708	Psmc5	490	1366	8.02707e-17	0.559146
C1_aIMCD-PC	ENSMUSG00000031835	Mbtps1	579	1676	8.06198e-17	0.504863
C1_aIMCD-PC	ENSMUSG00000038437	Mllt6	674	2014	8.15387e-17	0.459007
C1_aIMCD-PC	ENSMUSG00000039263	Npepl1	345	879	8.19976e-17	0.688983
C1_aIMCD-PC	ENSMUSG00000039929	Urb1	235	531	8.29644e-17	0.862199
C1_aIMCD-PC	ENSMUSG00000040706	Agmat	38	26	8.91753e-17	2.58574
C1_aIMCD-PC	ENSMUSG00000023284	Zfp605	243	556	9.28e-17	0.844122
C1_aIMCD-PC	ENSMUSG00000040269	Mrps28	614	1801	9.29683e-17	0.485762
C1_aIMCD-PC	ENSMUSG00000006262	Mob1b	658	1958	9.42625e-17	0.465029
C1_aIMCD-PC	ENSMUSG00000004610	Etfb	610	1787	9.49148e-17	0.487592
C1_aIMCD-PC	ENSMUSG00000030083	Abtb1	275	656	1.04504e-16	0.783986
C1_aIMCD-PC	ENSMUSG00000087260	Lamtor5	327	822	1.04784e-16	0.708402
C1_aIMCD-PC	ENSMUSG00000048534	Amica1	84	116	1.04895e-16	1.57259
C1_aIMCD-PC	ENSMUSG00000075184	F930017D23Rik	84	116	1.04895e-16	1.57259
C1_aIMCD-PC	ENSMUSG00000041957	Pkp2	675	2020	1.04895e-16	0.456854
C1_aIMCD-PC	ENSMUSG00000027367	Stard7	518	1465	1.05486e-16	0.538373
C1_aIMCD-PC	ENSMUSG00000036499	Eea1	668	1995	1.06352e-16	0.459781
C1_aIMCD-PC	ENSMUSG00000029273	Sult1d1	180	369	1.08937e-16	1.00263
C1_aIMCD-PC	ENSMUSG00000079497	Gm13420	216	475	1.11937e-16	0.901354
C1_aIMCD-PC	ENSMUSG00000097781	9330136K24Rik	126	220	1.14182e-16	1.23417
C1_aIMCD-PC	ENSMUSG00000028098	Rnf115	557	1602	1.17845e-16	0.514125
C1_aIMCD-PC	ENSMUSG00000032376	Usp3	1136	3736	1.19012e-16	0.320718
C1_aIMCD-PC	ENSMUSG00000019841	Rev3l	1421	4842	1.24675e-16	0.269554
C1_aIMCD-PC	ENSMUSG00000043972	Opn5	28	13	1.28822e-16	3.14517
C1_aIMCD-PC	ENSMUSG00000026688	Mgst3	349	895	1.29358e-16	0.679589
C1_aIMCD-PC	ENSMUSG00000032652	Crebl2	394	1044	1.31819e-16	0.632396
C1_aIMCD-PC	ENSMUSG00000005575	Ube2m	372	971	1.34498e-16	0.654081
C1_aIMCD-PC	ENSMUSG00000015112	Slc25a13	784	2418	1.34498e-16	0.413361
C1_aIMCD-PC	ENSMUSG00000079442	St6galnac4	73	92	1.3569e-16	1.70451
C1_aIMCD-PC	ENSMUSG00000039304	Tnfsf10	723	2196	1.38466e-16	0.43544
C1_aIMCD-PC	ENSMUSG00000042353	Frem3	113	187	1.40687e-16	1.31153
C1_aIMCD-PC	ENSMUSG00000024429	Gnl1	191	402	1.41525e-16	0.964627
C1_aIMCD-PC	ENSMUSG00000006445	Epha2	484	1350	1.4395e-16	0.55837
C1_aIMCD-PC	ENSMUSG00000039640	Mrpl12	314	782	1.44703e-16	0.721846
C1_aIMCD-PC	ENSMUSG00000026303	Mlph	299	734	1.47377e-16	0.742616
C1_aIMCD-PC	ENSMUSG00000075061	Olfr1272	32	18	1.47966e-16	2.86833
C1_aIMCD-PC	ENSMUSG00000057506	Bloc1s2	555	1597	1.48563e-16	0.513445
C1_aIMCD-PC	ENSMUSG00000087519	AV039307	275	658	1.49805e-16	0.779594
C1_aIMCD-PC	ENSMUSG00000022710	Usp7	848	2655	1.54442e-16	0.391674
C1_aIMCD-PC	ENSMUSG00000033128	Gga1	405	1082	1.55511e-16	0.620543
C1_aIMCD-PC	ENSMUSG00000019794	Katna1	422	1140	1.73514e-16	0.604531
C1_aIMCD-PC	ENSMUSG00000036557	1700011E24Rik	106	170	1.78806e-16	1.35678
C1_aIMCD-PC	ENSMUSG00000037535	1700021A07Rik	22	7	1.79209e-16	3.69033
C1_aIMCD-PC	ENSMUSG00000061436	Hipk2	1337	4518	1.79393e-16	0.281565
C1_aIMCD-PC	ENSMUSG00000060032	H2afj	673	2018	1.79631e-16	0.454002
C1_aIMCD-PC	ENSMUSG00000031028	Tub	53	52	1.81374e-16	2.06573
C1_aIMCD-PC	ENSMUSG00000073427	Gm4924	302	745	1.87187e-16	0.735558
C1_aIMCD-PC	ENSMUSG00000028312	Smc2	233	529	1.91086e-16	0.855312
C1_aIMCD-PC	ENSMUSG00000022449	Adamts20	92	136	1.91303e-16	1.47435
C1_aIMCD-PC	ENSMUSG00000008226	Scrn3	279	672	1.92347e-16	0.770054
C1_aIMCD-PC	ENSMUSG00000020132	Rab21	1587	5506	2.06527e-16	0.243548
C1_aIMCD-PC	ENSMUSG00000030703	Gdpd3	330	836	2.07385e-16	0.697213
C1_aIMCD-PC	ENSMUSG00000023046	Igfbp6	101	158	2.0832e-16	1.39268
C1_aIMCD-PC	ENSMUSG00000062609	Kcnj15	74	95	2.11463e-16	1.67785
C1_aIMCD-PC	ENSMUSG00000032180	Tmed1	212	466	2.13512e-16	0.901984
C1_aIMCD-PC	ENSMUSG00000025219	Fgf8	42	33	2.14098e-16	2.38617
C1_aIMCD-PC	ENSMUSG00000026385	Dbi	488	1367	2.14843e-16	0.55219
C1_aIMCD-PC	ENSMUSG00000018548	Trim37	637	1891	2.22583e-16	0.468466
C1_aIMCD-PC	ENSMUSG00000010760	Phlda2	66	78	2.23186e-16	1.79724
C1_aIMCD-PC	ENSMUSG00000004394	Tmed4	386	1021	2.23186e-16	0.63494
C1_aIMCD-PC	ENSMUSG00000047675	Rps8	1882	6697	2.25832e-16	0.207002
C1_aIMCD-PC	ENSMUSG00000006304	Arpc2	789	2442	2.30357e-16	0.408284
C1_aIMCD-PC	ENSMUSG00000003476	Crhr2	25	10	2.30951e-16	3.36018
C1_aIMCD-PC	ENSMUSG00000091721	Gimd1	31	17	2.32244e-16	2.90498
C1_aIMCD-PC	ENSMUSG00000030982	9030624J02Rik	547	1573	2.36902e-16	0.514344
C1_aIMCD-PC	ENSMUSG00000040549	Ckap5	778	2402	2.37238e-16	0.411856
C1_aIMCD-PC	ENSMUSG00000007837	Prrg2	304	753	2.43949e-16	0.729672
C1_aIMCD-PC	ENSMUSG00000022803	Popdc2	62	70	2.55387e-16	1.86316
C1_aIMCD-PC	ENSMUSG00000068011	Mkrn2os	102	161	2.56341e-16	1.37976
C1_aIMCD-PC	ENSMUSG00000032300	1700017B05Rik	131	236	2.77199e-16	1.18903
C1_aIMCD-PC	ENSMUSG00000001289	Pfdn5	833	2606	2.78577e-16	0.392801
C1_aIMCD-PC	ENSMUSG00000024007	Ppil1	164	327	2.79495e-16	1.04266
C1_aIMCD-PC	ENSMUSG00000027824	Vmn2r1	36	24	2.80361e-16	2.62321
C1_aIMCD-PC	ENSMUSG00000007880	Arid1a	1065	3476	2.83067e-16	0.331675
C1_aIMCD-PC	ENSMUSG00000048186	Bend7	721	2196	2.84067e-16	0.431443
C1_aIMCD-PC	ENSMUSG00000028409	Smu1	469	1304	2.89519e-16	0.562966
C1_aIMCD-PC	ENSMUSG00000042046	Dstyk	809	2518	2.91156e-16	0.400183
C1_aIMCD-PC	ENSMUSG00000028389	Zfp37	155	302	3.05164e-16	1.07597
C1_aIMCD-PC	ENSMUSG00000033216	Eefsec	605	1780	3.07358e-16	0.48138
C1_aIMCD-PC	ENSMUSG00000001018	Snapin	292	716	3.09268e-16	0.744259
C1_aIMCD-PC	ENSMUSG00000035032	Nek11	105	169	3.14776e-16	1.35162
C1_aIMCD-PC	ENSMUSG00000046605	B3gntl1	536	1537	3.16873e-16	0.518438
C1_aIMCD-PC	ENSMUSG00000046671	Mtfr1l	285	694	3.25071e-16	0.754276
C1_aIMCD-PC	ENSMUSG00000020224	Llph	409	1101	3.35171e-16	0.609608
C1_aIMCD-PC	ENSMUSG00000022475	Hdac7	1148	3795	3.35171e-16	0.313273
C1_aIMCD-PC	ENSMUSG00000047139	Cd24a	681	2053	3.37925e-16	0.446243
C1_aIMCD-PC	ENSMUSG00000014349	Ube2z	414	1118	3.41638e-16	0.605033
C1_aIMCD-PC	ENSMUSG00000031703	Itfg1	778	2406	3.46643e-16	0.409456
C1_aIMCD-PC	ENSMUSG00000020545	Lrrc72	52	51	3.50047e-16	2.06626
C1_aIMCD-PC	ENSMUSG00000073987	Ggh	270	647	3.51598e-16	0.777444
C1_aIMCD-PC	ENSMUSG00000053783	1700016K19Rik	30	16	3.56832e-16	2.94514
C1_aIMCD-PC	ENSMUSG00000031960	Aars	268	641	3.70842e-16	0.780159
C1_aIMCD-PC	ENSMUSG00000047126	Cltc	958	3075	3.72714e-16	0.355761
C1_aIMCD-PC	ENSMUSG00000042473	Tbc1d8b	531	1521	3.76237e-16	0.520014
C1_aIMCD-PC	ENSMUSG00000037563	Rps16	1576	5471	3.8338e-16	0.242713
C1_aIMCD-PC	ENSMUSG00000024096	Ralbp1	1025	3328	3.83591e-16	0.339219
C1_aIMCD-PC	ENSMUSG00000074165	Zfp788	198	427	3.87686e-16	0.929514
C1_aIMCD-PC	ENSMUSG00000027848	Olfml3	220	493	3.92998e-16	0.874166
C1_aIMCD-PC	ENSMUSG00000021538	Il9	41	32	3.99989e-16	2.3958
C1_aIMCD-PC	ENSMUSG00000029780	Nt5c3	344	886	4.00722e-16	0.673352
C1_aIMCD-PC	ENSMUSG00000030894	Tpp1	373	982	4.12455e-16	0.641703
C1_aIMCD-PC	ENSMUSG00000022474	Pmm1	143	270	4.3242e-16	1.12131
C1_aIMCD-PC	ENSMUSG00000024369	Nelfe	177	366	4.36493e-16	0.990156
C1_aIMCD-PC	ENSMUSG00000035378	Shq1	275	664	4.37198e-16	0.766498
C1_aIMCD-PC	ENSMUSG00000012848	Rps5	1571	5453	4.38115e-16	0.242883
C1_aIMCD-PC	ENSMUSG00000039069	Mtg2	286	699	4.44423e-16	0.748973
C1_aIMCD-PC	ENSMUSG00000033487	Fndc3a	1053	3436	4.45171e-16	0.332025
C1_aIMCD-PC	ENSMUSG00000021051	Ppp2r5e	1117	3680	4.48155e-16	0.318174
C1_aIMCD-PC	ENSMUSG00000041130	Zfp598	463	1287	4.54681e-16	0.563322
C1_aIMCD-PC	ENSMUSG00000073144	4930599N23Rik	778	2409	4.59035e-16	0.407658
C1_aIMCD-PC	ENSMUSG00000014226	Cacybp	732	2241	4.6263e-16	0.424023
C1_aIMCD-PC	ENSMUSG00000036908	Unc93b1	225	509	4.63687e-16	0.860509
C1_aIMCD-PC	ENSMUSG00000024914	Drap1	441	1212	4.6946e-16	0.579711
C1_aIMCD-PC	ENSMUSG00000009894	Snap47	523	1495	4.70759e-16	0.522987
C1_aIMCD-PC	ENSMUSG00000063656	Gm10135	284	693	4.72372e-16	0.751286
C1_aIMCD-PC	ENSMUSG00000025787	Tgm4	76	101	4.76388e-16	1.62797
C1_aIMCD-PC	ENSMUSG00000052712	BC004004	720	2198	4.92316e-16	0.428128
C1_aIMCD-PC	ENSMUSG00000034614	Pik3ip1	211	467	5.01156e-16	0.892071
C1_aIMCD-PC	ENSMUSG00000036309	Skp1a	627	1863	5.01666e-16	0.46716
C1_aIMCD-PC	ENSMUSG00000057230	Aak1	877	2776	5.16011e-16	0.375891
C1_aIMCD-PC	ENSMUSG00000052160	Pld4	37	26	5.19582e-16	2.54726
C1_aIMCD-PC	ENSMUSG00000084960	B430010I23Rik	286	700	5.26593e-16	0.74691
C1_aIMCD-PC	ENSMUSG00000036186	Fam69b	161	321	5.33803e-16	1.04274
C1_aIMCD-PC	ENSMUSG00000042632	Pla2g6	168	341	5.43412e-16	1.01694
C1_aIMCD-PC	ENSMUSG00000031592	Pcm1	1735	6114	5.59069e-16	0.221069
C1_aIMCD-PC	ENSMUSG00000036478	Btg1	1962	7038	5.61322e-16	0.19541
C1_aIMCD-PC	ENSMUSG00000073437	D330041H03Rik	299	742	5.64085e-16	0.726976
C1_aIMCD-PC	ENSMUSG00000022312	Eif3h	603	1779	5.92428e-16	0.477413
C1_aIMCD-PC	ENSMUSG00000085781	Gm15640	218	489	6.01026e-16	0.872744
C1_aIMCD-PC	ENSMUSG00000084786	Ubl5	718	2193	6.1453e-16	0.4274
C1_aIMCD-PC	ENSMUSG00000061286	Exosc5	172	353	6.18376e-16	1.00099
C1_aIMCD-PC	ENSMUSG00000026585	Kifap3	795	2475	6.3923e-16	0.399848
C1_aIMCD-PC	ENSMUSG00000035437	Rabgap1	1362	4633	6.39798e-16	0.27203
C1_aIMCD-PC	ENSMUSG00000038055	Dexi	242	563	6.61581e-16	0.820122
C1_aIMCD-PC	ENSMUSG00000086074	Gm13274	101	161	6.66271e-16	1.36554
C1_aIMCD-PC	ENSMUSG00000031848	Lsm4	328	837	6.72188e-16	0.686718
C1_aIMCD-PC	ENSMUSG00000047454	Gphn	2872	10925	6.80655e-16	0.110744
C1_aIMCD-PC	ENSMUSG00000021361	Tmem14c	499	1415	7.16524e-16	0.53456
C1_aIMCD-PC	ENSMUSG00000040112	Mrps35	233	536	7.6793e-16	0.836347
C1_aIMCD-PC	ENSMUSG00000053768	Chchd3	1369	4663	7.7331e-16	0.270114
C1_aIMCD-PC	ENSMUSG00000045519	Zfp560	380	1010	8.03334e-16	0.627966
C1_aIMCD-PC	ENSMUSG00000056999	Ide	557	1619	8.12842e-16	0.498896
C1_aIMCD-PC	ENSMUSG00000028517	Plpp3	994	3220	8.19851e-16	0.342507
C1_aIMCD-PC	ENSMUSG00000108084	Gm7932	159	317	8.25538e-16	1.04279
C1_aIMCD-PC	ENSMUSG00000021843	Ktn1	2114	7672	8.51017e-16	0.178623
C1_aIMCD-PC	ENSMUSG00000006058	Snf8	472	1323	8.5236e-16	0.551296
C1_aIMCD-PC	ENSMUSG00000051212	Gpr183	88	130	8.71094e-16	1.47531
C1_aIMCD-PC	ENSMUSG00000068329	Htra2	369	974	8.85115e-16	0.637949
C1_aIMCD-PC	ENSMUSG00000045211	Nudt18	161	323	8.98329e-16	1.03378
C1_aIMCD-PC	ENSMUSG00000097211	BC065403	219	494	9.01609e-16	0.86467
C1_aIMCD-PC	ENSMUSG00000029502	Golga3	497	1410	9.0422e-16	0.533873
C1_aIMCD-PC	ENSMUSG00000001918	Slc1a5	178	372	9.19547e-16	0.974825
C1_aIMCD-PC	ENSMUSG00000029600	Rita1	156	309	9.35909e-16	1.05219
C1_aIMCD-PC	ENSMUSG00000049092	Gpr137c	197	428	9.36452e-16	0.918835
C1_aIMCD-PC	ENSMUSG00000025956	Mettl21a	287	707	1.009e-15	0.737591
C1_aIMCD-PC	ENSMUSG00000034361	Cpne2	918	2937	1.03561e-15	0.360473
C1_aIMCD-PC	ENSMUSG00000027099	Mtx2	620	1845	1.05117e-15	0.464969
C1_aIMCD-PC	ENSMUSG00000029701	Rbm28	832	2617	1.05192e-15	0.384992
C1_aIMCD-PC	ENSMUSG00000034042	Gpbp1l1	1024	3337	1.09156e-15	0.333914
C1_aIMCD-PC	ENSMUSG00000030493	Faap24	108	180	1.10078e-15	1.30128
C1_aIMCD-PC	ENSMUSG00000023791	Pigx	279	682	1.10267e-15	0.748743
C1_aIMCD-PC	ENSMUSG00000027447	Cst3	1234	4142	1.10585e-15	0.291265
C1_aIMCD-PC	ENSMUSG00000037681	Esyt3	77	105	1.13675e-15	1.59079
C1_aIMCD-PC	ENSMUSG00000033752	Mnd1	98	155	1.16588e-15	1.37684
C1_aIMCD-PC	ENSMUSG00000027843	Ptpn22	150	293	1.17889e-15	1.07231
C1_aIMCD-PC	ENSMUSG00000041341	Atg2b	442	1223	1.24753e-15	0.569944
C1_aIMCD-PC	ENSMUSG00000108489	Gm45025	289	715	1.32178e-15	0.731376
C1_aIMCD-PC	ENSMUSG00000015937	H2afy	584	1719	1.3348e-15	0.480721
C1_aIMCD-PC	ENSMUSG00000036270	Edc4	278	680	1.3533e-15	0.7478
C1_aIMCD-PC	ENSMUSG00000025195	Dnmbp	567	1659	1.36921e-15	0.489357
C1_aIMCD-PC	ENSMUSG00000032942	Ucp3	65	79	1.37218e-15	1.75684
C1_aIMCD-PC	ENSMUSG00000062070	Pgk1	603	1787	1.39477e-15	0.47094
C1_aIMCD-PC	ENSMUSG00000036902	Neto2	97	153	1.40318e-15	1.38078
C1_aIMCD-PC	ENSMUSG00000025199	Chuk	769	2388	1.41272e-15	0.403503
C1_aIMCD-PC	ENSMUSG00000001674	Ddx18	520	1494	1.41955e-15	0.515653
C1_aIMCD-PC	ENSMUSG00000029922	Mkrn1	342	888	1.46221e-15	0.661687
C1_aIMCD-PC	ENSMUSG00000026405	C4bp	26	12	1.47726e-15	3.15373
C1_aIMCD-PC	ENSMUSG00000029191	Rfc1	786	2451	1.48229e-15	0.397481
C1_aIMCD-PC	ENSMUSG00000027889	Ampd2	307	774	1.55362e-15	0.704155
C1_aIMCD-PC	ENSMUSG00000021953	Tdh	20	6	1.59065e-15	3.77522
C1_aIMCD-PC	ENSMUSG00000056267	Cep70	520	1495	1.59334e-15	0.514688
C1_aIMCD-PC	ENSMUSG00000040865	Ino80d	1107	3658	1.60793e-15	0.31385
C1_aIMCD-PC	ENSMUSG00000032911	Cspg4	84	122	1.65783e-15	1.49983
C1_aIMCD-PC	ENSMUSG00000078796	Zfp541	30	17	1.68407e-15	2.85768
C1_aIMCD-PC	ENSMUSG00000041895	Wipi1	370	982	1.72291e-15	0.630052
C1_aIMCD-PC	ENSMUSG00000099561	Gm28410	174	363	1.72659e-15	0.977368
C1_aIMCD-PC	ENSMUSG00000025939	Ube2w	907	2902	1.7535e-15	0.360377
C1_aIMCD-PC	ENSMUSG00000078671	Chd2	2609	9782	1.7834e-15	0.131618
C1_aIMCD-PC	ENSMUSG00000003345	Csnk1g2	400	1083	1.78953e-15	0.601289
C1_aIMCD-PC	ENSMUSG00000019987	Arg1	159	320	1.79353e-15	1.0292
C1_aIMCD-PC	ENSMUSG00000087691	Gm15674	59	67	1.80479e-15	1.8548
C1_aIMCD-PC	ENSMUSG00000040128	Pnrc1	967	3128	1.85202e-15	0.344597
C1_aIMCD-PC	ENSMUSG00000015335	Zdhhc12	154	306	1.88021e-15	1.04765
C1_aIMCD-PC	ENSMUSG00000005698	Ctcf	749	2318	1.92301e-15	0.408407
C1_aIMCD-PC	ENSMUSG00000030019	Fbxl14	169	349	1.94153e-15	0.992046
C1_aIMCD-PC	ENSMUSG00000074733	Zfp950	1409	4833	1.95599e-15	0.260003
C1_aIMCD-PC	ENSMUSG00000085112	A530072M11Rik	277	679	1.96346e-15	0.744724
C1_aIMCD-PC	ENSMUSG00000016344	Ppdpf	252	600	1.97632e-15	0.786711
C1_aIMCD-PC	ENSMUSG00000046792	Zfp787	276	676	2.02704e-15	0.745895
C1_aIMCD-PC	ENSMUSG00000007458	M6pr	473	1334	2.14349e-15	0.542404
C1_aIMCD-PC	ENSMUSG00000002052	Supt6	826	2603	2.19094e-15	0.382288
C1_aIMCD-PC	ENSMUSG00000031610	Scrg1	21	7	2.201e-15	3.62321
C1_aIMCD-PC	ENSMUSG00000025068	Gsto1	108	182	2.232e-15	1.28534
C1_aIMCD-PC	ENSMUSG00000038467	Chmp4b	510	1463	2.24052e-15	0.517889
C1_aIMCD-PC	ENSMUSG00000036002	Fam214b	201	444	2.25566e-15	0.894886
C1_aIMCD-PC	ENSMUSG00000037062	Sh3glb1	935	3010	2.26086e-15	0.351525
C1_aIMCD-PC	ENSMUSG00000015094	Npdc1	313	796	2.31046e-15	0.691644
C1_aIMCD-PC	ENSMUSG00000084925	1810062O18Rik	309	783	2.31267e-15	0.696845
C1_aIMCD-PC	ENSMUSG00000021496	Pcbd2	715	2196	2.35894e-15	0.419387
C1_aIMCD-PC	ENSMUSG00000029828	4921507P07Rik	135	254	2.39837e-15	1.12638
C1_aIMCD-PC	ENSMUSG00000034764	1700006J14Rik	96	152	2.48666e-15	1.37529
C1_aIMCD-PC	ENSMUSG00000011960	Ccnt1	1250	4215	2.498e-15	0.284646
C1_aIMCD-PC	ENSMUSG00000074340	Ovgp1	182	388	2.5111e-15	0.946132
C1_aIMCD-PC	ENSMUSG00000047030	Spata2	274	671	2.56211e-15	0.746113
C1_aIMCD-PC	ENSMUSG00000039917	Rhbdd2	215	487	2.58357e-15	0.858665
C1_aIMCD-PC	ENSMUSG00000052446	Zfp961	255	611	2.62948e-15	0.777575
C1_aIMCD-PC	ENSMUSG00000021670	Hmgcr	425	1171	2.70717e-15	0.576044
C1_aIMCD-PC	ENSMUSG00000051185	Fam174a	334	866	2.79831e-15	0.663731
C1_aIMCD-PC	ENSMUSG00000034290	Nek9	551	1609	2.80349e-15	0.49221
C1_aIMCD-PC	ENSMUSG00000064341	mt-Nd1	105	175	2.83913e-15	1.30128
C1_aIMCD-PC	ENSMUSG00000034157	Cipc	431	1192	2.89132e-15	0.570626
C1_aIMCD-PC	ENSMUSG00000026792	Lrsam1	243	574	2.93111e-15	0.798156
C1_aIMCD-PC	ENSMUSG00000079608	Stard6	103	170	2.93241e-15	1.31536
C1_aIMCD-PC	ENSMUSG00000044847	Lsm11	101	165	2.99925e-15	1.33014
C1_aIMCD-PC	ENSMUSG00000039105	Atp6v1g1	561	1645	3.00844e-15	0.486235
C1_aIMCD-PC	ENSMUSG00000029076	Sdf4	579	1709	3.06226e-15	0.476733
C1_aIMCD-PC	ENSMUSG00000056648	Hoxb8	415	1138	3.10177e-15	0.582933
C1_aIMCD-PC	ENSMUSG00000030643	Rab30	255	612	3.14462e-15	0.775216
C1_aIMCD-PC	ENSMUSG00000099338	2810030D12Rik	161	328	3.19666e-15	1.01161
C1_aIMCD-PC	ENSMUSG00000022364	Tbc1d31	213	482	3.22135e-15	0.86007
C1_aIMCD-PC	ENSMUSG00000029474	Rnf34	388	1047	3.26748e-15	0.606117
C1_aIMCD-PC	ENSMUSG00000035673	Sbno2	374	1000	3.28356e-15	0.61936
C1_aIMCD-PC	ENSMUSG00000021248	Tmed10	808	2541	3.29378e-15	0.385281
C1_aIMCD-PC	ENSMUSG00000017548	Suz12	773	2412	3.31632e-15	0.396561
C1_aIMCD-PC	ENSMUSG00000100779	Gm29292	76	105	3.40534e-15	1.57193
C1_aIMCD-PC	ENSMUSG00000058709	Egln2	244	578	3.44211e-15	0.794062
C1_aIMCD-PC	ENSMUSG00000094035	Ldlrad2	294	737	3.48783e-15	0.712402
C1_aIMCD-PC	ENSMUSG00000047220	Ccdc36	57	64	3.51705e-15	1.87114
C1_aIMCD-PC	ENSMUSG00000033186	Mzt1	537	1562	3.63723e-15	0.49785
C1_aIMCD-PC	ENSMUSG00000078942	Naip6	96	153	3.64956e-15	1.36582
C1_aIMCD-PC	ENSMUSG00000015217	Hmgb3	241	569	3.68125e-15	0.798855
C1_aIMCD-PC	ENSMUSG00000037243	Zfp692	884	2825	3.7599e-15	0.362117
C1_aIMCD-PC	ENSMUSG00000041841	Rpl37	1536	5345	3.79798e-15	0.239238
C1_aIMCD-PC	ENSMUSG00000040385	Ppp1ca	406	1109	3.80252e-15	0.588542
C1_aIMCD-PC	ENSMUSG00000055811	Cldn17	42	36	3.82307e-15	2.26064
C1_aIMCD-PC	ENSMUSG00000046756	Mrps7	473	1339	3.89924e-15	0.537006
C1_aIMCD-PC	ENSMUSG00000039563	2210406O10Rik	160	326	3.9643e-15	1.01145
C1_aIMCD-PC	ENSMUSG00000009681	Bcr	508	1461	3.96784e-15	0.514194
C1_aIMCD-PC	ENSMUSG00000005442	Cic	417	1147	4.11449e-15	0.578504
C1_aIMCD-PC	ENSMUSG00000025069	Gsto2	193	423	4.26047e-15	0.906193
C1_aIMCD-PC	ENSMUSG00000040009	Gnaz	93	146	4.30764e-15	1.38758
C1_aIMCD-PC	ENSMUSG00000033952	Aspm	95	151	4.3964e-15	1.3697
C1_aIMCD-PC	ENSMUSG00000038260	Trpm4	231	539	4.51135e-15	0.815858
C1_aIMCD-PC	ENSMUSG00000033228	Scaf11	1167	3902	4.52309e-15	0.296841
C1_aIMCD-PC	ENSMUSG00000020576	Nbas	834	2641	4.55028e-15	0.375285
C1_aIMCD-PC	ENSMUSG00000028158	Mttp	384	1036	4.56164e-15	0.606404
C1_aIMCD-PC	ENSMUSG00000000581	C1d	271	665	4.69352e-15	0.743189
C1_aIMCD-PC	ENSMUSG00000047501	Cldn4	517	1494	4.69629e-15	0.507306
C1_aIMCD-PC	ENSMUSG00000074343	Gldnos	619	1856	4.73243e-15	0.454065
C1_aIMCD-PC	ENSMUSG00000041355	Ssr2	383	1033	4.79307e-15	0.606826
C1_aIMCD-PC	ENSMUSG00000024383	Map3k2	970	3151	4.79997e-15	0.338497
C1_aIMCD-PC	ENSMUSG00000106321	Gm43674	37	28	4.80052e-15	2.44035
C1_aIMCD-PC	ENSMUSG00000086825	Gm15675	80	115	4.80052e-15	1.51469
C1_aIMCD-PC	ENSMUSG00000032384	Csnk1g1	966	3136	4.8337e-15	0.33942
C1_aIMCD-PC	ENSMUSG00000021870	Slmap	998	3257	4.8337e-15	0.331818
C1_aIMCD-PC	ENSMUSG00000078350	Smim1	275	678	4.86887e-15	0.736396
C1_aIMCD-PC	ENSMUSG00000022354	Ndufb9	765	2387	4.94871e-15	0.396583
C1_aIMCD-PC	ENSMUSG00000020875	Hoxb9	817	2579	4.97565e-15	0.379846
C1_aIMCD-PC	ENSMUSG00000035828	Pim3	690	2113	5.03405e-15	0.423626
C1_aIMCD-PC	ENSMUSG00000009905	Kdsr	413	1135	5.05809e-15	0.579771
C1_aIMCD-PC	ENSMUSG00000042670	Immp1l	902	2896	5.1051e-15	0.355388
C1_aIMCD-PC	ENSMUSG00000099419	1700001D01Rik	109	187	5.10852e-15	1.25954
C1_aIMCD-PC	ENSMUSG00000106317	Gm43848	94	149	5.27548e-15	1.37367
C1_aIMCD-PC	ENSMUSG00000024400	Wdr33	1451	5013	5.31855e-15	0.249623
C1_aIMCD-PC	ENSMUSG00000050241	Klre1	35	25	5.37506e-15	2.52368
C1_aIMCD-PC	ENSMUSG00000020080	Hkdc1	68	88	5.45457e-15	1.66628
C1_aIMCD-PC	ENSMUSG00000072662	Mansc4	82	120	5.45959e-15	1.48891
C1_aIMCD-PC	ENSMUSG00000050783	Htr1f	61	73	5.59748e-15	1.77916
C1_aIMCD-PC	ENSMUSG00000066896	Olfr18	61	73	5.59748e-15	1.77916
C1_aIMCD-PC	ENSMUSG00000105361	AY036118	2689	10147	5.62962e-15	0.122338
C1_aIMCD-PC	ENSMUSG00000037958	Nsrp1	535	1559	5.66707e-15	0.49524
C1_aIMCD-PC	ENSMUSG00000036966	Spryd3	212	482	5.93425e-15	0.853281
C1_aIMCD-PC	ENSMUSG00000044641	Pard6b	422	1167	5.97634e-15	0.57076
C1_aIMCD-PC	ENSMUSG00000078906	Gm14444	44	40	5.99825e-15	2.17575
C1_aIMCD-PC	ENSMUSG00000074997	Pin1rt1	27	14	6.13902e-15	2.98578
C1_aIMCD-PC	ENSMUSG00000108576	Gm44778	27	14	6.13902e-15	2.98578
C1_aIMCD-PC	ENSMUSG00000073985	Gm10602	108	185	6.24699e-15	1.26176
C1_aIMCD-PC	ENSMUSG00000036502	Tmem255a	108	185	6.24699e-15	1.26176
C1_aIMCD-PC	ENSMUSG00000002043	Trappc6a	339	888	6.25558e-15	0.648976
C1_aIMCD-PC	ENSMUSG00000029860	Zyx	204	458	6.33159e-15	0.871472
C1_aIMCD-PC	ENSMUSG00000024563	Smad2	1101	3653	6.37403e-15	0.307983
C1_aIMCD-PC	ENSMUSG00000106218	Gm43713	629	1895	6.43936e-15	0.447184
C1_aIMCD-PC	ENSMUSG00000031730	Dhodh	160	328	6.48643e-15	1.00263
C1_aIMCD-PC	ENSMUSG00000078440	Dohh	231	541	6.54756e-15	0.810514
C1_aIMCD-PC	ENSMUSG00000024940	Ltbp3	231	541	6.54756e-15	0.810514
C1_aIMCD-PC	ENSMUSG00000039242	B3galnt2	472	1340	6.59904e-15	0.532876
C1_aIMCD-PC	ENSMUSG00000046230	Vps13a	1601	5613	6.82535e-15	0.228451
C1_aIMCD-PC	ENSMUSG00000035069	Oma1	407	1117	6.89355e-15	0.581722
C1_aIMCD-PC	ENSMUSG00000027326	Casc5	123	225	6.92667e-15	1.16698
C1_aIMCD-PC	ENSMUSG00000071650	Ganab	500	1438	6.97521e-15	0.514186
C1_aIMCD-PC	ENSMUSG00000041245	Wnk3	88	135	7.03357e-15	1.42087
C1_aIMCD-PC	ENSMUSG00000034107	Ano7	30	18	7.10934e-15	2.77522
C1_aIMCD-PC	ENSMUSG00000030769	Slc5a11	41	35	7.25611e-15	2.26652
C1_aIMCD-PC	ENSMUSG00000006014	Prg4	70	93	7.28543e-15	1.62837
C1_aIMCD-PC	ENSMUSG00000021681	Aggf1	489	1400	7.30338e-15	0.52073
C1_aIMCD-PC	ENSMUSG00000023452	Pisd	322	833	7.30602e-15	0.666994
C1_aIMCD-PC	ENSMUSG00000028613	Lrp8	291	732	7.37579e-15	0.707426
C1_aIMCD-PC	ENSMUSG00000048076	Arf1	833	2643	7.42126e-15	0.372462
C1_aIMCD-PC	ENSMUSG00000063235	Ptpmt1	321	830	7.62543e-15	0.667712
C1_aIMCD-PC	ENSMUSG00000063802	Hspbp1	181	390	7.64539e-15	0.930766
C1_aIMCD-PC	ENSMUSG00000021824	Ap3m1	518	1502	7.72509e-15	0.502389
C1_aIMCD-PC	ENSMUSG00000030766	Arhgap17	877	2808	8.10531e-15	0.359356
C1_aIMCD-PC	ENSMUSG00000022151	Ttc33	416	1149	8.17463e-15	0.572527
C1_aIMCD-PC	ENSMUSG00000053110	Yap1	1037	3412	8.28327e-15	0.320048
C1_aIMCD-PC	ENSMUSG00000023944	Hsp90ab1	2692	10166	8.37287e-15	0.121248
C1_aIMCD-PC	ENSMUSG00000032501	Trib1	216	496	8.38631e-15	0.838941
C1_aIMCD-PC	ENSMUSG00000079277	Hoxd3	831	2637	8.39636e-15	0.372273
C1_aIMCD-PC	ENSMUSG00000033904	Ccp110	251	605	8.44713e-15	0.769002
C1_aIMCD-PC	ENSMUSG00000028821	Syf2	626	1887	8.4947e-15	0.44639
C1_aIMCD-PC	ENSMUSG00000050377	Il31ra	570	1687	8.77024e-15	0.472824
C1_aIMCD-PC	ENSMUSG00000041870	Ankrd13a	447	1256	8.85551e-15	0.54776
C1_aIMCD-PC	ENSMUSG00000013701	Timm23	773	2423	8.88605e-15	0.389996
C1_aIMCD-PC	ENSMUSG00000009545	Kcnq1	1470	5096	9.06196e-15	0.244701
C1_aIMCD-PC	ENSMUSG00000025579	Gaa	222	515	9.30279e-15	0.824237
C1_aIMCD-PC	ENSMUSG00000063362	Alg11	280	698	9.35268e-15	0.72045
C1_aIMCD-PC	ENSMUSG00000042747	Krtcap2	423	1174	9.35268e-15	0.565547
C1_aIMCD-PC	ENSMUSG00000027784	Ppm1l	448	1260	9.46428e-15	0.546397
C1_aIMCD-PC	ENSMUSG00000021930	Spryd7	182	394	9.62701e-15	0.923993
C1_aIMCD-PC	ENSMUSG00000024853	Sf3b2	917	2960	9.63733e-15	0.347647
C1_aIMCD-PC	ENSMUSG00000097125	Gm26885	145	287	1.00231e-14	1.05325
C1_aIMCD-PC	ENSMUSG00000040738	Ints8	728	2259	1.00231e-14	0.404576
C1_aIMCD-PC	ENSMUSG00000030983	Bccip	273	676	1.01026e-14	0.730128
C1_aIMCD-PC	ENSMUSG00000040374	Pex2	302	770	1.05953e-14	0.68794
C1_aIMCD-PC	ENSMUSG00000019808	Adat2	107	184	1.07004e-14	1.25616
C1_aIMCD-PC	ENSMUSG00000035168	Tanc1	1045	3446	1.08759e-14	0.31683
C1_aIMCD-PC	ENSMUSG00000073779	Lrp8os2	83	124	1.09266e-14	1.45909
C1_aIMCD-PC	ENSMUSG00000029427	Zcchc8	691	2125	1.11079e-14	0.417545
C1_aIMCD-PC	ENSMUSG00000057134	Ado	175	374	1.12468e-14	0.942567
C1_aIMCD-PC	ENSMUSG00000049556	Lingo1	29	17	1.16948e-14	2.80877
C1_aIMCD-PC	ENSMUSG00000023930	Crisp2	29	17	1.16948e-14	2.80877
C1_aIMCD-PC	ENSMUSG00000020124	Usp15	1406	4847	1.17113e-14	0.252755
C1_aIMCD-PC	ENSMUSG00000041650	Pcca	1025	3371	1.18978e-14	0.320697
C1_aIMCD-PC	ENSMUSG00000027430	Dtd1	674	2064	1.19935e-14	0.423628
C1_aIMCD-PC	ENSMUSG00000024371	C2	70	94	1.20062e-14	1.61294
C1_aIMCD-PC	ENSMUSG00000042111	Ccdc115	195	434	1.22604e-14	0.884029
C1_aIMCD-PC	ENSMUSG00000029064	Gnb1	1071	3547	1.24283e-14	0.310609
C1_aIMCD-PC	ENSMUSG00000036435	Exoc1	429	1197	1.26691e-14	0.557876
C1_aIMCD-PC	ENSMUSG00000058690	Ccser2	698	2152	1.27814e-14	0.413871
C1_aIMCD-PC	ENSMUSG00000025916	Ppp1r42	53	58	1.29573e-14	1.90819
C1_aIMCD-PC	ENSMUSG00000024392	Bag6	319	827	1.2998e-14	0.663919
C1_aIMCD-PC	ENSMUSG00000035582	Gdpd4	2161	7910	1.3055e-14	0.166271
C1_aIMCD-PC	ENSMUSG00000015478	Rnf5	212	486	1.30774e-14	0.841358
C1_aIMCD-PC	ENSMUSG00000028186	Uox	37	29	1.34896e-14	2.38972
C1_aIMCD-PC	ENSMUSG00000105078	Gm35911	209	477	1.35636e-14	0.847764
C1_aIMCD-PC	ENSMUSG00000028292	Rars2	618	1863	1.36744e-14	0.446301
C1_aIMCD-PC	ENSMUSG00000031684	Slc10a7	703	2171	1.37088e-14	0.411487
C1_aIMCD-PC	ENSMUSG00000038721	Hoxb7	706	2182	1.37673e-14	0.410339
C1_aIMCD-PC	ENSMUSG00000032352	Lrrc1	670	2051	1.38481e-14	0.424156
C1_aIMCD-PC	ENSMUSG00000040321	Zfp770	290	733	1.4463e-14	0.70049
C1_aIMCD-PC	ENSMUSG00000025656	Arhgef9	202	456	1.45006e-14	0.863572
C1_aIMCD-PC	ENSMUSG00000024357	Sil1	747	2333	1.48073e-14	0.395244
C1_aIMCD-PC	ENSMUSG00000022568	Scrib	345	914	1.48942e-14	0.632652
C1_aIMCD-PC	ENSMUSG00000018848	Rars	587	1753	1.53394e-14	0.459857
C1_aIMCD-PC	ENSMUSG00000021336	Slc17a4	156	320	1.53396e-14	1.00172
C1_aIMCD-PC	ENSMUSG00000004842	Pou1f1	78	113	1.58751e-14	1.50347
C1_aIMCD-PC	ENSMUSG00000063354	Slc39a4	45	43	1.59302e-14	2.10384
C1_aIMCD-PC	ENSMUSG00000074746	Pdzd8	479	1372	1.609e-14	0.520067
C1_aIMCD-PC	ENSMUSG00000027333	Smox	116	209	1.62111e-14	1.18887
C1_aIMCD-PC	ENSMUSG00000087263	Gm15726	116	209	1.62111e-14	1.18887
C1_aIMCD-PC	ENSMUSG00000021171	Esyt2	1224	4140	1.62201e-14	0.280223
C1_aIMCD-PC	ENSMUSG00000056758	Hmga2	352	938	1.63025e-14	0.624238
C1_aIMCD-PC	ENSMUSG00000038121	Fam210a	526	1537	1.63855e-14	0.491268
C1_aIMCD-PC	ENSMUSG00000040250	Asun	414	1148	1.70423e-14	0.56683
C1_aIMCD-PC	ENSMUSG00000015747	Vps45	305	783	1.73216e-14	0.678047
C1_aIMCD-PC	ENSMUSG00000074211	Sdhaf1	228	537	1.76624e-14	0.802362
C1_aIMCD-PC	ENSMUSG00000026401	Cd55b	46	45	1.80116e-14	2.06996
C1_aIMCD-PC	ENSMUSG00000031984	2810004N23Rik	505	1464	1.81064e-14	0.50269
C1_aIMCD-PC	ENSMUSG00000051984	Sec31b	198	445	1.82841e-14	0.869945
C1_aIMCD-PC	ENSMUSG00000030555	Ttc23	662	2025	1.84892e-14	0.425231
C1_aIMCD-PC	ENSMUSG00000031314	Taf1	662	2025	1.84892e-14	0.425231
C1_aIMCD-PC	ENSMUSG00000037992	Rara	195	436	1.85662e-14	0.877396
C1_aIMCD-PC	ENSMUSG00000049086	Bmyc	192	427	1.87593e-14	0.88512
C1_aIMCD-PC	ENSMUSG00000029711	Epo	906	2927	1.90057e-14	0.34641
C1_aIMCD-PC	ENSMUSG00000021335	Slc17a1	91	145	1.9727e-14	1.36614
C1_aIMCD-PC	ENSMUSG00000064358	mt-Co3	365	983	1.98455e-14	0.608955
C1_aIMCD-PC	ENSMUSG00000067795	4930444P10Rik	47	47	1.98856e-14	2.03825
C1_aIMCD-PC	ENSMUSG00000087201	Gm15261	939	3053	2.1987e-14	0.33722
C1_aIMCD-PC	ENSMUSG00000022802	Lmln	302	775	2.28682e-14	0.678602
C1_aIMCD-PC	ENSMUSG00000028936	Rpl22	852	2727	2.2872e-14	0.359861
C1_aIMCD-PC	ENSMUSG00000020594	Pum2	1116	3728	2.35505e-14	0.298185
C1_aIMCD-PC	ENSMUSG00000026409	Pfkfb2	569	1693	2.38133e-14	0.465169
C1_aIMCD-PC	ENSMUSG00000097971	Gm26917	1795	6414	2.39081e-14	0.20101
C1_aIMCD-PC	ENSMUSG00000000058	Cav2	251	611	2.40804e-14	0.754765
C1_aIMCD-PC	ENSMUSG00000070047	Fat1	486	1400	2.41921e-14	0.511851
C1_aIMCD-PC	ENSMUSG00000030744	Rps3	1423	4925	2.46853e-14	0.247062
C1_aIMCD-PC	ENSMUSG00000023965	Fbxl17	2006	7278	2.53284e-14	0.17903
C1_aIMCD-PC	ENSMUSG00000033454	Zbtb1	483	1390	2.55729e-14	0.51326
C1_aIMCD-PC	ENSMUSG00000038304	Cd160	63	80	2.58403e-14	1.6936
C1_aIMCD-PC	ENSMUSG00000003955	Fam162a	832	2654	2.60858e-14	0.364737
C1_aIMCD-PC	ENSMUSG00000052155	Acvr2a	936	3044	2.64583e-14	0.336862
C1_aIMCD-PC	ENSMUSG00000054405	Dnajc8	574	1712	2.68331e-14	0.46169
C1_aIMCD-PC	ENSMUSG00000065990	Aurkaip1	290	737	2.71474e-14	0.692638
C1_aIMCD-PC	ENSMUSG00000044573	Acp1	319	832	2.72231e-14	0.655223
C1_aIMCD-PC	ENSMUSG00000050702	4930563M21Rik	71	98	2.79534e-14	1.57329
C1_aIMCD-PC	ENSMUSG00000046111	Cep295	582	1741	2.79862e-14	0.457425
C1_aIMCD-PC	ENSMUSG00000043323	Fbrsl1	615	1860	2.96979e-14	0.441606
C1_aIMCD-PC	ENSMUSG00000083649	Rasl2-9	34	25	2.99462e-14	2.48186
C1_aIMCD-PC	ENSMUSG00000034269	Setd5	1406	4861	3.03856e-14	0.248594
C1_aIMCD-PC	ENSMUSG00000057894	Zfp329	739	2312	3.15689e-14	0.392755
C1_aIMCD-PC	ENSMUSG00000049690	Nckap5	1437	4984	3.16873e-14	0.244006
C1_aIMCD-PC	ENSMUSG00000004415	Col26a1	204	466	3.18261e-14	0.846489
C1_aIMCD-PC	ENSMUSG00000060260	Pwwp2b	241	581	3.19794e-14	0.768745
C1_aIMCD-PC	ENSMUSG00000032113	Chek1	96	159	3.3608e-14	1.31033
C1_aIMCD-PC	ENSMUSG00000004885	Crabp2	114	206	3.37008e-14	1.18464
C1_aIMCD-PC	ENSMUSG00000038843	Gcnt1	174	376	3.43082e-14	0.926605
C1_aIMCD-PC	ENSMUSG00000021368	Tbc1d7	231	550	3.45022e-14	0.786711
C1_aIMCD-PC	ENSMUSG00000057278	Snrpg	566	1686	3.49028e-14	0.46352
C1_aIMCD-PC	ENSMUSG00000021910	Nisch	1152	3872	3.49028e-14	0.289312
C1_aIMCD-PC	ENSMUSG00000053436	Mapk14	792	2509	3.54902e-14	0.37471
C1_aIMCD-PC	ENSMUSG00000030276	Ttll3	188	418	3.56462e-14	0.88548
C1_aIMCD-PC	ENSMUSG00000054667	Irs4	122	228	3.80104e-14	1.1361
C1_aIMCD-PC	ENSMUSG00000055567	Unc80	72	101	3.90581e-14	1.54996
C1_aIMCD-PC	ENSMUSG00000096988	A930029G22Rik	97	162	3.95121e-14	1.29831
C1_aIMCD-PC	ENSMUSG00000087538	Gm16341	119	220	3.97554e-14	1.15171
C1_aIMCD-PC	ENSMUSG00000024507	Hsd17b4	638	1946	3.97554e-14	0.429367
C1_aIMCD-PC	ENSMUSG00000029227	Fip1l1	941	3068	3.98095e-14	0.333218
C1_aIMCD-PC	ENSMUSG00000032309	Fbxo22	320	838	4.04153e-14	0.649372
C1_aIMCD-PC	ENSMUSG00000053565	Eif3k	563	1677	4.16102e-14	0.463574
C1_aIMCD-PC	ENSMUSG00000085912	Trp53cor1	47	48	4.17031e-14	2.00788
C1_aIMCD-PC	ENSMUSG00000060733	Ipmk	521	1528	4.19694e-14	0.485961
C1_aIMCD-PC	ENSMUSG00000109780	RP23-480D17.3	80	120	4.20183e-14	1.45329
C1_aIMCD-PC	ENSMUSG00000025701	Alox5	80	120	4.20183e-14	1.45329
C1_aIMCD-PC	ENSMUSG00000054083	Capn12	89	142	4.20183e-14	1.36424
C1_aIMCD-PC	ENSMUSG00000025980	Hspd1	857	2753	4.20183e-14	0.354613
C1_aIMCD-PC	ENSMUSG00000021576	Pdcd6	552	1638	4.23184e-14	0.469055
C1_aIMCD-PC	ENSMUSG00000025193	Cutc	173	374	4.24193e-14	0.925984
C1_aIMCD-PC	ENSMUSG00000086336	Gm12979	56	66	4.28331e-14	1.80121
C1_aIMCD-PC	ENSMUSG00000024785	Rcl1	190	425	4.35726e-14	0.876787
C1_aIMCD-PC	ENSMUSG00000007721	Ccdc124	189	422	4.37394e-14	0.879393
C1_aIMCD-PC	ENSMUSG00000071494	Olfr455	48	50	4.41704e-14	1.97936
C1_aIMCD-PC	ENSMUSG00000026304	Rab17	160	336	4.44545e-14	0.967861
C1_aIMCD-PC	ENSMUSG00000045983	Eif4g1	819	2612	4.46878e-14	0.365031
C1_aIMCD-PC	ENSMUSG00000054428	Atpif1	531	1564	4.47629e-14	0.479793
C1_aIMCD-PC	ENSMUSG00000035325	Sec31a	677	2089	4.51628e-14	0.412665
C1_aIMCD-PC	ENSMUSG00000006356	Crip2	456	1301	4.58035e-14	0.525735
C1_aIMCD-PC	ENSMUSG00000034480	Diaph2	1835	6587	4.59362e-14	0.194409
C1_aIMCD-PC	ENSMUSG00000021055	Esr2	54	62	4.61496e-14	1.83894
C1_aIMCD-PC	ENSMUSG00000104554	Gm42835	29	18	4.68963e-14	2.72631
C1_aIMCD-PC	ENSMUSG00000093535	4930533I22Rik	52	58	4.78434e-14	1.88071
C1_aIMCD-PC	ENSMUSG00000066278	Vps37b	215	502	4.81542e-14	0.814899
C1_aIMCD-PC	ENSMUSG00000027751	Supt20	1073	3573	4.92794e-14	0.302764
C1_aIMCD-PC	ENSMUSG00000031478	Nek3	130	251	5.00826e-14	1.08907
C1_aIMCD-PC	ENSMUSG00000002580	Mien1	417	1167	5.02056e-14	0.553565
C1_aIMCD-PC	ENSMUSG00000027185	Nat10	281	712	5.25376e-14	0.696943
C1_aIMCD-PC	ENSMUSG00000028893	Sesn2	173	375	5.28943e-14	0.922132
C1_aIMCD-PC	ENSMUSG00000015189	Casd1	605	1830	5.35092e-14	0.441413
C1_aIMCD-PC	ENSMUSG00000090733	Rps27	1478	5155	5.61332e-14	0.235924
C1_aIMCD-PC	ENSMUSG00000004460	Dnajb11	412	1151	5.80472e-14	0.556078
C1_aIMCD-PC	ENSMUSG00000109754	RP23-434L22.2	353	951	6.13944e-14	0.608473
C1_aIMCD-PC	ENSMUSG00000016940	Kctd2	285	726	6.15866e-14	0.689242
C1_aIMCD-PC	ENSMUSG00000030270	Cpne9	121	227	6.286e-14	1.13056
C1_aIMCD-PC	ENSMUSG00000021266	Wars	262	652	6.50384e-14	0.722945
C1_aIMCD-PC	ENSMUSG00000039967	Zfp292	1257	4288	6.50627e-14	0.26793
C1_aIMCD-PC	ENSMUSG00000108977	Gm45180	13	2	6.52183e-14	4.73869
C1_aIMCD-PC	ENSMUSG00000027379	Bub1	44	43	6.72876e-14	2.07142
C1_aIMCD-PC	ENSMUSG00000000958	Slc7a7	141	283	6.72876e-14	1.03314
C1_aIMCD-PC	ENSMUSG00000029547	Ints1	177	388	6.7288e-14	0.905943
C1_aIMCD-PC	ENSMUSG00000036990	Otud4	704	2192	6.74055e-14	0.39965
C1_aIMCD-PC	ENSMUSG00000034412	Tbc1d10a	178	391	6.74252e-14	0.902959
C1_aIMCD-PC	ENSMUSG00000038160	Atg5	591	1782	6.74368e-14	0.445983
C1_aIMCD-PC	ENSMUSG00000068264	Ap5s1	96	161	6.83444e-14	1.2923
C1_aIMCD-PC	ENSMUSG00000047879	Usp14	550	1636	7.19994e-14	0.465581
C1_aIMCD-PC	ENSMUSG00000037818	Abhd18	603	1826	7.34191e-14	0.439793
C1_aIMCD-PC	ENSMUSG00000023883	Phf10	495	1442	7.75221e-14	0.495679
C1_aIMCD-PC	ENSMUSG00000018656	Tcaf3	28	17	7.92524e-14	2.75814
C1_aIMCD-PC	ENSMUSG00000007480	Mc5r	28	17	7.92524e-14	2.75814
C1_aIMCD-PC	ENSMUSG00000038803	Ost4	446	1271	7.9633e-14	0.527402
C1_aIMCD-PC	ENSMUSG00000074344	Tmigd3	46	47	8.05183e-14	2.00722
C1_aIMCD-PC	ENSMUSG00000018740	Slc25a35	155	324	8.14178e-14	0.974524
C1_aIMCD-PC	ENSMUSG00000028528	Dnajc6	55	65	8.18307e-14	1.79724
C1_aIMCD-PC	ENSMUSG00000036180	Gatad2a	687	2132	8.2387e-14	0.404425
C1_aIMCD-PC	ENSMUSG00000038172	Ttc39b	386	1065	8.34333e-14	0.574069
C1_aIMCD-PC	ENSMUSG00000038708	Golga4	957	3138	8.34889e-14	0.324996
C1_aIMCD-PC	ENSMUSG00000054452	Aes	405	1130	8.41177e-14	0.557921
C1_aIMCD-PC	ENSMUSG00000041460	Cacna2d4	47	49	8.53476e-14	1.97813
C1_aIMCD-PC	ENSMUSG00000096967	Gm26621	280	712	8.74671e-14	0.6918
C1_aIMCD-PC	ENSMUSG00000032218	Ccnb2	159	336	8.81204e-14	0.958816
C1_aIMCD-PC	ENSMUSG00000047909	Ankrd16	302	784	8.84742e-14	0.661945
C1_aIMCD-PC	ENSMUSG00000085394	2210414B05Rik	305	794	9.01654e-14	0.65792
C1_aIMCD-PC	ENSMUSG00000097752	Gm26688	369	1008	9.17026e-14	0.588447
C1_aIMCD-PC	ENSMUSG00000021945	Zmym2	1290	4422	9.28159e-14	0.260922
C1_aIMCD-PC	ENSMUSG00000000538	Tom1l2	1085	3628	9.56855e-14	0.296771
C1_aIMCD-PC	ENSMUSG00000023089	Ndufa5	585	1764	9.59522e-14	0.445908
C1_aIMCD-PC	ENSMUSG00000034892	Rps29	1528	5362	9.59773e-14	0.227123
C1_aIMCD-PC	ENSMUSG00000021506	Pitx1	41	38	9.81537e-14	2.14787
C1_aIMCD-PC	ENSMUSG00000074680	Defb26	41	38	9.81537e-14	2.14787
C1_aIMCD-PC	ENSMUSG00000038932	Tcfl5	30	20	9.86346e-14	2.62321
C1_aIMCD-PC	ENSMUSG00000059811	Atl2	530	1568	9.93792e-14	0.473389
C1_aIMCD-PC	ENSMUSG00000049940	Pgrmc2	292	752	9.97548e-14	0.673486
C1_aIMCD-PC	ENSMUSG00000076757	Tcrg-C4	32	23	9.99283e-14	2.51469
C1_aIMCD-PC	ENSMUSG00000032500	Dclk3	331	881	1.01164e-13	0.625939
C1_aIMCD-PC	ENSMUSG00000054766	Set	654	2014	1.01821e-13	0.415549
C1_aIMCD-PC	ENSMUSG00000029120	Ppp2r2c	24	12	1.02814e-13	3.03825
C1_aIMCD-PC	ENSMUSG00000018239	Zcchc10	178	393	1.03325e-13	0.895598
C1_aIMCD-PC	ENSMUSG00000019857	Asf1a	474	1371	1.0412e-13	0.50598
C1_aIMCD-PC	ENSMUSG00000031232	Magt1	505	1480	1.04386e-13	0.487008
C1_aIMCD-PC	ENSMUSG00000022025	Lect1	213	500	1.06103e-13	0.807175
C1_aIMCD-PC	ENSMUSG00000022559	Fbxl6	213	500	1.06103e-13	0.807175
C1_aIMCD-PC	ENSMUSG00000026888	Grb14	436	1239	1.08614e-13	0.531474
C1_aIMCD-PC	ENSMUSG00000086297	Gm15632	68	94	1.0897e-13	1.57112
C1_aIMCD-PC	ENSMUSG00000034928	Rnf44	293	756	1.11137e-13	0.670765
C1_aIMCD-PC	ENSMUSG00000000881	Dlg3	219	519	1.1267e-13	0.793446
C1_aIMCD-PC	ENSMUSG00000087093	Gm15486	71	101	1.13241e-13	1.52979
C1_aIMCD-PC	ENSMUSG00000040482	Dxo	196	448	1.1417e-13	0.845605
C1_aIMCD-PC	ENSMUSG00000033147	Slc22a15	480	1393	1.15916e-13	0.501161
C1_aIMCD-PC	ENSMUSG00000032328	Tmem30a	806	2575	1.15932e-13	0.362529
C1_aIMCD-PC	ENSMUSG00000107388	Gm42788	58	72	1.19351e-13	1.72631
C1_aIMCD-PC	ENSMUSG00000075486	Commd6	318	839	1.20503e-13	0.638606
C1_aIMCD-PC	ENSMUSG00000031921	Terf2	483	1404	1.22092e-13	0.498802
C1_aIMCD-PC	ENSMUSG00000063480	Nhp2l1	475	1376	1.22912e-13	0.503769
C1_aIMCD-PC	ENSMUSG00000020994	Pnn	1710	6096	1.23589e-13	0.204384
C1_aIMCD-PC	ENSMUSG00000031696	Vps35	669	2071	1.26542e-13	0.408001
C1_aIMCD-PC	ENSMUSG00000019943	Atp2b1	1010	3345	1.27469e-13	0.310599
C1_aIMCD-PC	ENSMUSG00000003484	Cyp4f18	43	42	1.29517e-13	2.0722
C1_aIMCD-PC	ENSMUSG00000106807	Gm10441	43	42	1.29517e-13	2.0722
C1_aIMCD-PC	ENSMUSG00000025198	Erlin1	269	679	1.32579e-13	0.702445
C1_aIMCD-PC	ENSMUSG00000026589	Sec16b	116	216	1.35204e-13	1.14134
C1_aIMCD-PC	ENSMUSG00000079658	Tceb1	453	1300	1.35636e-13	0.517321
C1_aIMCD-PC	ENSMUSG00000034218	Atm	764	2421	1.36064e-13	0.374292
C1_aIMCD-PC	ENSMUSG00000062762	Ei24	361	984	1.36484e-13	0.591591
C1_aIMCD-PC	ENSMUSG00000061119	Prcp	398	1110	1.37122e-13	0.558531
C1_aIMCD-PC	ENSMUSG00000027198	Ext2	542	1614	1.40052e-13	0.463974
C1_aIMCD-PC	ENSMUSG00000021840	Mapk1ip1l	533	1582	1.40402e-13	0.468708
C1_aIMCD-PC	ENSMUSG00000032409	Atr	634	1945	1.42871e-13	0.421035
C1_aIMCD-PC	ENSMUSG00000091351	Gm17135	110	200	1.43744e-13	1.17575
C1_aIMCD-PC	ENSMUSG00000049491	Slc36a3	23	11	1.43856e-13	3.10238
C1_aIMCD-PC	ENSMUSG00000028141	Oaz3	55	66	1.47085e-13	1.77522
C1_aIMCD-PC	ENSMUSG00000061666	Gdpd1	92	153	1.49546e-13	1.30442
C1_aIMCD-PC	ENSMUSG00000015342	Xk	92	153	1.49546e-13	1.30442
C1_aIMCD-PC	ENSMUSG00000018651	Tada2a	364	995	1.52368e-13	0.587492
C1_aIMCD-PC	ENSMUSG00000017760	Ctsa	203	471	1.52866e-13	0.824003
C1_aIMCD-PC	ENSMUSG00000023021	Cers5	463	1336	1.53381e-13	0.509414
C1_aIMCD-PC	ENSMUSG00000000673	Haao	45	46	1.54714e-13	2.00654
C1_aIMCD-PC	ENSMUSG00000026307	Scly	298	775	1.62962e-13	0.659366
C1_aIMCD-PC	ENSMUSG00000019990	Pde7b	1599	5654	1.62962e-13	0.216148
C1_aIMCD-PC	ENSMUSG00000016327	Atp1b4	46	48	1.64109e-13	1.97685
C1_aIMCD-PC	ENSMUSG00000032017	Grik4	127	247	1.64539e-13	1.07857
C1_aIMCD-PC	ENSMUSG00000020744	Slc25a19	208	487	1.69528e-13	0.810912
C1_aIMCD-PC	ENSMUSG00000073563	Csnk1g3	959	3155	1.71408e-13	0.320213
C1_aIMCD-PC	ENSMUSG00000067931	Zfp948	340	915	1.71964e-13	0.610013
C1_aIMCD-PC	ENSMUSG00000000088	Cox5a	1027	3414	1.72977e-13	0.305223
C1_aIMCD-PC	ENSMUSG00000062270	Morf4l1	1011	3353	1.73932e-13	0.308581
C1_aIMCD-PC	ENSMUSG00000053469	Tg	49	54	1.76754e-13	1.89807
C1_aIMCD-PC	ENSMUSG00000033991	Ttc37	635	1951	1.78309e-13	0.418865
C1_aIMCD-PC	ENSMUSG00000087390	Gm7598	31	22	1.80897e-13	2.53301
C1_aIMCD-PC	ENSMUSG00000076435	Acsf2	120	228	1.83263e-13	1.11225
C1_aIMCD-PC	ENSMUSG00000024298	Zfp871	823	2644	1.84223e-13	0.354492
C1_aIMCD-PC	ENSMUSG00000026827	Gpd2	607	1850	1.84837e-13	0.430493
C1_aIMCD-PC	ENSMUSG00000030265	Kras	506	1489	1.86698e-13	0.481116
C1_aIMCD-PC	ENSMUSG00000046380	Jrk	76	114	1.90084e-13	1.45329
C1_aIMCD-PC	ENSMUSG00000028484	Psip1	956	3145	1.90151e-13	0.320273
C1_aIMCD-PC	ENSMUSG00000007050	Lsm2	182	408	1.9127e-13	0.873619
C1_aIMCD-PC	ENSMUSG00000015242	Nipsnap3a	22	10	1.91518e-13	3.17575
C1_aIMCD-PC	ENSMUSG00000045969	Ing1	262	659	2.00735e-13	0.707538
C1_aIMCD-PC	ENSMUSG00000097030	Gm26693	345	933	2.01807e-13	0.602969
C1_aIMCD-PC	ENSMUSG00000095369	Gm21859	156	331	2.10551e-13	0.952965
C1_aIMCD-PC	ENSMUSG00000028081	Rps3a1	1876	6779	2.11735e-13	0.184837
C1_aIMCD-PC	ENSMUSG00000020089	Ppa1	215	510	2.12548e-13	0.79209
C1_aIMCD-PC	ENSMUSG00000079644	Gm1110	26	15	2.13487e-13	2.8318
C1_aIMCD-PC	ENSMUSG00000053119	Chmp3	704	2205	2.1423e-13	0.391119
C1_aIMCD-PC	ENSMUSG00000061887	Ssbp3	669	2077	2.18132e-13	0.403827
C1_aIMCD-PC	ENSMUSG00000069518	Gm10271	86	139	2.28567e-13	1.34557
C1_aIMCD-PC	ENSMUSG00000028634	Hivep3	491	1438	2.30343e-13	0.487981
C1_aIMCD-PC	ENSMUSG00000031537	Ikbkb	759	2409	2.36622e-13	0.371987
C1_aIMCD-PC	ENSMUSG00000026748	Plxdc2	1577	5572	2.38907e-13	0.217237
C1_aIMCD-PC	ENSMUSG00000103668	Gm38186	21	9	2.39862e-13	3.26064
C1_aIMCD-PC	ENSMUSG00000024083	Pja2	743	2350	2.40356e-13	0.377023
C1_aIMCD-PC	ENSMUSG00000048550	Thnsl1	231	561	2.41043e-13	0.758142
C1_aIMCD-PC	ENSMUSG00000013629	Cad	116	218	2.4186e-13	1.12805
C1_aIMCD-PC	ENSMUSG00000035642	Aamdc	521	1545	2.51742e-13	0.469999
C1_aIMCD-PC	ENSMUSG00000020238	Ncln	235	574	2.54963e-13	0.74986
C1_aIMCD-PC	ENSMUSG00000036875	Dna2	206	483	2.5594e-13	0.808871
C1_aIMCD-PC	ENSMUSG00000015522	Arnt	791	2529	2.61831e-13	0.361433
C1_aIMCD-PC	ENSMUSG00000036880	Acaa2	371	1023	2.62285e-13	0.574935
C1_aIMCD-PC	ENSMUSG00000019797	1700021F05Rik	283	729	2.63031e-13	0.673133
C1_aIMCD-PC	ENSMUSG00000029864	Gstk1	126	246	2.6726e-13	1.07302
C1_aIMCD-PC	ENSMUSG00000027109	Sp3	647	1999	2.67366e-13	0.410809
C1_aIMCD-PC	ENSMUSG00000005732	Ranbp1	406	1143	2.67688e-13	0.544976
C1_aIMCD-PC	ENSMUSG00000032349	Elovl5	507	1496	2.68988e-13	0.477198
C1_aIMCD-PC	ENSMUSG00000064357	mt-Atp6	202	471	2.74971e-13	0.816878
C1_aIMCD-PC	ENSMUSG00000097101	1810034E14Rik	296	772	2.75341e-13	0.655246
C1_aIMCD-PC	ENSMUSG00000053192	Mllt11	365	1003	2.75464e-13	0.579897
C1_aIMCD-PC	ENSMUSG00000038408	1700018A04Rik	43	43	2.75827e-13	2.03825
C1_aIMCD-PC	ENSMUSG00000091060	7420461P10Rik	54	65	2.79099e-13	1.77077
C1_aIMCD-PC	ENSMUSG00000055923	Aasdh	398	1116	2.84779e-13	0.550753
C1_aIMCD-PC	ENSMUSG00000021716	Srek1ip1	295	769	2.87316e-13	0.655981
C1_aIMCD-PC	ENSMUSG00000022752	Tomm70a	511	1511	2.93287e-13	0.474142
C1_aIMCD-PC	ENSMUSG00000025217	Btrc	811	2605	2.95232e-13	0.354741
C1_aIMCD-PC	ENSMUSG00000027014	Cwc22	361	990	2.96326e-13	0.58282
C1_aIMCD-PC	ENSMUSG00000035311	Gnptab	447	1286	2.96326e-13	0.513706
C1_aIMCD-PC	ENSMUSG00000024327	Slc39a7	276	707	2.99413e-13	0.681208
C1_aIMCD-PC	ENSMUSG00000078905	Gm14393	97	168	3.08981e-13	1.24585
C1_aIMCD-PC	ENSMUSG00000090231	Cfb	194	447	3.10991e-13	0.834032
C1_aIMCD-PC	ENSMUSG00000025130	P4hb	460	1332	3.15955e-13	0.504362
C1_aIMCD-PC	ENSMUSG00000021339	Mrs2	414	1172	3.16017e-13	0.53698
C1_aIMCD-PC	ENSMUSG00000043991	Pura	1230	4206	3.17191e-13	0.26446
C1_aIMCD-PC	ENSMUSG00000028550	Atg4c	429	1224	3.18067e-13	0.525696
C1_aIMCD-PC	ENSMUSG00000038860	Garnl3	227	550	3.1997e-13	0.761511
C1_aIMCD-PC	ENSMUSG00000017195	Zpbp2	51	59	3.2195e-13	1.82803
C1_aIMCD-PC	ENSMUSG00000063065	Mapk3	225	544	3.38261e-13	0.764568
C1_aIMCD-PC	ENSMUSG00000002748	Baz1b	865	2809	3.40826e-13	0.338966
C1_aIMCD-PC	ENSMUSG00000060098	Prmt7	373	1032	3.45023e-13	0.570055
C1_aIMCD-PC	ENSMUSG00000033943	Mga	1167	3963	3.58577e-13	0.274462
C1_aIMCD-PC	ENSMUSG00000075595	Zfp652	902	2949	3.59097e-13	0.329224
C1_aIMCD-PC	ENSMUSG00000006931	P3h4	149	313	3.71873e-13	0.9674
C1_aIMCD-PC	ENSMUSG00000033847	Pla2g4c	69	99	3.77517e-13	1.51742
C1_aIMCD-PC	ENSMUSG00000018442	Derl2	406	1146	3.82939e-13	0.541195
C1_aIMCD-PC	ENSMUSG00000028798	Eif3i	366	1009	3.83657e-13	0.575239
C1_aIMCD-PC	ENSMUSG00000021792	Fam213a	288	748	3.87404e-13	0.661281
C1_aIMCD-PC	ENSMUSG00000108749	Gm44767	57	72	3.89227e-13	1.70122
C1_aIMCD-PC	ENSMUSG00000028522	Mier1	1061	3556	4.07831e-13	0.293419
C1_aIMCD-PC	ENSMUSG00000020196	Cabin1	734	2323	4.09749e-13	0.376113
C1_aIMCD-PC	ENSMUSG00000038658	Ric1	696	2183	4.09906e-13	0.389097
C1_aIMCD-PC	ENSMUSG00000026924	Sec16a	439	1261	4.10846e-13	0.515975
C1_aIMCD-PC	ENSMUSG00000030738	Eif3c	1161	3942	4.18752e-13	0.27469
C1_aIMCD-PC	ENSMUSG00000079808	AC168977.1	56	70	4.24923e-13	1.71632
C1_aIMCD-PC	ENSMUSG00000042302	Ehbp1	1084	3645	4.26048e-13	0.288696
C1_aIMCD-PC	ENSMUSG00000032216	Nedd4	2096	7697	4.40168e-13	0.161593
C1_aIMCD-PC	ENSMUSG00000057378	Ryr3	121	234	4.52078e-13	1.08675
C1_aIMCD-PC	ENSMUSG00000027703	Lrriq4	36	31	4.53135e-13	2.25398
C1_aIMCD-PC	ENSMUSG00000086209	4933405E24Rik	33	26	4.55742e-13	2.3822
C1_aIMCD-PC	ENSMUSG00000054459	Vsnl1	33	26	4.55742e-13	2.3822
C1_aIMCD-PC	ENSMUSG00000009013	Dynll1	922	3028	4.66799e-13	0.322724
C1_aIMCD-PC	ENSMUSG00000027488	Snta1	413	1172	4.75025e-13	0.533491
C1_aIMCD-PC	ENSMUSG00000029190	D5Ertd579e	774	2473	4.75082e-13	0.362393
C1_aIMCD-PC	ENSMUSG00000026667	Uhmk1	340	923	5.00158e-13	0.597454
C1_aIMCD-PC	ENSMUSG00000008167	Fbxw9	187	428	5.02933e-13	0.843678
C1_aIMCD-PC	ENSMUSG00000059970	Hspa2	154	329	5.1013e-13	0.943093
C1_aIMCD-PC	ENSMUSG00000002342	Tmem161a	253	636	5.26622e-13	0.708361
C1_aIMCD-PC	ENSMUSG00000025014	Dntt	42	42	5.33572e-13	2.03825
C1_aIMCD-PC	ENSMUSG00000032673	Prorsd1	364	1005	5.47892e-13	0.573065
C1_aIMCD-PC	ENSMUSG00000003161	Sri	791	2538	5.48605e-13	0.356308
C1_aIMCD-PC	ENSMUSG00000004038	Gstm3	31	23	5.52917e-13	2.46888
C1_aIMCD-PC	ENSMUSG00000034362	Csta1	31	23	5.52917e-13	2.46888
C1_aIMCD-PC	ENSMUSG00000031778	Cx3cl1	175	392	5.53585e-13	0.874751
C1_aIMCD-PC	ENSMUSG00000027011	Ube2e3	518	1542	5.53585e-13	0.464471
C1_aIMCD-PC	ENSMUSG00000024827	Gldc	63	86	5.5386e-13	1.58927
C1_aIMCD-PC	ENSMUSG00000064370	mt-Cytb	166	365	5.58705e-13	0.901537
C1_aIMCD-PC	ENSMUSG00000004356	Utp20	412	1170	5.63246e-13	0.532458
C1_aIMCD-PC	ENSMUSG00000041688	Amot	112	210	5.64457e-13	1.13136
C1_aIMCD-PC	ENSMUSG00000032601	Prkar2a	414	1177	5.6819e-13	0.530838
C1_aIMCD-PC	ENSMUSG00000028309	Rnf20	597	1826	5.85712e-13	0.425366
C1_aIMCD-PC	ENSMUSG00000092518	Fam71e2	29	20	5.8588e-13	2.5743
C1_aIMCD-PC	ENSMUSG00000003072	Atp5d	784	2513	5.97983e-13	0.357765
C1_aIMCD-PC	ENSMUSG00000021619	Atg10	983	3263	5.98951e-13	0.307314
C1_aIMCD-PC	ENSMUSG00000030538	Cib1	386	1081	6.04205e-13	0.552556
C1_aIMCD-PC	ENSMUSG00000035227	Spcs2	631	1950	6.22965e-13	0.410488
C1_aIMCD-PC	ENSMUSG00000029452	Tmem116	343	935	6.39285e-13	0.591492
C1_aIMCD-PC	ENSMUSG00000012609	Ttll5	613	1885	6.46405e-13	0.417645
C1_aIMCD-PC	ENSMUSG00000039275	Foxk2	457	1328	6.47833e-13	0.499261
C1_aIMCD-PC	ENSMUSG00000028415	Spink4	47	52	6.52243e-13	1.8924
C1_aIMCD-PC	ENSMUSG00000048154	Kmt2d	474	1388	6.65973e-13	0.488201
C1_aIMCD-PC	ENSMUSG00000048581	E130311K13Rik	107	197	6.69433e-13	1.15767
C1_aIMCD-PC	ENSMUSG00000086418	Gm13362	98	173	6.74376e-13	1.21833
C1_aIMCD-PC	ENSMUSG00000018541	Cwc25	285	742	6.83954e-13	0.657793
C1_aIMCD-PC	ENSMUSG00000033020	Polr2f	362	1000	6.86673e-13	0.572312
C1_aIMCD-PC	ENSMUSG00000063320	1190007I07Rik	164	360	6.88368e-13	0.903949
C1_aIMCD-PC	ENSMUSG00000035873	Pawr	519	1548	7.09523e-13	0.461651
C1_aIMCD-PC	ENSMUSG00000000441	Raf1	944	3117	7.11972e-13	0.314951
C1_aIMCD-PC	ENSMUSG00000039450	Dcxr	130	261	7.12637e-13	1.03271
C1_aIMCD-PC	ENSMUSG00000028698	Pik3r3	1477	5191	7.27971e-13	0.224907
C1_aIMCD-PC	ENSMUSG00000020743	Mif4gd	483	1421	7.61448e-13	0.481439
C1_aIMCD-PC	ENSMUSG00000025510	Cd151	334	906	7.64111e-13	0.598587
C1_aIMCD-PC	ENSMUSG00000020570	Sypl	954	3156	7.68072e-13	0.312214
C1_aIMCD-PC	ENSMUSG00000027878	Notch2	846	2748	7.70243e-13	0.338598
C1_aIMCD-PC	ENSMUSG00000025246	Tbl1x	1288	4446	7.74797e-13	0.250875
C1_aIMCD-PC	ENSMUSG00000046897	Zfp740	503	1492	7.76006e-13	0.469633
C1_aIMCD-PC	ENSMUSG00000060780	Lrrtm1	64	89	7.80514e-13	1.56252
C1_aIMCD-PC	ENSMUSG00000035011	Zbtb7a	429	1232	7.94431e-13	0.516297
C1_aIMCD-PC	ENSMUSG00000006906	Stambp	225	549	8.02779e-13	0.751369
C1_aIMCD-PC	ENSMUSG00000052125	F730043M19Rik	87	145	8.08789e-13	1.30128
C1_aIMCD-PC	ENSMUSG00000036112	Metap2	783	2513	8.09385e-13	0.355924
C1_aIMCD-PC	ENSMUSG00000031486	Adgra2	81	130	8.51186e-13	1.35573
C1_aIMCD-PC	ENSMUSG00000023723	Mrps23	234	578	8.53828e-13	0.733689
C1_aIMCD-PC	ENSMUSG00000041297	Cdk13	1643	5858	8.85073e-13	0.204174
C1_aIMCD-PC	ENSMUSG00000059273	Zc3h4	455	1324	9.00865e-13	0.497285
C1_aIMCD-PC	ENSMUSG00000063488	Zkscan7	214	515	9.14131e-13	0.771288
C1_aIMCD-PC	ENSMUSG00000034667	Xpot	778	2496	9.24966e-13	0.356474
C1_aIMCD-PC	ENSMUSG00000030617	Ccdc83	40	39	9.29551e-13	2.07478
C1_aIMCD-PC	ENSMUSG00000091002	Tcerg1l	40	39	9.29551e-13	2.07478
C1_aIMCD-PC	ENSMUSG00000043866	Taf10	396	1119	9.29993e-13	0.539612
C1_aIMCD-PC	ENSMUSG00000036285	Noa1	274	708	9.34381e-13	0.668677
C1_aIMCD-PC	ENSMUSG00000074158	9830147E19Rik	281	731	9.3787e-13	0.658949
C1_aIMCD-PC	ENSMUSG00000074682	Zcchc3	149	317	9.39225e-13	0.94908
C1_aIMCD-PC	ENSMUSG00000024181	Mrpl28	266	682	9.54928e-13	0.679905
C1_aIMCD-PC	ENSMUSG00000024270	Slc39a6	212	509	9.60362e-13	0.774649
C1_aIMCD-PC	ENSMUSG00000045414	1190002N15Rik	315	844	9.67799e-13	0.616359
C1_aIMCD-PC	ENSMUSG00000032386	Trip4	506	1505	9.87103e-13	0.465696
C1_aIMCD-PC	ENSMUSG00000005907	Pex1	334	908	9.9291e-13	0.595406
C1_aIMCD-PC	ENSMUSG00000034154	Ino80	886	2902	1.00221e-12	0.326581
C1_aIMCD-PC	ENSMUSG00000031833	Mast3	239	595	1.0058e-12	0.722371
C1_aIMCD-PC	ENSMUSG00000109441	Gm44983	30	22	1.01347e-12	2.48571
C1_aIMCD-PC	ENSMUSG00000028096	Gpr89	305	811	1.01762e-12	0.627357
C1_aIMCD-PC	ENSMUSG00000027456	Sdcbp2	102	185	1.03776e-12	1.17929
C1_aIMCD-PC	ENSMUSG00000015652	Steap1	171	383	1.04256e-12	0.874902
C1_aIMCD-PC	ENSMUSG00000079020	Slc45a4	304	808	1.0655e-12	0.627966
C1_aIMCD-PC	ENSMUSG00000021549	Rasa1	1135	3855	1.06793e-12	0.274212
C1_aIMCD-PC	ENSMUSG00000019992	Mtfr2	144	303	1.08349e-12	0.965001
C1_aIMCD-PC	ENSMUSG00000049751	Rpl36al	858	2798	1.12634e-12	0.332904
C1_aIMCD-PC	ENSMUSG00000041263	Rusc1	110	207	1.15168e-12	1.12612
C1_aIMCD-PC	ENSMUSG00000022125	Cln5	211	507	1.17636e-12	0.773507
C1_aIMCD-PC	ENSMUSG00000033102	Cdc14b	580	1772	1.18028e-12	0.426996
C1_aIMCD-PC	ENSMUSG00000063663	Brwd3	524	1571	1.19363e-12	0.454206
C1_aIMCD-PC	ENSMUSG00000050312	Nsun3	217	526	1.19592e-12	0.760882
C1_aIMCD-PC	ENSMUSG00000078773	Rad54b	70	104	1.19949e-12	1.46709
C1_aIMCD-PC	ENSMUSG00000020368	Canx	1058	3560	1.22338e-12	0.287712
C1_aIMCD-PC	ENSMUSG00000063253	Scoc	304	809	1.22437e-12	0.626182
C1_aIMCD-PC	ENSMUSG00000040356	Skiv2l	263	674	1.25199e-12	0.680564
C1_aIMCD-PC	ENSMUSG00000097820	E530011L22Rik	258	658	1.30708e-12	0.687534
C1_aIMCD-PC	ENSMUSG00000019132	BC005537	919	3031	1.37622e-12	0.316593
C1_aIMCD-PC	ENSMUSG00000046201	Scaf8	1222	4197	1.40169e-12	0.258136
C1_aIMCD-PC	ENSMUSG00000034509	Mad2l1bp	96	170	1.40487e-12	1.21382
C1_aIMCD-PC	ENSMUSG00000039041	Adrm1	252	639	1.40727e-12	0.695858
C1_aIMCD-PC	ENSMUSG00000027176	Cstf3	1290	4463	1.40732e-12	0.247607
C1_aIMCD-PC	ENSMUSG00000024436	Mrps18b	260	665	1.41001e-12	0.683407
C1_aIMCD-PC	ENSMUSG00000024137	E4f1	540	1630	1.42083e-12	0.444409
C1_aIMCD-PC	ENSMUSG00000032679	Cd59a	863	2820	1.43908e-12	0.329987
C1_aIMCD-PC	ENSMUSG00000007038	Neu1	238	594	1.44184e-12	0.718749
C1_aIMCD-PC	ENSMUSG00000067148	Polr1c	334	911	1.46987e-12	0.590647
C1_aIMCD-PC	ENSMUSG00000026349	Ccnt2	938	3104	1.46987e-12	0.311781
C1_aIMCD-PC	ENSMUSG00000048271	Rbm33	1165	3976	1.47281e-12	0.267262
C1_aIMCD-PC	ENSMUSG00000013997	Nit1	497	1477	1.48239e-12	0.466898
C1_aIMCD-PC	ENSMUSG00000029062	Cdk11b	992	3310	1.50169e-12	0.299831
C1_aIMCD-PC	ENSMUSG00000068686	Cd59b	684	2154	1.5195e-12	0.3833
C1_aIMCD-PC	ENSMUSG00000051934	Spats2	341	935	1.53108e-12	0.583055
C1_aIMCD-PC	ENSMUSG00000021797	9230112D13Rik	100	181	1.57625e-12	1.18226
C1_aIMCD-PC	ENSMUSG00000087250	Usp46os1	181	416	1.75386e-12	0.837656
C1_aIMCD-PC	ENSMUSG00000074890	Lcmt2	112	214	1.77261e-12	1.10414
C1_aIMCD-PC	ENSMUSG00000020399	Havcr2	39	38	1.79769e-12	2.07572
C1_aIMCD-PC	ENSMUSG00000001334	Fndc5	122	242	1.82746e-12	1.05012
C1_aIMCD-PC	ENSMUSG00000074884	Serf2	1051	3539	1.85385e-12	0.286671
C1_aIMCD-PC	ENSMUSG00000021357	Exoc2	728	2319	1.89346e-12	0.366758
C1_aIMCD-PC	ENSMUSG00000030545	Pex11a	123	245	1.91521e-12	1.04413
C1_aIMCD-PC	ENSMUSG00000022076	Klhl1	51	62	1.91569e-12	1.75648
C1_aIMCD-PC	ENSMUSG00000055301	Adh7	51	62	1.91569e-12	1.75648
C1_aIMCD-PC	ENSMUSG00000032561	Acpp	152	329	1.91569e-12	0.924234
C1_aIMCD-PC	ENSMUSG00000079197	Psme2	359	998	1.918e-12	0.563194
C1_aIMCD-PC	ENSMUSG00000028344	Invs	696	2201	1.93397e-12	0.37725
C1_aIMCD-PC	ENSMUSG00000022323	Rida	331	903	1.94178e-12	0.590355
C1_aIMCD-PC	ENSMUSG00000074388	Gm5544	67	98	1.95096e-12	1.48963
C1_aIMCD-PC	ENSMUSG00000095294	Gm21119	40	40	1.98842e-12	2.03825
C1_aIMCD-PC	ENSMUSG00000026878	Rab14	994	3322	2.05556e-12	0.297516
C1_aIMCD-PC	ENSMUSG00000038384	Setd1b	355	985	2.07928e-12	0.565945
C1_aIMCD-PC	ENSMUSG00000037740	Mrps26	376	1057	2.10547e-12	0.547079
C1_aIMCD-PC	ENSMUSG00000041712	Ubr7	337	924	2.12711e-12	0.583106
C1_aIMCD-PC	ENSMUSG00000046562	Unc119b	337	924	2.12711e-12	0.583106
C1_aIMCD-PC	ENSMUSG00000028654	Mycl	41	42	2.14869e-12	2.00348
C1_aIMCD-PC	ENSMUSG00000026950	Neb	231	574	2.15005e-12	0.725092
C1_aIMCD-PC	ENSMUSG00000024145	Pigf	249	632	2.15089e-12	0.694471
C1_aIMCD-PC	ENSMUSG00000023020	Cox14	389	1102	2.1601e-12	0.535968
C1_aIMCD-PC	ENSMUSG00000040022	Rab11fip2	1383	4836	2.1845e-12	0.232237
C1_aIMCD-PC	ENSMUSG00000050776	Olfr1317	20	9	2.19316e-12	3.19025
C1_aIMCD-PC	ENSMUSG00000029918	Mrps33	479	1417	2.19993e-12	0.473508
C1_aIMCD-PC	ENSMUSG00000086796	4932702P03Rik	48	56	2.2504e-12	1.81586
C1_aIMCD-PC	ENSMUSG00000039981	Zc3h12d	32	26	2.31362e-12	2.33781
C1_aIMCD-PC	ENSMUSG00000073418	C4b	47	54	2.32979e-12	1.83795
C1_aIMCD-PC	ENSMUSG00000050944	Efcab5	112	215	2.34055e-12	1.09741
C1_aIMCD-PC	ENSMUSG00000029387	Gtf2h3	128	260	2.34166e-12	1.01588
C1_aIMCD-PC	ENSMUSG00000039081	Zfp503	319	864	2.34425e-12	0.600775
C1_aIMCD-PC	ENSMUSG00000019877	Serinc1	639	1994	2.35618e-12	0.396473
C1_aIMCD-PC	ENSMUSG00000027530	Fabp12	95	169	2.37343e-12	1.20723
C1_aIMCD-PC	ENSMUSG00000039097	Rln1	24	14	2.40845e-12	2.81586
C1_aIMCD-PC	ENSMUSG00000049047	Armcx3	269	698	2.41165e-12	0.662629
C1_aIMCD-PC	ENSMUSG00000030741	Spns1	250	636	2.41546e-12	0.691151
C1_aIMCD-PC	ENSMUSG00000027864	Ptgfrn	129	263	2.42252e-12	1.01056
C1_aIMCD-PC	ENSMUSG00000028677	Rnf220	389	1103	2.42404e-12	0.534659
C1_aIMCD-PC	ENSMUSG00000021831	Ero1l	292	774	2.4257e-12	0.631885
C1_aIMCD-PC	ENSMUSG00000037536	Fbxo34	433	1256	2.42669e-12	0.501853
C1_aIMCD-PC	ENSMUSG00000003380	Rabac1	1086	3678	2.47526e-12	0.278353
C1_aIMCD-PC	ENSMUSG00000038650	Rnh1	599	1849	2.52003e-12	0.412133
C1_aIMCD-PC	ENSMUSG00000029217	Tec	583	1791	2.52468e-12	0.419053
C1_aIMCD-PC	ENSMUSG00000027365	Trpm7	1392	4874	2.53555e-12	0.230303
C1_aIMCD-PC	ENSMUSG00000040234	Tm7sf3	182	421	2.53849e-12	0.828368
C1_aIMCD-PC	ENSMUSG00000062380	Tubb3	36	33	2.57334e-12	2.16378
C1_aIMCD-PC	ENSMUSG00000025499	Hras	220	540	2.57334e-12	0.742794
C1_aIMCD-PC	ENSMUSG00000041774	Ydjc	132	272	2.66259e-12	0.995181
C1_aIMCD-PC	ENSMUSG00000024121	Atp6v0c	795	2573	2.72732e-12	0.343825
C1_aIMCD-PC	ENSMUSG00000015461	Atf6b	218	534	2.73429e-12	0.745738
C1_aIMCD-PC	ENSMUSG00000109228	Fam81b	70	106	2.78028e-12	1.43961
C1_aIMCD-PC	ENSMUSG00000021023	1110008L16Rik	339	933	2.81382e-12	0.577658
C1_aIMCD-PC	ENSMUSG00000001833	2026-09-07	1107	3761	2.81876e-12	0.273789
C1_aIMCD-PC	ENSMUSG00000035093	Secisbp2l	651	2040	2.81974e-12	0.39041
C1_aIMCD-PC	ENSMUSG00000033184	Tmed7	521	1569	2.82567e-12	0.44776
C1_aIMCD-PC	ENSMUSG00000028053	Ash1l	1830	6635	2.84268e-12	0.179997
C1_aIMCD-PC	ENSMUSG00000025817	Nudt5	698	2213	2.84331e-12	0.373546
C1_aIMCD-PC	ENSMUSG00000019851	Perp	107	202	2.89424e-12	1.12151
C1_aIMCD-PC	ENSMUSG00000058626	Capn11	84	141	2.94825e-12	1.29102
C1_aIMCD-PC	ENSMUSG00000047844	Bex4	116	227	2.96499e-12	1.06968
C1_aIMCD-PC	ENSMUSG00000017715	Pgs1	274	716	3.02296e-12	0.652466
C1_aIMCD-PC	ENSMUSG00000022064	Pibf1	1222	4209	3.06419e-12	0.254017
C1_aIMCD-PC	ENSMUSG00000014668	Chfr	756	2429	3.07873e-12	0.354346
C1_aIMCD-PC	ENSMUSG00000020372	Rack1	1074	3635	3.09148e-12	0.279289
C1_aIMCD-PC	ENSMUSG00000015093	Clic3	33	28	3.13271e-12	2.27529
C1_aIMCD-PC	ENSMUSG00000036339	Tmem260	542	1646	3.33007e-12	0.435651
C1_aIMCD-PC	ENSMUSG00000040828	Catsperd	1029	3463	3.33609e-12	0.287471
C1_aIMCD-PC	ENSMUSG00000008682	Rpl10	1328	4626	3.36448e-12	0.23774
C1_aIMCD-PC	ENSMUSG00000074892	B3galt5	38	37	3.4583e-12	2.07672
C1_aIMCD-PC	ENSMUSG00000029557	Ftsj2	172	392	3.48496e-12	0.849805
C1_aIMCD-PC	ENSMUSG00000050912	Tmem123	316	857	3.52088e-12	0.598879
C1_aIMCD-PC	ENSMUSG00000032611	1700102P08Rik	148	320	3.5808e-12	0.925775
C1_aIMCD-PC	ENSMUSG00000027487	Cdk5rap1	310	837	3.59838e-12	0.605291
C1_aIMCD-PC	ENSMUSG00000055371	Stam2	492	1468	3.61088e-12	0.461128
C1_aIMCD-PC	ENSMUSG00000047281	Sfn	167	377	3.62769e-12	0.863534
C1_aIMCD-PC	ENSMUSG00000020747	Tmem94	309	834	3.77455e-12	0.60581
C1_aIMCD-PC	ENSMUSG00000101013	A630072M18Rik	218	536	3.83217e-12	0.740345
C1_aIMCD-PC	ENSMUSG00000085546	Gm14252	49	59	3.86801e-12	1.77032
C1_aIMCD-PC	ENSMUSG00000029250	Polr2b	536	1626	3.86801e-12	0.437228
C1_aIMCD-PC	ENSMUSG00000049658	Bdp1	892	2943	3.95943e-12	0.316078
C1_aIMCD-PC	ENSMUSG00000060703	Cd302	236	594	4.04485e-12	0.706574
C1_aIMCD-PC	ENSMUSG00000074129	Rpl13a	1238	4276	4.102e-12	0.25
C1_aIMCD-PC	ENSMUSG00000022838	Eaf2	445	1303	4.12366e-12	0.48829
C1_aIMCD-PC	ENSMUSG00000028383	Hsdl2	279	735	4.33004e-12	0.640771
C1_aIMCD-PC	ENSMUSG00000028857	Tmem222	168	381	4.41477e-12	0.85692
C1_aIMCD-PC	ENSMUSG00000036764	Dnajc12	207	502	4.44935e-12	0.760193
C1_aIMCD-PC	ENSMUSG00000038831	Ralgps1	755	2430	4.50607e-12	0.351842
C1_aIMCD-PC	ENSMUSG00000023120	Gm853	74	117	4.55921e-12	1.37734
C1_aIMCD-PC	ENSMUSG00000031708	Tecr	717	2289	4.57885e-12	0.363578
C1_aIMCD-PC	ENSMUSG00000044244	Il20rb	271	709	4.5988e-12	0.650757
C1_aIMCD-PC	ENSMUSG00000030663	1110004F10Rik	653	2053	4.60823e-12	0.385671
C1_aIMCD-PC	ENSMUSG00000044092	C130050O18Rik	44	49	4.61893e-12	1.88297
C1_aIMCD-PC	ENSMUSG00000026860	Sh3glb2	287	762	4.61893e-12	0.62951
C1_aIMCD-PC	ENSMUSG00000034220	Gpc1	53	68	4.87402e-12	1.67871
C1_aIMCD-PC	ENSMUSG00000024608	Rps14	1727	6226	4.9388e-12	0.188213
C1_aIMCD-PC	ENSMUSG00000050931	Sgms2	555	1697	4.94987e-12	0.425823
C1_aIMCD-PC	ENSMUSG00000053559	Smagp	620	1933	4.95116e-12	0.397749
C1_aIMCD-PC	ENSMUSG00000027165	B230118H07Rik	317	863	4.9748e-12	0.593372
C1_aIMCD-PC	ENSMUSG00000014294	Ndufa2	511	1539	4.98375e-12	0.447652
C1_aIMCD-PC	ENSMUSG00000030536	Iqgap1	1539	5470	5.08942e-12	0.208702
C1_aIMCD-PC	ENSMUSG00000019864	Rtn4ip1	234	589	5.09078e-12	0.706491
C1_aIMCD-PC	ENSMUSG00000036867	Smad6	443	1298	5.12122e-12	0.487338
C1_aIMCD-PC	ENSMUSG00000006676	Usp19	660	2080	5.14078e-12	0.382204
C1_aIMCD-PC	ENSMUSG00000033933	Vhl	194	462	5.15156e-12	0.786414
C1_aIMCD-PC	ENSMUSG00000027200	Sema6d	219	541	5.18322e-12	0.733552
C1_aIMCD-PC	ENSMUSG00000024286	Ccny	1216	4194	5.2873e-12	0.252066
C1_aIMCD-PC	ENSMUSG00000002227	Mov10	271	710	5.30325e-12	0.648724
C1_aIMCD-PC	ENSMUSG00000032058	Ppp2r1b	287	763	5.30325e-12	0.627618
C1_aIMCD-PC	ENSMUSG00000072295	Als2cr11	52	66	5.35518e-12	1.6943
C1_aIMCD-PC	ENSMUSG00000005161	Prdx2	592	1832	5.41081e-12	0.4085
C1_aIMCD-PC	ENSMUSG00000084908	C79798	167	379	5.42615e-12	0.8559
C1_aIMCD-PC	ENSMUSG00000032112	Trappc4	511	1540	5.48917e-12	0.446715
C1_aIMCD-PC	ENSMUSG00000020265	Sumo3	420	1218	5.50253e-12	0.502197
C1_aIMCD-PC	ENSMUSG00000002455	Prpf6	688	2184	5.51195e-12	0.371758
C1_aIMCD-PC	ENSMUSG00000074748	Atxn7l3b	1141	3903	5.61081e-12	0.263965
C1_aIMCD-PC	ENSMUSG00000025967	Eef1b2	868	2857	5.63238e-12	0.319516
C1_aIMCD-PC	ENSMUSG00000085069	Gm13111	153	337	5.67743e-12	0.899033
C1_aIMCD-PC	ENSMUSG00000085826	Gm15638	119	238	5.8175e-12	1.03825
C1_aIMCD-PC	ENSMUSG00000022945	Chaf1b	56	75	5.83527e-12	1.61679
C1_aIMCD-PC	ENSMUSG00000085282	Gm15663	68	103	5.91244e-12	1.43921
C1_aIMCD-PC	ENSMUSG00000001995	Sipa1l2	265	691	5.91776e-12	0.655557
C1_aIMCD-PC	ENSMUSG00000109083	Gm44992	32	27	5.964e-12	2.28336
C1_aIMCD-PC	ENSMUSG00000029038	Ssu72	800	2602	6.05931e-12	0.336701
C1_aIMCD-PC	ENSMUSG00000101609	Kcnq1ot1	1814	6583	6.08803e-12	0.178679
C1_aIMCD-PC	ENSMUSG00000006007	Pdc	22	12	6.0887e-12	2.91272
C1_aIMCD-PC	ENSMUSG00000084850	Gm12092	27	19	6.10365e-12	2.54521
C1_aIMCD-PC	ENSMUSG00000031955	Bcar1	449	1321	6.22317e-12	0.481407
C1_aIMCD-PC	ENSMUSG00000019464	Ptger1	680	2156	6.25418e-12	0.3735
C1_aIMCD-PC	ENSMUSG00000086907	Gm15298	106	202	6.31551e-12	1.10796
C1_aIMCD-PC	ENSMUSG00000055137	Sugct	298	801	6.31919e-12	0.61176
C1_aIMCD-PC	ENSMUSG00000006784	Ttc25	59	82	6.41047e-12	1.56334
C1_aIMCD-PC	ENSMUSG00000035530	Eif1	1551	5522	6.43198e-12	0.206258
C1_aIMCD-PC	ENSMUSG00000030748	Il4ra	99	183	6.51832e-12	1.15191
C1_aIMCD-PC	ENSMUSG00000034297	Med13	1254	4346	6.54898e-12	0.245099
C1_aIMCD-PC	ENSMUSG00000028575	Eqtn	55	73	6.56252e-12	1.62979
C1_aIMCD-PC	ENSMUSG00000031458	Coprs	130	270	6.60945e-12	0.983802
C1_aIMCD-PC	ENSMUSG00000087404	Gm11752	37	36	6.65651e-12	2.07778
C1_aIMCD-PC	ENSMUSG00000054237	Fra10ac1	374	1060	6.7375e-12	0.535296
C1_aIMCD-PC	ENSMUSG00000001418	Glmp	210	514	6.80054e-12	0.746871
C1_aIMCD-PC	ENSMUSG00000039318	Rab3gap2	634	1988	6.86712e-12	0.389487
C1_aIMCD-PC	ENSMUSG00000026885	Ttll11	178	414	6.99701e-12	0.820497
C1_aIMCD-PC	ENSMUSG00000068735	Trp53i11	274	722	7.12982e-12	0.640427
C1_aIMCD-PC	ENSMUSG00000026798	Coq4	224	559	7.17771e-12	0.718901
C1_aIMCD-PC	ENSMUSG00000055202	Zfp811	108	208	7.20758e-12	1.0927
C1_aIMCD-PC	ENSMUSG00000047787	Flrt1	607	1890	7.30009e-12	0.399632
C1_aIMCD-PC	ENSMUSG00000085534	Gm2117	38	38	7.37529e-12	2.03825
C1_aIMCD-PC	ENSMUSG00000021022	Ppp2r3c	300	809	7.51982e-12	0.607073
C1_aIMCD-PC	ENSMUSG00000031950	Gabarapl2	675	2140	7.66444e-12	0.373599
C1_aIMCD-PC	ENSMUSG00000032420	Nt5e	114	225	7.73831e-12	1.05736
C1_aIMCD-PC	ENSMUSG00000008301	Phax	346	965	7.73961e-12	0.558493
C1_aIMCD-PC	ENSMUSG00000031323	Dmrtc1a	47	56	7.77004e-12	1.78548
C1_aIMCD-PC	ENSMUSG00000063659	Zbtb18	205	499	7.84917e-12	0.754834
C1_aIMCD-PC	ENSMUSG00000032290	Ptpn9	439	1288	7.86068e-12	0.48541
C1_aIMCD-PC	ENSMUSG00000034993	Vat1	190	452	8.05803e-12	0.787927
C1_aIMCD-PC	ENSMUSG00000025013	Tll2	75	121	8.07575e-12	1.34821
C1_aIMCD-PC	ENSMUSG00000052962	Mrpl35	209	512	8.29654e-12	0.745609
C1_aIMCD-PC	ENSMUSG00000058351	Smim4	666	2108	8.45472e-12	0.375969
C1_aIMCD-PC	ENSMUSG00000038206	Fbxo8	356	1000	8.47429e-12	0.548199
C1_aIMCD-PC	ENSMUSG00000039662	Icmt	177	412	8.5953e-12	0.819355
C1_aIMCD-PC	ENSMUSG00000043019	Edem3	535	1631	8.7383e-12	0.430104
C1_aIMCD-PC	ENSMUSG00000107722	2900060B14Rik	194	465	8.78648e-12	0.777076
C1_aIMCD-PC	ENSMUSG00000060708	Bloc1s4	194	465	8.78648e-12	0.777076
C1_aIMCD-PC	ENSMUSG00000029915	Clec5a	13	3	8.86458e-12	4.15373
C1_aIMCD-PC	ENSMUSG00000073532	Gm7276	13	3	8.86458e-12	4.15373
C1_aIMCD-PC	ENSMUSG00000067724	Gbx1	68	104	8.89658e-12	1.42527
C1_aIMCD-PC	ENSMUSG00000026032	Ndufb3	511	1545	8.89658e-12	0.442038
C1_aIMCD-PC	ENSMUSG00000087373	Gm15892	174	403	8.98684e-12	0.826558
C1_aIMCD-PC	ENSMUSG00000025094	Slc18a2	134	283	9.14087e-12	0.959681
C1_aIMCD-PC	ENSMUSG00000020525	Ppm1d	871	2875	9.17517e-12	0.315433
C1_aIMCD-PC	ENSMUSG00000023143	Nagpa	135	286	9.30723e-12	0.955194
C1_aIMCD-PC	ENSMUSG00000022477	Aco2	645	2032	9.38185e-12	0.382721
C1_aIMCD-PC	ENSMUSG00000030588	Yif1b	250	645	9.44559e-12	0.670879
C1_aIMCD-PC	ENSMUSG00000031652	N4bp1	604	1882	9.45061e-12	0.398604
C1_aIMCD-PC	ENSMUSG00000086700	Gm15747	85	147	9.47709e-12	1.24797
C1_aIMCD-PC	ENSMUSG00000045065	9930022D16Rik	34	31	9.48741e-12	2.17152
C1_aIMCD-PC	ENSMUSG00000023960	Enpp5	283	754	9.57677e-12	0.624488
C1_aIMCD-PC	ENSMUSG00000101112	Gm29185	24	15	9.60327e-12	2.71632
C1_aIMCD-PC	ENSMUSG00000023571	Fam132a	168	385	9.69619e-12	0.841853
C1_aIMCD-PC	ENSMUSG00000025025	Mxi1	653	2062	9.85799e-12	0.379361
C1_aIMCD-PC	ENSMUSG00000056880	Gadl1	28	21	1.01569e-11	2.45329
C1_aIMCD-PC	ENSMUSG00000025280	Polr3a	396	1140	1.03332e-11	0.512789
C1_aIMCD-PC	ENSMUSG00000025648	Pfkfb4	130	272	1.06306e-11	0.973155
C1_aIMCD-PC	ENSMUSG00000071757	Zhx2	836	2745	1.07868e-11	0.323019
C1_aIMCD-PC	ENSMUSG00000062397	Zfp706	504	1522	1.08679e-11	0.443777
C1_aIMCD-PC	ENSMUSG00000063316	Rpl27	954	3193	1.09743e-11	0.295399
C1_aIMCD-PC	ENSMUSG00000031824	6430548M08Rik	280	745	1.0975e-11	0.626436
C1_aIMCD-PC	ENSMUSG00000069601	Ank3	2852	10979	1.12085e-11	0.0935493
C1_aIMCD-PC	ENSMUSG00000021488	Nsd1	2081	7691	1.12739e-11	0.152356
C1_aIMCD-PC	ENSMUSG00000052917	Senp7	1056	3585	1.14424e-11	0.274887
C1_aIMCD-PC	ENSMUSG00000027642	Rpn2	525	1598	1.15668e-11	0.432372
C1_aIMCD-PC	ENSMUSG00000085549	1700047F07Rik	58	81	1.17802e-11	1.55638
C1_aIMCD-PC	ENSMUSG00000039218	Srrm2	2558	9702	1.18286e-11	0.114984
C1_aIMCD-PC	ENSMUSG00000013736	Trnt1	340	948	1.18521e-11	0.558898
C1_aIMCD-PC	ENSMUSG00000070345	Hsf5	118	238	1.19816e-11	1.02608
C1_aIMCD-PC	ENSMUSG00000040462	Os9	437	1285	1.20216e-11	0.482187
C1_aIMCD-PC	ENSMUSG00000024922	Ovol1	137	293	1.20565e-11	0.941525
C1_aIMCD-PC	ENSMUSG00000092399	4930556N13Rik	344	962	1.2324e-11	0.554622
C1_aIMCD-PC	ENSMUSG00000015488	Cacfd1	185	439	1.28997e-11	0.791554
C1_aIMCD-PC	ENSMUSG00000029700	Slc13a1	48	59	1.29669e-11	1.74057
C1_aIMCD-PC	ENSMUSG00000041415	Dicer1	735	2369	1.30811e-11	0.349788
C1_aIMCD-PC	ENSMUSG00000025730	Rab40c	410	1191	1.30962e-11	0.499772
C1_aIMCD-PC	ENSMUSG00000074457	S100a16	465	1385	1.32891e-11	0.463667
C1_aIMCD-PC	ENSMUSG00000015846	Rxra	198	480	1.34145e-11	0.760716
C1_aIMCD-PC	ENSMUSG00000049488	Tmem67	183	433	1.3443e-11	0.795727
C1_aIMCD-PC	ENSMUSG00000030470	Csrp3	20	10	1.36005e-11	3.03825
C1_aIMCD-PC	ENSMUSG00000108739	Gm45096	20	10	1.36005e-11	3.03825
C1_aIMCD-PC	ENSMUSG00000026971	Itgb6	828	2718	1.36271e-11	0.323407
C1_aIMCD-PC	ENSMUSG00000048874	Phf3	1510	5371	1.3746e-11	0.207608
C1_aIMCD-PC	ENSMUSG00000056018	Ccdc7b	70	110	1.38559e-11	1.38617
C1_aIMCD-PC	ENSMUSG00000078872	Gm14401	60	86	1.39268e-11	1.51888
C1_aIMCD-PC	ENSMUSG00000026616	Cr2	240	615	1.40076e-11	0.680698
C1_aIMCD-PC	ENSMUSG00000027341	Tmem230	254	661	1.44753e-11	0.658428
C1_aIMCD-PC	ENSMUSG00000109293	Dcst2	106	205	1.45128e-11	1.08669
C1_aIMCD-PC	ENSMUSG00000061111	Fam195b	326	902	1.46506e-11	0.569995
C1_aIMCD-PC	ENSMUSG00000086046	1700095A21Rik	46	55	1.4765e-11	1.78045
C1_aIMCD-PC	ENSMUSG00000078622	Ccdc47	659	2089	1.48753e-11	0.373788
C1_aIMCD-PC	ENSMUSG00000078572	1810043H04Rik	194	468	1.48812e-11	0.767798
C1_aIMCD-PC	ENSMUSG00000038646	Fam103a1	276	734	1.50739e-11	0.627138
C1_aIMCD-PC	ENSMUSG00000054277	Arfgap3	221	554	1.50975e-11	0.71241
C1_aIMCD-PC	ENSMUSG00000060126	Tpt1	1894	6926	1.52463e-11	0.167664
C1_aIMCD-PC	ENSMUSG00000073843	Gm12542	29	23	1.53538e-11	2.37267
C1_aIMCD-PC	ENSMUSG00000104283	Gm37459	45	53	1.55345e-11	1.80218
C1_aIMCD-PC	ENSMUSG00000020402	Vdac1	755	2446	1.57507e-11	0.342374
C1_aIMCD-PC	ENSMUSG00000022427	Tomm22	394	1137	1.60429e-11	0.509285
C1_aIMCD-PC	ENSMUSG00000066537	Vmn2r57	59	84	1.61673e-11	1.52858
C1_aIMCD-PC	ENSMUSG00000031682	1700011L22Rik	44	51	1.61807e-11	1.82526
C1_aIMCD-PC	ENSMUSG00000026504	Sdccag8	875	2898	1.62114e-11	0.310547
C1_aIMCD-PC	ENSMUSG00000026154	Sdhaf4	240	616	1.62834e-11	0.678354
C1_aIMCD-PC	ENSMUSG00000068523	Gng5	738	2383	1.62894e-11	0.347164
C1_aIMCD-PC	ENSMUSG00000069114	Zbtb10	251	652	1.63566e-11	0.661065
C1_aIMCD-PC	ENSMUSG00000028571	Cyp2j13	77	128	1.64454e-11	1.30504
C1_aIMCD-PC	ENSMUSG00000008855	Hdac5	286	768	1.64653e-11	0.613159
C1_aIMCD-PC	ENSMUSG00000014606	Slc25a11	308	842	1.66107e-11	0.58736
C1_aIMCD-PC	ENSMUSG00000031103	Elf4	189	453	1.68182e-11	0.777125
C1_aIMCD-PC	ENSMUSG00000073102	Drc1	42	47	1.69054e-11	1.87598
C1_aIMCD-PC	ENSMUSG00000028648	Ndufs5	604	1889	1.73876e-11	0.393248
C1_aIMCD-PC	ENSMUSG00000021238	Aldh6a1	307	839	1.74385e-11	0.587818
C1_aIMCD-PC	ENSMUSG00000029030	Tprgl	337	941	1.75643e-11	0.556804
C1_aIMCD-PC	ENSMUSG00000066640	Fbxl18	167	385	1.75712e-11	0.83324
C1_aIMCD-PC	ENSMUSG00000024992	Pde6c	55	75	1.76109e-11	1.59079
C1_aIMCD-PC	ENSMUSG00000086324	Gm15564	472	1413	1.81035e-11	0.456347
C1_aIMCD-PC	ENSMUSG00000020940	1700023F06Rik	33	30	1.8209e-11	2.17575
C1_aIMCD-PC	ENSMUSG00000025555	Farp1	1509	5372	1.83695e-11	0.206384
C1_aIMCD-PC	ENSMUSG00000001552	Jup	477	1431	1.8442e-11	0.453288
C1_aIMCD-PC	ENSMUSG00000089715	Cbx6	484	1456	1.8495e-11	0.449319
C1_aIMCD-PC	ENSMUSG00000027236	Eif3j1	543	1668	1.85366e-11	0.419155
C1_aIMCD-PC	ENSMUSG00000086289	Gm16933	50	64	1.8808e-11	1.68211
C1_aIMCD-PC	ENSMUSG00000045795	Whamm	300	816	1.88391e-11	0.594643
C1_aIMCD-PC	ENSMUSG00000020463	Smek2	937	3136	1.89592e-11	0.295445
C1_aIMCD-PC	ENSMUSG00000005198	Polr2a	1123	3852	1.90422e-11	0.26
C1_aIMCD-PC	ENSMUSG00000040563	Plppr2	78	131	1.92376e-11	1.29023
C1_aIMCD-PC	ENSMUSG00000061393	Acvr2b	356	1007	1.93043e-11	0.538136
C1_aIMCD-PC	ENSMUSG00000002477	Snrpd1	571	1770	1.94002e-11	0.406063
C1_aIMCD-PC	ENSMUSG00000055436	Srsf11	1681	6064	1.94644e-11	0.1873
C1_aIMCD-PC	ENSMUSG00000027166	Dnajc24	555	1712	1.95033e-11	0.413127
C1_aIMCD-PC	ENSMUSG00000084806	Gm15232	25	17	1.95041e-11	2.59464
C1_aIMCD-PC	ENSMUSG00000050088	1600012H06Rik	315	867	1.95881e-11	0.57757
C1_aIMCD-PC	ENSMUSG00000051435	Fhad1	83	144	1.97197e-11	1.24336
C1_aIMCD-PC	ENSMUSG00000034330	Plcg2	299	813	1.97261e-11	0.59514
C1_aIMCD-PC	ENSMUSG00000030787	Lyve1	14	4	2.0017e-11	3.84561
C1_aIMCD-PC	ENSMUSG00000022420	Dnal4	127	266	2.0052e-11	0.971652
C1_aIMCD-PC	ENSMUSG00000026274	Pask	70	111	2.03297e-11	1.37312
C1_aIMCD-PC	ENSMUSG00000049960	Mrps16	290	783	2.03526e-11	0.605291
C1_aIMCD-PC	ENSMUSG00000031967	Afg3l1	459	1368	2.03705e-11	0.462748
C1_aIMCD-PC	ENSMUSG00000029554	Mad1l1	496	1500	2.05127e-11	0.4417
C1_aIMCD-PC	ENSMUSG00000026987	Baz2b	2272	8499	2.10482e-11	0.13492
C1_aIMCD-PC	ENSMUSG00000085645	Hoxb5os	638	2016	2.12014e-11	0.378383
C1_aIMCD-PC	ENSMUSG00000051518	Rps19bp1	204	502	2.21807e-11	0.739132
C1_aIMCD-PC	ENSMUSG00000020834	Dhrs13	219	550	2.21807e-11	0.709749
C1_aIMCD-PC	ENSMUSG00000058793	Cds2	528	1616	2.25801e-11	0.424433
C1_aIMCD-PC	ENSMUSG00000074812	Spdye4c	53	71	2.25907e-11	1.61642
C1_aIMCD-PC	ENSMUSG00000042116	Vwa1	90	163	2.32061e-11	1.18138
C1_aIMCD-PC	ENSMUSG00000008496	Pou2f2	77	129	2.3387e-11	1.29381
C1_aIMCD-PC	ENSMUSG00000031691	Tnpo2	272	724	2.36836e-11	0.625867
C1_aIMCD-PC	ENSMUSG00000079355	Ackr4	230	586	2.38145e-11	0.688983
C1_aIMCD-PC	ENSMUSG00000050668	Gpatch11	458	1366	2.38218e-11	0.461712
C1_aIMCD-PC	ENSMUSG00000051154	Commd3	553	1707	2.38787e-11	0.412138
C1_aIMCD-PC	ENSMUSG00000026972	Arrdc1	445	1320	2.40331e-11	0.469589
C1_aIMCD-PC	ENSMUSG00000028189	Ctbs	201	493	2.42527e-11	0.743858
C1_aIMCD-PC	ENSMUSG00000039485	Tspyl4	150	335	2.45095e-11	0.879051
C1_aIMCD-PC	ENSMUSG00000025724	Sec11a	631	1992	2.45095e-11	0.379744
C1_aIMCD-PC	ENSMUSG00000005251	Ripk4	225	570	2.45188e-11	0.697213
C1_aIMCD-PC	ENSMUSG00000033799	Fam208b	622	1959	2.45887e-11	0.383119
C1_aIMCD-PC	ENSMUSG00000044030	Irf2bp1	187	449	2.50654e-11	0.774573
C1_aIMCD-PC	ENSMUSG00000037012	Hk1	678	2166	2.59146e-11	0.362574
C1_aIMCD-PC	ENSMUSG00000001020	S100a4	119	244	2.6124e-11	1.00233
C1_aIMCD-PC	ENSMUSG00000025572	Tmc6	204	503	2.61863e-11	0.736261
C1_aIMCD-PC	ENSMUSG00000025495	Ptdss2	512	1560	2.62312e-11	0.43092
C1_aIMCD-PC	ENSMUSG00000029263	Pigg	185	443	2.6291e-11	0.778469
C1_aIMCD-PC	ENSMUSG00000033055	Ankrd54	235	603	2.665e-11	0.678753
C1_aIMCD-PC	ENSMUSG00000085146	Eif2c5	22	13	2.68456e-11	2.79724
C1_aIMCD-PC	ENSMUSG00000021758	Ddx4	36	36	2.7316e-11	2.03825
C1_aIMCD-PC	ENSMUSG00000031156	Slc35a2	245	636	2.79617e-11	0.662005
C1_aIMCD-PC	ENSMUSG00000033364	Usp37	870	2887	2.85779e-11	0.307766
C1_aIMCD-PC	ENSMUSG00000024365	Cyp21a1	28	22	2.8672e-11	2.38617
C1_aIMCD-PC	ENSMUSG00000068259	Olfr461	28	22	2.8672e-11	2.38617
C1_aIMCD-PC	ENSMUSG00000071229	Timm8a2	28	22	2.8672e-11	2.38617
C1_aIMCD-PC	ENSMUSG00000097342	Gm26618	68	107	2.92749e-11	1.38425
C1_aIMCD-PC	ENSMUSG00000000563	Atp5f1	748	2428	2.94026e-11	0.339592
C1_aIMCD-PC	ENSMUSG00000078503	Gm13225	37	38	2.94656e-11	1.99978
C1_aIMCD-PC	ENSMUSG00000087340	Gm15228	17	7	2.99045e-11	3.31836
C1_aIMCD-PC	ENSMUSG00000078812	Eif5a	518	1583	2.99045e-11	0.426613
C1_aIMCD-PC	ENSMUSG00000041975	Mettl8	470	1411	2.99135e-11	0.452265
C1_aIMCD-PC	ENSMUSG00000031641	Cbr4	145	321	3.03158e-11	0.89173
C1_aIMCD-PC	ENSMUSG00000028018	Gstcd	466	1397	3.06639e-11	0.45432
C1_aIMCD-PC	ENSMUSG00000023999	Kif6	84	148	3.09588e-11	1.22111
C1_aIMCD-PC	ENSMUSG00000026227	2810459M11Rik	38	40	3.10273e-11	1.96425
C1_aIMCD-PC	ENSMUSG00000054321	Taf4b	490	1483	3.15404e-11	0.440585
C1_aIMCD-PC	ENSMUSG00000073676	Hspe1	581	1812	3.17027e-11	0.397277
C1_aIMCD-PC	ENSMUSG00000030417	Pdcd5	460	1376	3.17389e-11	0.457475
C1_aIMCD-PC	ENSMUSG00000025231	Sufu	421	1238	3.1805e-11	0.482131
C1_aIMCD-PC	ENSMUSG00000032177	Pde4a	262	693	3.20498e-11	0.634962
C1_aIMCD-PC	ENSMUSG00000026388	3110009E18Rik	191	463	3.20613e-11	0.760811
C1_aIMCD-PC	ENSMUSG00000030244	Gys2	40	44	3.24042e-11	1.90075
C1_aIMCD-PC	ENSMUSG00000028701	Lurap1	614	1933	3.25877e-11	0.383719
C1_aIMCD-PC	ENSMUSG00000068284	Usf3	496	1505	3.30426e-11	0.436899
C1_aIMCD-PC	ENSMUSG00000030101	Sumf1	258	680	3.31342e-11	0.640086
C1_aIMCD-PC	ENSMUSG00000030224	Strap	288	780	3.31663e-11	0.600845
C1_aIMCD-PC	ENSMUSG00000031799	Tpm4	516	1577	3.33895e-11	0.42651
C1_aIMCD-PC	ENSMUSG00000097357	Gm16793	102	197	3.37426e-11	1.08862
C1_aIMCD-PC	ENSMUSG00000034610	Zcchc11	1123	3861	3.37426e-11	0.256633
C1_aIMCD-PC	ENSMUSG00000068115	Ninl	504	1534	3.39061e-11	0.432447
C1_aIMCD-PC	ENSMUSG00000031490	Eif4ebp1	160	367	3.40626e-11	0.840542
C1_aIMCD-PC	ENSMUSG00000025404	R3hdm2	1171	4048	3.41264e-11	0.248782
C1_aIMCD-PC	ENSMUSG00000034116	Vav1	26	19	3.41275e-11	2.49076
C1_aIMCD-PC	ENSMUSG00000051319	1500011K16Rik	236	608	3.45075e-11	0.672966
C1_aIMCD-PC	ENSMUSG00000039852	Rere	2702	10342	3.51547e-11	0.101834
C1_aIMCD-PC	ENSMUSG00000041528	Rnf123	438	1299	3.51759e-11	0.469851
C1_aIMCD-PC	ENSMUSG00000042772	Smg7	605	1901	3.53621e-11	0.386499
C1_aIMCD-PC	ENSMUSG00000020309	Chac2	353	1002	3.57562e-11	0.533108
C1_aIMCD-PC	ENSMUSG00000025899	Alkbh8	391	1134	3.61044e-11	0.50207
C1_aIMCD-PC	ENSMUSG00000009535	Rnmt	393	1141	3.61367e-11	0.500553
C1_aIMCD-PC	ENSMUSG00000095098	Ccdc85b	393	1141	3.61367e-11	0.500553
C1_aIMCD-PC	ENSMUSG00000053819	Camk2d	1560	5588	3.61971e-11	0.197464
C1_aIMCD-PC	ENSMUSG00000028086	Fbxw7	771	2517	3.64421e-11	0.331348
C1_aIMCD-PC	ENSMUSG00000012126	Ubxn11	147	328	3.71768e-11	0.88037
C1_aIMCD-PC	ENSMUSG00000023068	Nus1	322	896	3.71768e-11	0.561812
C1_aIMCD-PC	ENSMUSG00000021427	Ssr1	492	1492	3.74447e-11	0.437733
C1_aIMCD-PC	ENSMUSG00000036188	Ankmy2	230	589	3.74477e-11	0.681616
C1_aIMCD-PC	ENSMUSG00000040242	Fgfr1op2	570	1774	3.7886e-11	0.400278
C1_aIMCD-PC	ENSMUSG00000029212	Gabrb1	78	133	3.82012e-11	1.26837
C1_aIMCD-PC	ENSMUSG00000021486	Prelid1	319	886	3.82012e-11	0.5645
C1_aIMCD-PC	ENSMUSG00000059447	Hadhb	483	1460	3.82566e-11	0.442377
C1_aIMCD-PC	ENSMUSG00000046434	Hnrnpa1	731	2368	3.82604e-11	0.342524
C1_aIMCD-PC	ENSMUSG00000029189	Sel1l3	335	941	3.97027e-11	0.548216
C1_aIMCD-PC	ENSMUSG00000038128	Camk4	64	98	3.98145e-11	1.42354
C1_aIMCD-PC	ENSMUSG00000025630	Hprt	470	1414	3.99531e-11	0.449201
C1_aIMCD-PC	ENSMUSG00000079083	Jrkl	313	866	4.0196e-11	0.570046
C1_aIMCD-PC	ENSMUSG00000062963	Ufc1	370	1062	4.07987e-11	0.517063
C1_aIMCD-PC	ENSMUSG00000061650	Med9	128	272	4.08156e-11	0.950787
C1_aIMCD-PC	ENSMUSG00000030037	Mrpl53	487	1475	4.08156e-11	0.439529
C1_aIMCD-PC	ENSMUSG00000046192	Iqub	52	70	4.17075e-11	1.60941
C1_aIMCD-PC	ENSMUSG00000044912	Syt16	52	70	4.17075e-11	1.60941
C1_aIMCD-PC	ENSMUSG00000086860	Gm1720	21	12	4.34914e-11	2.84561
C1_aIMCD-PC	ENSMUSG00000015222	Map2	833	2753	4.39405e-11	0.313634
C1_aIMCD-PC	ENSMUSG00000039414	Heatr5b	454	1358	4.40299e-11	0.457531
C1_aIMCD-PC	ENSMUSG00000020231	Dip2a	311	860	4.43872e-11	0.570828
C1_aIMCD-PC	ENSMUSG00000045193	Cirbp	475	1433	4.46588e-11	0.445211
C1_aIMCD-PC	ENSMUSG00000040729	Cep126	403	1178	4.46694e-11	0.490762
C1_aIMCD-PC	ENSMUSG00000000751	Rpa1	355	1011	4.5434e-11	0.528358
C1_aIMCD-PC	ENSMUSG00000017291	Taok1	1200	4166	4.57618e-11	0.242622
C1_aIMCD-PC	ENSMUSG00000037703	Lzts3	458	1373	4.7529e-11	0.454338
C1_aIMCD-PC	ENSMUSG00000022236	Ropn1l	85	152	4.75539e-11	1.19971
C1_aIMCD-PC	ENSMUSG00000015879	Fam184b	88	160	4.75539e-11	1.17575
C1_aIMCD-PC	ENSMUSG00000022201	Zfr	1420	5034	4.7746e-11	0.212436
C1_aIMCD-PC	ENSMUSG00000032998	Foxj3	727	2356	4.793e-11	0.341938
C1_aIMCD-PC	ENSMUSG00000029004	Kmt2e	1755	6380	4.8001e-11	0.176165
C1_aIMCD-PC	ENSMUSG00000032564	Cpne4	75	126	4.88984e-11	1.28979
C1_aIMCD-PC	ENSMUSG00000032952	Ap4b1	328	919	5.02942e-11	0.551881
C1_aIMCD-PC	ENSMUSG00000025607	Copg2	815	2687	5.06711e-11	0.317126
C1_aIMCD-PC	ENSMUSG00000064210	Ano6	1862	6817	5.07809e-11	0.165966
C1_aIMCD-PC	ENSMUSG00000087700	Gm15283	1558	5586	5.08719e-11	0.19613
C1_aIMCD-PC	ENSMUSG00000027702	Lrrc34	60	89	5.1485e-11	1.46941
C1_aIMCD-PC	ENSMUSG00000029623	Pdap1	284	770	5.19059e-11	0.599283
C1_aIMCD-PC	ENSMUSG00000051674	Dcun1d4	380	1099	5.2118e-11	0.50613
C1_aIMCD-PC	ENSMUSG00000018583	G3bp1	688	2212	5.25394e-11	0.353379
C1_aIMCD-PC	ENSMUSG00000021957	Tkt	564	1756	5.30033e-11	0.399724
C1_aIMCD-PC	ENSMUSG00000040560	Wdr7	721	2335	5.32994e-11	0.342899
C1_aIMCD-PC	ENSMUSG00000031844	Hsd17b2	30	26	5.33308e-11	2.2447
C1_aIMCD-PC	ENSMUSG00000026480	Ncf2	106	210	5.49009e-11	1.05193
C1_aIMCD-PC	ENSMUSG00000059119	Nap1l4	673	2157	5.52762e-11	0.357902
C1_aIMCD-PC	ENSMUSG00000024769	Cdc42bpg	137	300	5.59448e-11	0.907463
C1_aIMCD-PC	ENSMUSG00000025153	Fasn	175	416	5.6071e-11	0.789021
C1_aIMCD-PC	ENSMUSG00000087466	A330041J22Rik	64	99	5.96595e-11	1.40889
C1_aIMCD-PC	ENSMUSG00000036323	Srp72	487	1479	5.97363e-11	0.435622
C1_aIMCD-PC	ENSMUSG00000020464	Pnpt1	487	1479	5.97363e-11	0.435622
C1_aIMCD-PC	ENSMUSG00000038930	Rccd1	198	489	6.0847e-11	0.733916
C1_aIMCD-PC	ENSMUSG00000058587	Tmod3	581	1820	6.31265e-11	0.390922
C1_aIMCD-PC	ENSMUSG00000099706	Gm29536	202	502	6.32362e-11	0.724918
C1_aIMCD-PC	ENSMUSG00000027423	Snx5	285	775	6.43728e-11	0.595016
C1_aIMCD-PC	ENSMUSG00000024208	Uqcc2	348	990	6.55025e-11	0.529909
C1_aIMCD-PC	ENSMUSG00000044279	Crb3	313	870	6.59243e-11	0.563397
C1_aIMCD-PC	ENSMUSG00000023010	Tmbim6	1757	6394	6.64137e-11	0.174646
C1_aIMCD-PC	ENSMUSG00000049037	Clec4a1	31	28	6.68051e-11	2.18509
C1_aIMCD-PC	ENSMUSG00000025437	Usp33	856	2846	6.70209e-11	0.304997
C1_aIMCD-PC	ENSMUSG00000057181	5730455P16Rik	165	386	6.81021e-11	0.812115
C1_aIMCD-PC	ENSMUSG00000019158	Tmem160	317	884	6.88737e-11	0.558687
C1_aIMCD-PC	ENSMUSG00000030854	Ptpn5	20	11	6.899e-11	2.90075
C1_aIMCD-PC	ENSMUSG00000056055	Sag	136	298	6.91311e-11	0.906544
C1_aIMCD-PC	ENSMUSG00000019478	Rab4a	145	325	6.93714e-11	0.873863
C1_aIMCD-PC	ENSMUSG00000052299	Ltn1	486	1477	6.93953e-11	0.434608
C1_aIMCD-PC	ENSMUSG00000061755	Bod1l	943	3178	6.95e-11	0.285461
C1_aIMCD-PC	ENSMUSG00000047419	Cmya5	139	307	6.97248e-11	0.895096
C1_aIMCD-PC	ENSMUSG00000045064	Zc2hc1c	140	310	6.97944e-11	0.891409
C1_aIMCD-PC	ENSMUSG00000017697	Ada	86	156	7.20815e-11	1.17911
C1_aIMCD-PC	ENSMUSG00000039989	Cbx4	171	405	7.31532e-11	0.794325
C1_aIMCD-PC	ENSMUSG00000058655	Eif4b	523	1611	7.41902e-11	0.415176
C1_aIMCD-PC	ENSMUSG00000057572	Zbtb8os	352	1005	7.48532e-11	0.524702
C1_aIMCD-PC	ENSMUSG00000032558	Nphp3	245	643	7.66143e-11	0.646213
C1_aIMCD-PC	ENSMUSG00000002015	Bcap31	752	2456	7.84817e-11	0.330744
C1_aIMCD-PC	ENSMUSG00000074527	Gm14296	560	1746	7.90508e-11	0.397695
C1_aIMCD-PC	ENSMUSG00000029366	Dck	94	178	7.93916e-11	1.11711
C1_aIMCD-PC	ENSMUSG00000075227	Znhit2	116	240	8.02864e-11	0.98934
C1_aIMCD-PC	ENSMUSG00000028138	Adh5	398	1166	8.04192e-11	0.487523
C1_aIMCD-PC	ENSMUSG00000026895	Ndufa8	419	1240	8.08319e-11	0.472932
C1_aIMCD-PC	ENSMUSG00000036087	Slain2	581	1823	8.15177e-11	0.388546
C1_aIMCD-PC	ENSMUSG00000087187	Gm13431	54	76	8.32284e-11	1.54521
C1_aIMCD-PC	ENSMUSG00000036185	Sapcd1	54	76	8.32284e-11	1.54521
C1_aIMCD-PC	ENSMUSG00000022433	Csnk1e	446	1336	8.33114e-11	0.455446
C1_aIMCD-PC	ENSMUSG00000003644	Rps6ka1	236	614	8.35144e-11	0.658798
C1_aIMCD-PC	ENSMUSG00000051483	Cbr1	262	700	8.39113e-11	0.620462
C1_aIMCD-PC	ENSMUSG00000029319	Coq2	354	1013	8.45247e-11	0.521437
C1_aIMCD-PC	ENSMUSG00000026469	Xpr1	685	2207	8.50966e-11	0.350339
C1_aIMCD-PC	ENSMUSG00000010721	Lmbr1	538	1667	8.60597e-11	0.406674
C1_aIMCD-PC	ENSMUSG00000039238	Zfp750	45	56	8.66772e-11	1.72275
C1_aIMCD-PC	ENSMUSG00000084979	Gm16267	45	56	8.66772e-11	1.72275
C1_aIMCD-PC	ENSMUSG00000034212	Ankmy1	45	56	8.66772e-11	1.72275
C1_aIMCD-PC	ENSMUSG00000035770	Dync1li2	541	1678	8.68412e-11	0.405208
C1_aIMCD-PC	ENSMUSG00000071037	Camkmt	758	2480	8.75557e-11	0.32818
C1_aIMCD-PC	ENSMUSG00000021130	Galnt16	85	154	8.86253e-11	1.18085
C1_aIMCD-PC	ENSMUSG00000028064	Sema4a	206	517	8.95939e-11	0.71073
C1_aIMCD-PC	ENSMUSG00000023307	2026-03-05	529	1635	9.0976e-11	0.410299
C1_aIMCD-PC	ENSMUSG00000097440	Gm6277	214	543	9.24894e-11	0.694909
C1_aIMCD-PC	ENSMUSG00000090862	Rps13	1164	4037	9.34357e-11	0.244058
C1_aIMCD-PC	ENSMUSG00000045005	Fzd5	113	232	9.34465e-11	1.00045
C1_aIMCD-PC	ENSMUSG00000052371	Hoxd3os1	715	2320	9.3802e-11	0.34014
C1_aIMCD-PC	ENSMUSG00000020361	Hspa4	1833	6710	9.45452e-11	0.166144
C1_aIMCD-PC	ENSMUSG00000020476	Dbnl	343	976	9.49876e-11	0.529578
C1_aIMCD-PC	ENSMUSG00000044787	Spata32	53	74	9.57243e-11	1.55672
C1_aIMCD-PC	ENSMUSG00000032381	Fam96a	175	419	9.58269e-11	0.778655
C1_aIMCD-PC	ENSMUSG00000041632	Mrps27	259	691	9.58269e-11	0.622516
C1_aIMCD-PC	ENSMUSG00000053644	Aldh7a1	358	1028	9.58269e-11	0.516441
C1_aIMCD-PC	ENSMUSG00000039473	Ubn1	784	2579	9.60713e-11	0.320364
C1_aIMCD-PC	ENSMUSG00000030138	Bms1	468	1416	9.63365e-11	0.441009
C1_aIMCD-PC	ENSMUSG00000002668	Dennd1c	102	201	9.8829e-11	1.05962
C1_aIMCD-PC	ENSMUSG00000036158	Prickle1	922	3103	9.91458e-11	0.287425
C1_aIMCD-PC	ENSMUSG00000024592	C330018D20Rik	228	589	9.92963e-11	0.669016
C1_aIMCD-PC	ENSMUSG00000025986	Slc39a10	661	2120	9.97716e-11	0.356908
C1_aIMCD-PC	ENSMUSG00000107266	Gm43698	43	52	1.00091e-10	1.76408
C1_aIMCD-PC	ENSMUSG00000058290	Espl1	34	34	1.01097e-10	2.03825
C1_aIMCD-PC	ENSMUSG00000030861	Acadsb	632	2013	1.01478e-10	0.366899
C1_aIMCD-PC	ENSMUSG00000093865	Lrit3	29	25	1.01709e-10	2.25237
C1_aIMCD-PC	ENSMUSG00000019809	Pex3	348	994	1.0295e-10	0.524092
C1_aIMCD-PC	ENSMUSG00000021898	Asb14	109	221	1.04071e-10	1.01853
C1_aIMCD-PC	ENSMUSG00000070794	BC016548	22	14	1.04136e-10	2.69033
C1_aIMCD-PC	ENSMUSG00000106139	Gm43194	22	14	1.04136e-10	2.69033
C1_aIMCD-PC	ENSMUSG00000021275	Tecpr2	373	1081	1.04588e-10	0.503131
C1_aIMCD-PC	ENSMUSG00000079710	Gm3448	1107	3817	1.05198e-10	0.252466
C1_aIMCD-PC	ENSMUSG00000038759	Nup205	318	891	1.05564e-10	0.551851
C1_aIMCD-PC	ENSMUSG00000037410	Tbc1d2b	196	486	1.0564e-10	0.728147
C1_aIMCD-PC	ENSMUSG00000089833	Fhitos	104	207	1.08857e-10	1.0452
C1_aIMCD-PC	ENSMUSG00000021123	Rdh12	52	72	1.0965e-10	1.56876
C1_aIMCD-PC	ENSMUSG00000057113	Npm1	1006	3427	1.10627e-10	0.269934
C1_aIMCD-PC	ENSMUSG00000022234	Cct5	580	1823	1.10696e-10	0.38606
C1_aIMCD-PC	ENSMUSG00000090322	Gm17090	112	230	1.15405e-10	1.00011
C1_aIMCD-PC	ENSMUSG00000023707	Ogfod2	122	259	1.1571e-10	0.952179
C1_aIMCD-PC	ENSMUSG00000075470	Alg10b	220	564	1.16674e-10	0.680058
C1_aIMCD-PC	ENSMUSG00000038074	Fkbp14	125	268	1.21141e-10	0.937945
C1_aIMCD-PC	ENSMUSG00000035941	Ibtk	400	1177	1.21423e-10	0.481208
C1_aIMCD-PC	ENSMUSG00000018287	Spag7	417	1237	1.2188e-10	0.469524
C1_aIMCD-PC	ENSMUSG00000028759	Hp1bp3	901	3026	1.22833e-10	0.290437
C1_aIMCD-PC	ENSMUSG00000074093	Svip	201	503	1.24249e-10	0.714887
C1_aIMCD-PC	ENSMUSG00000019437	Tlcd1	196	487	1.24509e-10	0.725182
C1_aIMCD-PC	ENSMUSG00000028211	Trp53inp1	229	594	1.28106e-10	0.663135
C1_aIMCD-PC	ENSMUSG00000059713	Rcan3	141	316	1.29748e-10	0.874021
C1_aIMCD-PC	ENSMUSG00000020677	Ddx52	350	1003	1.30143e-10	0.519355
C1_aIMCD-PC	ENSMUSG00000087362	Gm13710	64	101	1.30797e-10	1.38004
C1_aIMCD-PC	ENSMUSG00000071089	Trim75	64	101	1.30797e-10	1.38004
C1_aIMCD-PC	ENSMUSG00000056201	Cfl1	535	1661	1.32131e-10	0.403809
C1_aIMCD-PC	ENSMUSG00000033444	Specc1l	710	2306	1.33409e-10	0.338749
C1_aIMCD-PC	ENSMUSG00000000168	Dlat	411	1217	1.3775e-10	0.472131
C1_aIMCD-PC	ENSMUSG00000021665	Hexb	451	1359	1.37808e-10	0.446904
C1_aIMCD-PC	ENSMUSG00000042502	Cd2bp2	166	393	1.39369e-10	0.794904
C1_aIMCD-PC	ENSMUSG00000066952	Myo1h	59	89	1.41117e-10	1.44516
C1_aIMCD-PC	ENSMUSG00000021494	Ddx41	326	921	1.43198e-10	0.539921
C1_aIMCD-PC	ENSMUSG00000021314	Amph	226	585	1.44501e-10	0.666136
C1_aIMCD-PC	ENSMUSG00000022394	L3mbtl2	164	387	1.44966e-10	0.799612
C1_aIMCD-PC	ENSMUSG00000029513	Prkab1	218	559	1.46574e-10	0.67973
C1_aIMCD-PC	ENSMUSG00000038020	Rapgefl1	112	231	1.47303e-10	0.993856
C1_aIMCD-PC	ENSMUSG00000086632	1700112J05Rik	71	119	1.51954e-10	1.29318
C1_aIMCD-PC	ENSMUSG00000039463	Slc9a8	370	1074	1.52515e-10	0.500853
C1_aIMCD-PC	ENSMUSG00000021583	Erap1	272	738	1.53588e-10	0.598236
C1_aIMCD-PC	ENSMUSG00000041645	Ddx24	1021	3490	1.54274e-10	0.265006
C1_aIMCD-PC	ENSMUSG00000085204	Gm15327	96	186	1.58078e-10	1.08405
C1_aIMCD-PC	ENSMUSG00000034379	Wdr5b	96	186	1.58078e-10	1.08405
C1_aIMCD-PC	ENSMUSG00000029229	Chic2	606	1923	1.62637e-10	0.372281
C1_aIMCD-PC	ENSMUSG00000037822	Smim14	904	3042	1.67203e-10	0.287625
C1_aIMCD-PC	ENSMUSG00000020721	Helz	1172	4078	1.68858e-10	0.239361
C1_aIMCD-PC	ENSMUSG00000071281	Zfp65	210	534	1.69997e-10	0.6918
C1_aIMCD-PC	ENSMUSG00000023092	Fhl1	374	1089	1.70412e-10	0.496356
C1_aIMCD-PC	ENSMUSG00000030301	Ccdc91	438	1315	1.72911e-10	0.45219
C1_aIMCD-PC	ENSMUSG00000001173	Ocrl	618	1968	1.73689e-10	0.367199
C1_aIMCD-PC	ENSMUSG00000085793	Lin52	651	2090	1.74119e-10	0.355477
C1_aIMCD-PC	ENSMUSG00000021905	Dph3	322	909	1.75703e-10	0.54103
C1_aIMCD-PC	ENSMUSG00000029478	Ncor2	705	2291	1.76198e-10	0.337968
C1_aIMCD-PC	ENSMUSG00000004535	Tax1bp1	1497	5364	1.76649e-10	0.197015
C1_aIMCD-PC	ENSMUSG00000071893	Vmn1r4	72	122	1.76819e-10	1.27744
C1_aIMCD-PC	ENSMUSG00000030559	Rab38	43	53	1.76931e-10	1.73659
C1_aIMCD-PC	ENSMUSG00000030104	Edem1	195	486	1.77956e-10	0.720768
C1_aIMCD-PC	ENSMUSG00000027223	Mapk8ip1	83	151	1.82286e-10	1.17488
C1_aIMCD-PC	ENSMUSG00000020640	Itsn2	1446	5161	1.82369e-10	0.202667
C1_aIMCD-PC	ENSMUSG00000021179	Nrde2	208	528	1.82597e-10	0.694296
C1_aIMCD-PC	ENSMUSG00000047810	Ccdc88b	42	51	1.89996e-10	1.75814
C1_aIMCD-PC	ENSMUSG00000035033	Tbr1	42	51	1.89996e-10	1.75814
C1_aIMCD-PC	ENSMUSG00000041654	Slc39a11	334	951	1.89996e-10	0.528653
C1_aIMCD-PC	ENSMUSG00000057367	Birc2	655	2106	1.90733e-10	0.353311
C1_aIMCD-PC	ENSMUSG00000029267	Mtf2	662	2132	1.91136e-10	0.350946
C1_aIMCD-PC	ENSMUSG00000022772	Senp5	809	2683	1.91808e-10	0.308615
C1_aIMCD-PC	ENSMUSG00000031711	Zfp330	270	733	1.91987e-10	0.597396
C1_aIMCD-PC	ENSMUSG00000052707	Tnrc6a	1397	4967	1.92328e-10	0.208207
C1_aIMCD-PC	ENSMUSG00000024558	Mapk4	202	509	1.93212e-10	0.70494
C1_aIMCD-PC	ENSMUSG00000022972	1110004E09Rik	142	321	1.93644e-10	0.861568
C1_aIMCD-PC	ENSMUSG00000028738	Tas1r2	28	24	1.94036e-10	2.26064
C1_aIMCD-PC	ENSMUSG00000022636	Alcam	1634	5916	1.94742e-10	0.182036
C1_aIMCD-PC	ENSMUSG00000006675	P4htm	129	282	1.94965e-10	0.909926
C1_aIMCD-PC	ENSMUSG00000063406	Tmed5	663	2136	1.9512e-10	0.350419
C1_aIMCD-PC	ENSMUSG00000020102	Slc16a7	283	777	1.96378e-10	0.581138
C1_aIMCD-PC	ENSMUSG00000005947	Itgae	57	85	1.96566e-10	1.46175
C1_aIMCD-PC	ENSMUSG00000021643	Serf1	133	294	1.97659e-10	0.89386
C1_aIMCD-PC	ENSMUSG00000075066	Olfr32	23	16	2.03393e-10	2.56181
C1_aIMCD-PC	ENSMUSG00000062169	Cnih4	442	1331	2.04319e-10	0.447858
C1_aIMCD-PC	ENSMUSG00000038844	Kif16b	1115	3859	2.05723e-10	0.247067
C1_aIMCD-PC	ENSMUSG00000027332	Ivd	282	774	2.06007e-10	0.581612
C1_aIMCD-PC	ENSMUSG00000056612	Ppp1r14b	228	594	2.06101e-10	0.656821
C1_aIMCD-PC	ENSMUSG00000025408	Ddit3	271	737	2.08224e-10	0.594878
C1_aIMCD-PC	ENSMUSG00000003039	Fam32a	334	952	2.12362e-10	0.527137
C1_aIMCD-PC	ENSMUSG00000059920	4930453N24Rik	474	1446	2.13684e-10	0.429142
C1_aIMCD-PC	ENSMUSG00000030996	Art1	17	8	2.16424e-10	3.12571
C1_aIMCD-PC	ENSMUSG00000045314	Sowahb	76	133	2.16662e-10	1.2309
C1_aIMCD-PC	ENSMUSG00000038503	Mesdc2	355	1025	2.17161e-10	0.508517
C1_aIMCD-PC	ENSMUSG00000037542	Aldh8a1	79	141	2.23321e-10	1.20248
C1_aIMCD-PC	ENSMUSG00000040524	Zfp609	725	2369	2.23402e-10	0.330025
C1_aIMCD-PC	ENSMUSG00000005625	Psmd4	706	2298	2.24543e-10	0.335611
C1_aIMCD-PC	ENSMUSG00000005069	Pex5	252	674	2.25168e-10	0.618925
C1_aIMCD-PC	ENSMUSG00000055553	Kxd1	350	1008	2.26472e-10	0.512181
C1_aIMCD-PC	ENSMUSG00000028245	Nsmaf	974	3315	2.27222e-10	0.271235
C1_aIMCD-PC	ENSMUSG00000024188	Luc7l	836	2788	2.31444e-10	0.300594
C1_aIMCD-PC	ENSMUSG00000020153	Ndufs7	542	1693	2.32716e-10	0.395033
C1_aIMCD-PC	ENSMUSG00000024012	Mtch1	457	1386	2.33652e-10	0.437589
C1_aIMCD-PC	ENSMUSG00000040093	Bmf	260	701	2.34069e-10	0.607347
C1_aIMCD-PC	ENSMUSG00000026775	Yme1l1	965	3281	2.36172e-10	0.272715
C1_aIMCD-PC	ENSMUSG00000025332	Kdm5c	801	2656	2.40412e-10	0.308869
C1_aIMCD-PC	ENSMUSG00000101856	1700096K18Rik	137	307	2.42429e-10	0.874187
C1_aIMCD-PC	ENSMUSG00000050148	Ubqln2	155	362	2.45702e-10	0.814529
C1_aIMCD-PC	ENSMUSG00000001376	Vps50	541	1690	2.4586e-10	0.394927
C1_aIMCD-PC	ENSMUSG00000029403	Cdkl2	367	1068	2.46012e-10	0.49719
C1_aIMCD-PC	ENSMUSG00000055204	Ankrd17	1943	7179	2.50986e-10	0.152753
C1_aIMCD-PC	ENSMUSG00000001666	Ddt	326	926	2.54825e-10	0.53211
C1_aIMCD-PC	ENSMUSG00000036707	Cab39	1062	3657	2.60889e-10	0.254373
C1_aIMCD-PC	ENSMUSG00000056598	Lrrc48	70	118	2.61611e-10	1.28489
C1_aIMCD-PC	ENSMUSG00000097583	6430590A07Rik	619	1977	2.65092e-10	0.362949
C1_aIMCD-PC	ENSMUSG00000086119	Gm2415	176	428	2.65122e-10	0.756215
C1_aIMCD-PC	ENSMUSG00000096999	Gm26793	13	4	2.6751e-10	3.73869
C1_aIMCD-PC	ENSMUSG00000022570	Tsta3	245	652	2.68087e-10	0.62616
C1_aIMCD-PC	ENSMUSG00000024583	Txnl1	598	1900	2.73775e-10	0.370468
C1_aIMCD-PC	ENSMUSG00000006641	Slc5a6	78	139	2.74075e-10	1.20471
C1_aIMCD-PC	ENSMUSG00000021578	Ccdc127	433	1302	2.74665e-10	0.44996
C1_aIMCD-PC	ENSMUSG00000020022	Ndufa12	586	1856	2.76235e-10	0.375026
C1_aIMCD-PC	ENSMUSG00000024767	Otub1	217	560	2.76271e-10	0.670518
C1_aIMCD-PC	ENSMUSG00000056076	Eif3b	411	1224	2.78064e-10	0.463857
C1_aIMCD-PC	ENSMUSG00000030200	Bcl2l14	44	56	2.80396e-10	1.69033
C1_aIMCD-PC	ENSMUSG00000014905	Dnajb9	420	1256	2.80492e-10	0.457875
C1_aIMCD-PC	ENSMUSG00000063882	Uqcrh	755	2485	2.86065e-10	0.319553
C1_aIMCD-PC	ENSMUSG00000052566	Hook2	343	986	2.92108e-10	0.514871
C1_aIMCD-PC	ENSMUSG00000000159	Igsf5	1213	4248	2.94696e-10	0.230046
C1_aIMCD-PC	ENSMUSG00000029736	Nobox	20	12	2.98265e-10	2.77522
C1_aIMCD-PC	ENSMUSG00000038624	Nepn	20	12	2.98265e-10	2.77522
C1_aIMCD-PC	ENSMUSG00000007777	0610009B22Rik	357	1035	3.02042e-10	0.502615
C1_aIMCD-PC	ENSMUSG00000028958	Tmub1	79	142	3.05462e-10	1.19228
C1_aIMCD-PC	ENSMUSG00000046841	Ckap4	177	432	3.05727e-10	0.750968
C1_aIMCD-PC	ENSMUSG00000005370	Msh6	210	538	3.11559e-10	0.681033
C1_aIMCD-PC	ENSMUSG00000021270	Hsp90aa1	2390	9046	3.12214e-10	0.117981
C1_aIMCD-PC	ENSMUSG00000024309	Pfdn6	235	620	3.13408e-10	0.638643
C1_aIMCD-PC	ENSMUSG00000024712	Rfk	169	407	3.17103e-10	0.770245
C1_aIMCD-PC	ENSMUSG00000042306	S100a14	59	91	3.18935e-10	1.4131
C1_aIMCD-PC	ENSMUSG00000004865	Srpk1	2669	10238	3.20177e-10	0.0986874
C1_aIMCD-PC	ENSMUSG00000026797	Stxbp1	476	1458	3.32491e-10	0.423293
C1_aIMCD-PC	ENSMUSG00000028185	Dnase2b	14	5	3.32822e-10	3.52368
C1_aIMCD-PC	ENSMUSG00000000732	Icosl	117	249	3.32981e-10	0.948613
C1_aIMCD-PC	ENSMUSG00000069135	Fgfr1op	359	1043	3.37286e-10	0.499567
C1_aIMCD-PC	ENSMUSG00000048206	Dnajb8	31	30	3.38352e-10	2.08556
C1_aIMCD-PC	ENSMUSG00000026565	Pou2f1	778	2574	3.38352e-10	0.31208
C1_aIMCD-PC	ENSMUSG00000014633	Cmc2	282	778	3.39851e-10	0.574175
C1_aIMCD-PC	ENSMUSG00000002028	Kmt2a	1410	5029	3.41828e-10	0.203674
C1_aIMCD-PC	ENSMUSG00000029599	Ddx54	467	1426	3.43451e-10	0.427771
C1_aIMCD-PC	ENSMUSG00000024382	Ercc3	232	611	3.56205e-10	0.641203
C1_aIMCD-PC	ENSMUSG00000031429	Psmd10	362	1054	3.56621e-10	0.496437
C1_aIMCD-PC	ENSMUSG00000006998	Psmd2	468	1430	3.56668e-10	0.426815
C1_aIMCD-PC	ENSMUSG00000070565	Rasal2	1089	3767	3.58166e-10	0.247838
C1_aIMCD-PC	ENSMUSG00000009876	Cox4i2	102	206	3.58434e-10	1.02417
C1_aIMCD-PC	ENSMUSG00000028176	Lrrc7	50	70	3.7016e-10	1.55282
C1_aIMCD-PC	ENSMUSG00000018379	Srsf1	1214	4256	3.73855e-10	0.22852
C1_aIMCD-PC	ENSMUSG00000025794	Rpl14	1116	3873	3.79061e-10	0.243136
C1_aIMCD-PC	ENSMUSG00000101172	Gm28535	58	89	3.79833e-10	1.4205
C1_aIMCD-PC	ENSMUSG00000022505	Emp2	418	1252	3.80518e-10	0.45559
C1_aIMCD-PC	ENSMUSG00000020519	Sap30l	318	902	3.83303e-10	0.534149
C1_aIMCD-PC	ENSMUSG00000032299	Commd4	255	688	3.83317e-10	0.606339
C1_aIMCD-PC	ENSMUSG00000025240	Sacm1l	897	3028	3.88167e-10	0.283065
C1_aIMCD-PC	ENSMUSG00000055341	Zfp457	93	181	3.90699e-10	1.07756
C1_aIMCD-PC	ENSMUSG00000020424	Gatsl3	89	170	3.99267e-10	1.10459
C1_aIMCD-PC	ENSMUSG00000020604	Arsg	89	170	3.99267e-10	1.10459
C1_aIMCD-PC	ENSMUSG00000038058	Nod1	288	800	4.15751e-10	0.564319
C1_aIMCD-PC	ENSMUSG00000032480	Dhx30	522	1627	4.17402e-10	0.398158
C1_aIMCD-PC	ENSMUSG00000025173	Wdr45b	485	1493	4.19137e-10	0.416093
C1_aIMCD-PC	ENSMUSG00000021712	Trim23	244	652	4.21685e-10	0.620259
C1_aIMCD-PC	ENSMUSG00000030035	Wbp1	250	672	4.21685e-10	0.611717
C1_aIMCD-PC	ENSMUSG00000030814	Bcl7c	405	1207	4.24597e-10	0.462818
C1_aIMCD-PC	ENSMUSG00000086485	Gm15458	45	59	4.27877e-10	1.64746
C1_aIMCD-PC	ENSMUSG00000091993	B930036N10Rik	37	42	4.32186e-10	1.85539
C1_aIMCD-PC	ENSMUSG00000017724	Etv4	35	38	4.34989e-10	1.91961
C1_aIMCD-PC	ENSMUSG00000085197	1700125H03Rik	35	38	4.34989e-10	1.91961
C1_aIMCD-PC	ENSMUSG00000036591	Arhgap21	591	1880	4.35694e-10	0.368747
C1_aIMCD-PC	ENSMUSG00000086791	Gm12147	154	362	4.3618e-10	0.805191
C1_aIMCD-PC	ENSMUSG00000036721	Zscan12	123	268	4.45342e-10	0.914675
C1_aIMCD-PC	ENSMUSG00000053550	Shisa7	271	743	4.48455e-10	0.583181
C1_aIMCD-PC	ENSMUSG00000078954	Arhgap8	326	931	4.49772e-10	0.524341
C1_aIMCD-PC	ENSMUSG00000038648	Creb3l2	1016	3488	4.56888e-10	0.25875
C1_aIMCD-PC	ENSMUSG00000026321	Tnfrsf11a	286	794	4.58002e-10	0.565126
C1_aIMCD-PC	ENSMUSG00000028560	Usp1	334	959	4.65906e-10	0.516567
C1_aIMCD-PC	ENSMUSG00000042569	Dhrs7b	185	460	4.6737e-10	0.724141
C1_aIMCD-PC	ENSMUSG00000047155	Cyp4x1	1829	6724	4.68652e-10	0.159985
C1_aIMCD-PC	ENSMUSG00000073791	Efcab7	207	531	4.71308e-10	0.679169
C1_aIMCD-PC	ENSMUSG00000037966	Ninj1	238	633	4.79127e-10	0.627006
C1_aIMCD-PC	ENSMUSG00000030882	Dnhd1	148	344	4.80942e-10	0.821439
C1_aIMCD-PC	ENSMUSG00000004364	Cul3	966	3296	4.8157e-10	0.267629
C1_aIMCD-PC	ENSMUSG00000030800	Prss8	166	400	4.83414e-10	0.769433
C1_aIMCD-PC	ENSMUSG00000029321	Slc10a6	65	107	4.83719e-10	1.31915
C1_aIMCD-PC	ENSMUSG00000027900	Dram2	638	2055	4.83719e-10	0.35074
C1_aIMCD-PC	ENSMUSG00000034593	Myo5a	508	1578	4.89062e-10	0.403053
C1_aIMCD-PC	ENSMUSG00000027387	Zc3h8	261	710	4.89221e-10	0.594481
C1_aIMCD-PC	ENSMUSG00000003575	Crtc1	234	620	4.9624e-10	0.63249
C1_aIMCD-PC	ENSMUSG00000035498	Cdcp1	341	984	5.0278e-10	0.509364
C1_aIMCD-PC	ENSMUSG00000022948	Setd4	411	1230	5.0278e-10	0.456802
C1_aIMCD-PC	ENSMUSG00000022024	Sugt1	661	2141	5.0459e-10	0.342687
C1_aIMCD-PC	ENSMUSG00000034708	Grn	381	1124	5.05415e-10	0.477471
C1_aIMCD-PC	ENSMUSG00000068240	Gm11808	933	3170	5.06733e-10	0.273716
C1_aIMCD-PC	ENSMUSG00000028538	St3gal3	591	1882	5.10833e-10	0.367213
C1_aIMCD-PC	ENSMUSG00000026192	Atic	182	451	5.12584e-10	0.729061
C1_aIMCD-PC	ENSMUSG00000014245	Pigl	355	1033	5.14427e-10	0.497301
C1_aIMCD-PC	ENSMUSG00000061315	Naca	1138	3964	5.15175e-10	0.237794
C1_aIMCD-PC	ENSMUSG00000076441	Ass1	70	120	5.17932e-10	1.26064
C1_aIMCD-PC	ENSMUSG00000025060	Slk	917	3109	5.17932e-10	0.276793
C1_aIMCD-PC	ENSMUSG00000021097	Clmn	502	1557	5.21734e-10	0.40524
C1_aIMCD-PC	ENSMUSG00000057967	Fgf18	106	219	5.24552e-10	0.991383
C1_aIMCD-PC	ENSMUSG00000032002	Dcun1d5	685	2231	5.24552e-10	0.334735
C1_aIMCD-PC	ENSMUSG00000027822	Slc33a1	352	1023	5.41018e-10	0.499091
C1_aIMCD-PC	ENSMUSG00000007850	Hnrnph1	1748	6397	5.44643e-10	0.16656
C1_aIMCD-PC	ENSMUSG00000028555	Ttc39a	207	532	5.46383e-10	0.676455
C1_aIMCD-PC	ENSMUSG00000050043	Tmx2	241	644	5.49999e-10	0.620223
C1_aIMCD-PC	ENSMUSG00000037217	Syn1	47	64	5.53088e-10	1.59284
C1_aIMCD-PC	ENSMUSG00000070720	Tmem200b	47	64	5.53088e-10	1.59284
C1_aIMCD-PC	ENSMUSG00000107252	Gm43786	66	110	5.6988e-10	1.30128
C1_aIMCD-PC	ENSMUSG00000031819	Emc8	237	631	5.72734e-10	0.625497
C1_aIMCD-PC	ENSMUSG00000046873	Mbtps2	530	1660	5.79269e-10	0.391131
C1_aIMCD-PC	ENSMUSG00000085873	Ttc39aos1	64	105	5.84958e-10	1.324
C1_aIMCD-PC	ENSMUSG00000039234	Sec24d	340	982	5.90198e-10	0.508062
C1_aIMCD-PC	ENSMUSG00000030590	Fam98c	216	562	5.97007e-10	0.658711
C1_aIMCD-PC	ENSMUSG00000025085	Ablim1	1381	4924	6.02171e-10	0.204133
C1_aIMCD-PC	ENSMUSG00000032407	U2surp	1168	4084	6.04411e-10	0.232307
C1_aIMCD-PC	ENSMUSG00000085586	Gm11613	226	595	6.06423e-10	0.641683
C1_aIMCD-PC	ENSMUSG00000038535	Zfp280d	1617	5869	6.13392e-10	0.178455
C1_aIMCD-PC	ENSMUSG00000024811	Tnks2	1163	4065	6.24881e-10	0.232846
C1_aIMCD-PC	ENSMUSG00000038622	Med30	154	364	6.28315e-10	0.797242
C1_aIMCD-PC	ENSMUSG00000016179	Camk1g	55	83	6.3318e-10	1.44457
C1_aIMCD-PC	ENSMUSG00000029106	Add1	578	1837	6.41641e-10	0.37004
C1_aIMCD-PC	ENSMUSG00000085360	Arhgap27os2	279	773	6.43101e-10	0.568047
C1_aIMCD-PC	ENSMUSG00000097276	4930525G20Rik	84	158	6.47809e-10	1.12679
C1_aIMCD-PC	ENSMUSG00000024150	Mcfd2	210	543	6.54812e-10	0.667687
C1_aIMCD-PC	ENSMUSG00000017132	Cyth1	742	2448	6.6828e-10	0.316138
C1_aIMCD-PC	ENSMUSG00000019362	D8Ertd738e	646	2089	6.71748e-10	0.345044
C1_aIMCD-PC	ENSMUSG00000028961	Pgd	283	787	6.7564e-10	0.562689
C1_aIMCD-PC	ENSMUSG00000049173	Myoz3	49	69	6.76984e-10	1.54444
C1_aIMCD-PC	ENSMUSG00000062202	Btbd9	1582	5730	6.80984e-10	0.181465
C1_aIMCD-PC	ENSMUSG00000019796	Lrp11	123	270	6.83455e-10	0.903949
C1_aIMCD-PC	ENSMUSG00000031536	Polb	654	2119	6.84213e-10	0.342229
C1_aIMCD-PC	ENSMUSG00000026839	Upp2	536	1684	6.91604e-10	0.386663
C1_aIMCD-PC	ENSMUSG00000055494	Gm14168	100	203	7.03418e-10	1.01677
C1_aIMCD-PC	ENSMUSG00000025613	Cct8	670	2179	7.05143e-10	0.336817
C1_aIMCD-PC	ENSMUSG00000042743	Sgtb	157	374	7.07775e-10	0.785976
C1_aIMCD-PC	ENSMUSG00000024976	Shoc2	997	3422	7.21219e-10	0.259076
C1_aIMCD-PC	ENSMUSG00000068663	Clec16a	622	2001	7.27581e-10	0.352515
C1_aIMCD-PC	ENSMUSG00000001542	Ell2	393	1170	7.29915e-10	0.464343
C1_aIMCD-PC	ENSMUSG00000026696	Vamp4	499	1550	7.31613e-10	0.403094
C1_aIMCD-PC	ENSMUSG00000071662	Polr2g	372	1096	7.35352e-10	0.479377
C1_aIMCD-PC	ENSMUSG00000020883	Fbxl20	880	2973	7.43691e-10	0.281906
C1_aIMCD-PC	ENSMUSG00000060798	Intu	194	492	7.59135e-10	0.695648
C1_aIMCD-PC	ENSMUSG00000018326	Ywhab	525	1645	7.60923e-10	0.390552
C1_aIMCD-PC	ENSMUSG00000024370	Cdc23	278	771	7.62902e-10	0.566604
C1_aIMCD-PC	ENSMUSG00000004846	Plod3	202	518	7.67305e-10	0.679653
C1_aIMCD-PC	ENSMUSG00000038982	Bloc1s5	141	325	7.7143e-10	0.833506
C1_aIMCD-PC	ENSMUSG00000063511	Snrnp70	1406	5028	7.73283e-10	0.199862
C1_aIMCD-PC	ENSMUSG00000024902	Mrpl11	259	707	7.88855e-10	0.589492
C1_aIMCD-PC	ENSMUSG00000014301	Pam16	289	809	8.13806e-10	0.55318
C1_aIMCD-PC	ENSMUSG00000029559	2210016L21Rik	261	714	8.1603e-10	0.586376
C1_aIMCD-PC	ENSMUSG00000047343	Mettl21c	119	259	8.28306e-10	0.91626
C1_aIMCD-PC	ENSMUSG00000025485	Ric8a	165	400	8.32354e-10	0.760716
C1_aIMCD-PC	ENSMUSG00000039795	Zfand1	286	799	8.37375e-10	0.55607
C1_aIMCD-PC	ENSMUSG00000036941	Elac1	157	375	8.46557e-10	0.782124
C1_aIMCD-PC	ENSMUSG00000015804	Med28	228	604	8.46616e-10	0.632735
C1_aIMCD-PC	ENSMUSG00000052456	Asna1	128	286	8.47718e-10	0.878379
C1_aIMCD-PC	ENSMUSG00000042757	Tmem108	77	140	8.54068e-10	1.17575
C1_aIMCD-PC	ENSMUSG00000097520	Gm26843	62	101	8.55217e-10	1.33423
C1_aIMCD-PC	ENSMUSG00000021660	Btf3	922	3136	8.554e-10	0.272163
C1_aIMCD-PC	ENSMUSG00000048758	Rpl29	609	1955	8.56765e-10	0.355596
C1_aIMCD-PC	ENSMUSG00000033653	Vps8	488	1512	8.60168e-10	0.406745
C1_aIMCD-PC	ENSMUSG00000003746	Man1a	655	2126	8.7499e-10	0.339675
C1_aIMCD-PC	ENSMUSG00000033938	Ndufb7	530	1665	8.81691e-10	0.386792
C1_aIMCD-PC	ENSMUSG00000026959	Grin1	53	79	8.82462e-10	1.46239
C1_aIMCD-PC	ENSMUSG00000026283	Ing5	230	611	8.90547e-10	0.628712
C1_aIMCD-PC	ENSMUSG00000027961	Lrrc39	223	588	9.11104e-10	0.639478
C1_aIMCD-PC	ENSMUSG00000028397	Kdm4c	1080	3748	9.33968e-10	0.24316
C1_aIMCD-PC	ENSMUSG00000057841	Rpl32	1165	4080	9.47033e-10	0.230011
C1_aIMCD-PC	ENSMUSG00000091956	C2cd4b	24	19	9.60562e-10	2.37529
C1_aIMCD-PC	ENSMUSG00000004843	Chmp2b	365	1074	9.61904e-10	0.481224
C1_aIMCD-PC	ENSMUSG00000035228	Ccdc106	225	595	9.62589e-10	0.635285
C1_aIMCD-PC	ENSMUSG00000058267	Mrps14	489	1517	9.71059e-10	0.404935
C1_aIMCD-PC	ENSMUSG00000064326	Siva1	191	484	9.85845e-10	0.696816
C1_aIMCD-PC	ENSMUSG00000018648	Dusp14	86	165	9.921e-10	1.09819
C1_aIMCD-PC	ENSMUSG00000026791	Slc2a8	186	468	1.00334e-09	0.707044
C1_aIMCD-PC	ENSMUSG00000087652	Gm15918	91	179	1.01816e-09	1.06223
C1_aIMCD-PC	ENSMUSG00000037098	Rab11fip3	670	2184	1.0216e-09	0.33351
C1_aIMCD-PC	ENSMUSG00000026697	Myoc	46	63	1.02235e-09	1.58453
C1_aIMCD-PC	ENSMUSG00000021559	Dapk1	323	928	1.02362e-09	0.515659
C1_aIMCD-PC	ENSMUSG00000018572	Phf23	130	293	1.03252e-09	0.865861
C1_aIMCD-PC	ENSMUSG00000024726	Carnmt1	377	1117	1.0385e-09	0.471257
C1_aIMCD-PC	ENSMUSG00000019984	Med23	373	1103	1.04921e-09	0.474065
C1_aIMCD-PC	ENSMUSG00000020454	Eif4enif1	551	1744	1.05496e-09	0.375974
C1_aIMCD-PC	ENSMUSG00000031226	Pbdc1	309	880	1.07037e-09	0.528353
C1_aIMCD-PC	ENSMUSG00000018770	Atp5g3	492	1529	1.0705e-09	0.402392
C1_aIMCD-PC	ENSMUSG00000047819	Tigd4	28	26	1.08685e-09	2.14517
C1_aIMCD-PC	ENSMUSG00000029814	Igf2bp3	462	1421	1.11671e-09	0.417308
C1_aIMCD-PC	ENSMUSG00000020151	Ptprr	366	1079	1.12051e-09	0.478471
C1_aIMCD-PC	ENSMUSG00000092187	Gm20457	151	358	1.14972e-09	0.792839
C1_aIMCD-PC	ENSMUSG00000102191	Gm36569	22	16	1.15253e-09	2.49768
C1_aIMCD-PC	ENSMUSG00000001225	Slc26a3	22	16	1.15253e-09	2.49768
C1_aIMCD-PC	ENSMUSG00000085715	Tsix	2536	9691	1.15253e-09	0.104159
C1_aIMCD-PC	ENSMUSG00000101621	Gm28905	100	205	1.15345e-09	1.00263
C1_aIMCD-PC	ENSMUSG00000020088	Sar1a	334	968	1.24655e-09	0.503091
C1_aIMCD-PC	ENSMUSG00000030172	Erc1	968	3319	1.2524e-09	0.26058
C1_aIMCD-PC	ENSMUSG00000026836	Acvr1	394	1179	1.25245e-09	0.456954
C1_aIMCD-PC	ENSMUSG00000091337	Eid1	360	1059	1.2543e-09	0.481616
C1_aIMCD-PC	ENSMUSG00000085708	Gm16063	29	28	1.25701e-09	2.08888
C1_aIMCD-PC	ENSMUSG00000086536	Gm12264	123	273	1.29022e-09	0.888007
C1_aIMCD-PC	ENSMUSG00000000340	Dbt	173	428	1.30208e-09	0.731411
C1_aIMCD-PC	ENSMUSG00000015711	Prune	264	728	1.32878e-09	0.57485
C1_aIMCD-PC	ENSMUSG00000026275	Ppp1r7	307	875	1.32978e-09	0.527206
C1_aIMCD-PC	ENSMUSG00000017664	Slc35c2	177	441	1.35289e-09	0.721221
C1_aIMCD-PC	ENSMUSG00000000594	Gm2a	106	223	1.35695e-09	0.965271
C1_aIMCD-PC	ENSMUSG00000092134	Gm17089	106	223	1.35695e-09	0.965271
C1_aIMCD-PC	ENSMUSG00000038369	Ncoa6	693	2274	1.36645e-09	0.323945
C1_aIMCD-PC	ENSMUSG00000029861	Fam131b	8	1	1.37496e-09	5.03825
C1_aIMCD-PC	ENSMUSG00000045575	Vmn1r233	8	0	1.37496e-09	3
C1_aIMCD-PC	ENSMUSG00000064105	Cnnm2	492	1532	1.38938e-09	0.399564
C1_aIMCD-PC	ENSMUSG00000064293	Cntn4	87	169	1.3918e-09	1.08031
C1_aIMCD-PC	ENSMUSG00000104245	Gm38155	92	183	1.3924e-09	1.04611
C1_aIMCD-PC	ENSMUSG00000090093	Gm14399	297	841	1.39516e-09	0.536607
C1_aIMCD-PC	ENSMUSG00000058558	Rpl5	1088	3786	1.4007e-09	0.239254
C1_aIMCD-PC	ENSMUSG00000025102	3110040N11Rik	216	568	1.40863e-09	0.64339
C1_aIMCD-PC	ENSMUSG00000046761	Fam83h	108	229	1.40946e-09	0.953934
C1_aIMCD-PC	ENSMUSG00000002413	Braf	1029	3557	1.42411e-09	0.248832
C1_aIMCD-PC	ENSMUSG00000038429	Usp5	369	1092	1.43657e-09	0.47297
C1_aIMCD-PC	ENSMUSG00000034115	Scn11a	57	90	1.48668e-09	1.37929
C1_aIMCD-PC	ENSMUSG00000019952	Poc1b	307	876	1.48764e-09	0.525558
C1_aIMCD-PC	ENSMUSG00000109127	Gm45158	31	32	1.5023e-09	1.99245
C1_aIMCD-PC	ENSMUSG00000042097	Zfp239	68	118	1.51217e-09	1.24307
C1_aIMCD-PC	ENSMUSG00000039205	Ciz1	326	942	1.51875e-09	0.507395
C1_aIMCD-PC	ENSMUSG00000019471	Cdc37	408	1231	1.55234e-09	0.44506
C1_aIMCD-PC	ENSMUSG00000041781	Cpsf2	250	682	1.55439e-09	0.590406
C1_aIMCD-PC	ENSMUSG00000029335	Bmp3	95	192	1.586e-09	1.02314
C1_aIMCD-PC	ENSMUSG00000027300	Ubox5	160	388	1.58714e-09	0.760265
C1_aIMCD-PC	ENSMUSG00000055523	Gucy2g	223	592	1.58994e-09	0.629697
C1_aIMCD-PC	ENSMUSG00000063457	Rps15	1179	4144	1.59689e-09	0.22479
C1_aIMCD-PC	ENSMUSG00000028998	Tomm7	475	1472	1.59755e-09	0.406472
C1_aIMCD-PC	ENSMUSG00000085864	C330019F10Rik	34	38	1.60622e-09	1.87779
C1_aIMCD-PC	ENSMUSG00000021852	Slc35f4	34	38	1.60622e-09	1.87779
C1_aIMCD-PC	ENSMUSG00000034187	Nsf	675	2209	1.62135e-09	0.327816
C1_aIMCD-PC	ENSMUSG00000043207	Zmpste24	307	877	1.6648e-09	0.523912
C1_aIMCD-PC	ENSMUSG00000008668	Rps18	1114	3891	1.72941e-09	0.233858
C1_aIMCD-PC	ENSMUSG00000085395	Gm13056	107	227	1.74343e-09	0.953169
C1_aIMCD-PC	ENSMUSG00000086969	4930443O20Rik	62	103	1.76924e-09	1.30595
C1_aIMCD-PC	ENSMUSG00000067649	Mageb18	571	1824	1.77771e-09	0.362707
C1_aIMCD-PC	ENSMUSG00000045746	B230317F23Rik	109	233	1.80151e-09	0.942248
C1_aIMCD-PC	ENSMUSG00000028256	Odf2l	487	1517	1.82228e-09	0.399023
C1_aIMCD-PC	ENSMUSG00000056698	Elmod3	191	488	1.82265e-09	0.684942
C1_aIMCD-PC	ENSMUSG00000099681	1700052K11Rik	161	392	1.83565e-09	0.754457
C1_aIMCD-PC	ENSMUSG00000050002	Idnk	235	633	1.83941e-09	0.608705
C1_aIMCD-PC	ENSMUSG00000031807	Pgls	394	1183	1.84773e-09	0.452068
C1_aIMCD-PC	ENSMUSG00000020235	Fzr1	131	299	1.86893e-09	0.847671
C1_aIMCD-PC	ENSMUSG00000029017	Pmpcb	262	724	1.87262e-09	0.571827
C1_aIMCD-PC	ENSMUSG00000021636	Marveld2	267	741	1.88066e-09	0.565616
C1_aIMCD-PC	ENSMUSG00000060538	Tmem219	291	823	1.88662e-09	0.538377
C1_aIMCD-PC	ENSMUSG00000054702	Ap1s3	360	1063	1.88883e-09	0.476177
C1_aIMCD-PC	ENSMUSG00000056737	Capg	467	1445	1.89331e-09	0.408675
C1_aIMCD-PC	ENSMUSG00000022193	Psmb5	642	2088	1.9029e-09	0.336774
C1_aIMCD-PC	ENSMUSG00000026354	Lct	48	69	1.95206e-09	1.51469
C1_aIMCD-PC	ENSMUSG00000033737	Fndc3c1	19	12	1.95259e-09	2.70122
C1_aIMCD-PC	ENSMUSG00000086799	4930502E09Rik	73	132	1.95647e-09	1.18368
C1_aIMCD-PC	ENSMUSG00000057497	Fam136a	197	508	1.95984e-09	0.671617
C1_aIMCD-PC	ENSMUSG00000022019	Tdrd3	671	2197	2.01037e-09	0.3271
C1_aIMCD-PC	ENSMUSG00000034189	Hsdl1	140	327	2.02405e-09	0.814386
C1_aIMCD-PC	ENSMUSG00000057457	Phex	53	81	2.03087e-09	1.42632
C1_aIMCD-PC	ENSMUSG00000026753	Ppp6c	628	2037	2.06728e-09	0.340641
C1_aIMCD-PC	ENSMUSG00000029415	Sdad1	238	644	2.08806e-09	0.602151
C1_aIMCD-PC	ENSMUSG00000027550	Lrrcc1	406	1227	2.08878e-09	0.442666
C1_aIMCD-PC	ENSMUSG00000089776	Gm15684	27	25	2.09512e-09	2.14928
C1_aIMCD-PC	ENSMUSG00000074166	AW146154	249	681	2.10123e-09	0.586741
C1_aIMCD-PC	ENSMUSG00000006546	Cryba2	21	15	2.10335e-09	2.52368
C1_aIMCD-PC	ENSMUSG00000056508	1700001K19Rik	96	196	2.11005e-09	1.0085
C1_aIMCD-PC	ENSMUSG00000022940	Pigp	300	855	2.1214e-09	0.527288
C1_aIMCD-PC	ENSMUSG00000032802	Srxn1	71	127	2.16278e-09	1.19931
C1_aIMCD-PC	ENSMUSG00000000126	Wnt9a	154	371	2.18974e-09	0.769761
C1_aIMCD-PC	ENSMUSG00000018068	Ints2	398	1199	2.18974e-09	0.447259
C1_aIMCD-PC	ENSMUSG00000038518	Jarid2	1341	4789	2.19752e-09	0.201835
C1_aIMCD-PC	ENSMUSG00000031297	Slc7a3	50	74	2.20862e-09	1.47265
C1_aIMCD-PC	ENSMUSG00000097615	Gm2061	11	3	2.21206e-09	3.91272
C1_aIMCD-PC	ENSMUSG00000030978	Rrm1	132	303	2.2479e-09	0.83947
C1_aIMCD-PC	ENSMUSG00000026239	Pde6d	292	828	2.25707e-09	0.534588
C1_aIMCD-PC	ENSMUSG00000001157	Gmcl1	565	1805	2.26656e-09	0.362574
C1_aIMCD-PC	ENSMUSG00000075054	Yae1d1	390	1171	2.28422e-09	0.452055
C1_aIMCD-PC	ENSMUSG00000031059	Ndufb11	619	2005	2.30201e-09	0.342659
C1_aIMCD-PC	ENSMUSG00000110148	RP23-106I21.5	128	291	2.33009e-09	0.853375
C1_aIMCD-PC	ENSMUSG00000020777	Acox1	463	1433	2.34764e-09	0.408296
C1_aIMCD-PC	ENSMUSG00000021756	Il6st	708	2338	2.35559e-09	0.314796
C1_aIMCD-PC	ENSMUSG00000028433	Ubap2	880	2991	2.36279e-09	0.273198
C1_aIMCD-PC	ENSMUSG00000031482	Slc25a15	69	122	2.36806e-09	1.21604
C1_aIMCD-PC	ENSMUSG00000028182	Lrriq3	116	255	2.38652e-09	0.901878
C1_aIMCD-PC	ENSMUSG00000034274	Thoc5	169	419	2.39792e-09	0.728323
C1_aIMCD-PC	ENSMUSG00000035443	Thyn1	232	625	2.39792e-09	0.608519
C1_aIMCD-PC	ENSMUSG00000110161	RP23-349N15.2	52	79	2.40698e-09	1.43491
C1_aIMCD-PC	ENSMUSG00000004056	Akt2	264	733	2.45229e-09	0.564975
C1_aIMCD-PC	ENSMUSG00000020776	Fbf1	281	791	2.45739e-09	0.545143
C1_aIMCD-PC	ENSMUSG00000033352	Map2k4	1048	3640	2.45957e-09	0.24195
C1_aIMCD-PC	ENSMUSG00000038510	Rpf2	178	448	2.46787e-09	0.706629
C1_aIMCD-PC	ENSMUSG00000060743	H3f3a	2208	8322	2.48193e-09	0.12406
C1_aIMCD-PC	ENSMUSG00000040046	Tph1	15	7	2.48609e-09	3.13779
C1_aIMCD-PC	ENSMUSG00000020946	Gosr2	256	706	2.4883e-09	0.574726
C1_aIMCD-PC	ENSMUSG00000074521	Gm14327	62	104	2.51188e-09	1.29201
C1_aIMCD-PC	ENSMUSG00000025532	Crcp	172	429	2.56508e-09	0.719681
C1_aIMCD-PC	ENSMUSG00000025791	Pgm2	255	703	2.61161e-09	0.575223
C1_aIMCD-PC	ENSMUSG00000029020	Mfn2	298	850	2.62547e-09	0.5261
C1_aIMCD-PC	ENSMUSG00000060679	Mrps9	480	1496	2.65083e-09	0.398246
C1_aIMCD-PC	ENSMUSG00000020456	Ogdh	892	3039	2.67917e-09	0.269769
C1_aIMCD-PC	ENSMUSG00000039194	Rlbp1	29	29	2.69168e-09	2.03825
C1_aIMCD-PC	ENSMUSG00000038871	Bpgm	401	1212	2.72454e-09	0.442535
C1_aIMCD-PC	ENSMUSG00000001998	Ap4e1	351	1035	2.73596e-09	0.478162
C1_aIMCD-PC	ENSMUSG00000007989	Fzd3	223	596	2.73746e-09	0.619981
C1_aIMCD-PC	ENSMUSG00000068745	Mybphl	42	56	2.75574e-09	1.62321
C1_aIMCD-PC	ENSMUSG00000054874	Pcnx3	335	979	2.76252e-09	0.491102
C1_aIMCD-PC	ENSMUSG00000070923	Klhl9	430	1316	2.78039e-09	0.424499
C1_aIMCD-PC	ENSMUSG00000018537	Pcgf2	237	643	2.82985e-09	0.598318
C1_aIMCD-PC	ENSMUSG00000005510	Ndufs3	528	1672	2.86449e-09	0.375285
C1_aIMCD-PC	ENSMUSG00000085213	Gm13091	163	401	2.86648e-09	0.73952
C1_aIMCD-PC	ENSMUSG00000048310	Pskh1	163	401	2.86648e-09	0.73952
C1_aIMCD-PC	ENSMUSG00000024682	Gif	30	31	2.89207e-09	1.99094
C1_aIMCD-PC	ENSMUSG00000020561	Twistnb	378	1131	2.93058e-09	0.457109
C1_aIMCD-PC	ENSMUSG00000086269	Tmcc3os	115	253	2.93809e-09	0.900747
C1_aIMCD-PC	ENSMUSG00000028680	Plk3	116	256	2.94726e-09	0.896231
C1_aIMCD-PC	ENSMUSG00000022774	Ncbp2	359	1064	2.97709e-09	0.470808
C1_aIMCD-PC	ENSMUSG00000011257	Pabpc4	399	1206	3.03037e-09	0.442481
C1_aIMCD-PC	ENSMUSG00000001333	Sync	147	351	3.06059e-09	0.782595
C1_aIMCD-PC	ENSMUSG00000055884	Fancm	193	498	3.06619e-09	0.670705
C1_aIMCD-PC	ENSMUSG00000041303	Gtf3c3	339	994	3.06619e-09	0.48629
C1_aIMCD-PC	ENSMUSG00000041777	Cir1	366	1089	3.06619e-09	0.465162
C1_aIMCD-PC	ENSMUSG00000073481	2026-03-02	756	2523	3.08437e-09	0.299568
C1_aIMCD-PC	ENSMUSG00000072763	5430403G16Rik	146	348	3.12521e-09	0.785131
C1_aIMCD-PC	ENSMUSG00000029505	Ep400	1305	4653	3.14306e-09	0.204139
C1_aIMCD-PC	ENSMUSG00000032834	Pwp2	102	215	3.15171e-09	0.962483
C1_aIMCD-PC	ENSMUSG00000069631	Strada	407	1235	3.15754e-09	0.43684
C1_aIMCD-PC	ENSMUSG00000028295	Smim8	192	495	3.18465e-09	0.671928
C1_aIMCD-PC	ENSMUSG00000066892	Fbxl12	535	1699	3.18465e-09	0.371175
C1_aIMCD-PC	ENSMUSG00000040997	Abhd4	145	345	3.18889e-09	0.787707
C1_aIMCD-PC	ENSMUSG00000043671	Dpy19l3	94	192	3.21743e-09	1.00788
C1_aIMCD-PC	ENSMUSG00000020280	Pus10	447	1379	3.26674e-09	0.412974
C1_aIMCD-PC	ENSMUSG00000025521	Tmem192	311	897	3.28009e-09	0.510057
C1_aIMCD-PC	ENSMUSG00000041907	Gpr45	25	22	3.29368e-09	2.22267
C1_aIMCD-PC	ENSMUSG00000039910	Cited2	729	2422	3.29996e-09	0.306042
C1_aIMCD-PC	ENSMUSG00000024870	Rab1b	191	492	3.30674e-09	0.673164
C1_aIMCD-PC	ENSMUSG00000105640	Gm42912	18	11	3.30785e-09	2.74874
C1_aIMCD-PC	ENSMUSG00000041124	Msantd4	169	421	3.30785e-09	0.721453
C1_aIMCD-PC	ENSMUSG00000084890	A830036E02Rik	12	4	3.32104e-09	3.62321
C1_aIMCD-PC	ENSMUSG00000010505	Myt1	12	4	3.32104e-09	3.62321
C1_aIMCD-PC	ENSMUSG00000002014	Ssr4	568	1821	3.32104e-09	0.357482
C1_aIMCD-PC	ENSMUSG00000029640	Usp12	739	2460	3.35319e-09	0.303238
C1_aIMCD-PC	ENSMUSG00000079317	Trappc2	157	383	3.38264e-09	0.75167
C1_aIMCD-PC	ENSMUSG00000001729	Akt1	262	729	3.43382e-09	0.561898
C1_aIMCD-PC	ENSMUSG00000070471	Erich6	40	52	3.44019e-09	1.65974
C1_aIMCD-PC	ENSMUSG00000059562	Ccdc154	40	52	3.44019e-09	1.65974
C1_aIMCD-PC	ENSMUSG00000086483	8030443G20Rik	40	52	3.44019e-09	1.65974
C1_aIMCD-PC	ENSMUSG00000034591	Slc41a2	360	1069	3.44019e-09	0.468057
C1_aIMCD-PC	ENSMUSG00000047284	Neurl4	356	1055	3.47714e-09	0.470956
C1_aIMCD-PC	ENSMUSG00000074918	Inafm2	110	239	3.52475e-09	0.918743
C1_aIMCD-PC	ENSMUSG00000028885	Smpdl3b	47	68	3.53267e-09	1.50538
C1_aIMCD-PC	ENSMUSG00000037239	Spred3	47	68	3.53267e-09	1.50538
C1_aIMCD-PC	ENSMUSG00000022706	Mrpl40	193	499	3.54287e-09	0.667811
C1_aIMCD-PC	ENSMUSG00000029608	Rph3a	62	105	3.54577e-09	1.2782
C1_aIMCD-PC	ENSMUSG00000036835	Psenen	474	1478	3.64709e-09	0.397563
C1_aIMCD-PC	ENSMUSG00000043668	Tox3	606	1963	3.66885e-09	0.34258
C1_aIMCD-PC	ENSMUSG00000015759	Cnih1	234	635	3.68331e-09	0.598002
C1_aIMCD-PC	ENSMUSG00000057132	Rpgrip1	351	1038	3.69696e-09	0.473987
C1_aIMCD-PC	ENSMUSG00000024542	Cep192	456	1413	3.71421e-09	0.406594
C1_aIMCD-PC	ENSMUSG00000048763	Hoxb3	933	3202	3.72214e-09	0.259226
C1_aIMCD-PC	ENSMUSG00000005667	Mthfd2	165	409	3.73999e-09	0.728615
C1_aIMCD-PC	ENSMUSG00000068335	Dok1	54	85	3.75297e-09	1.38375
C1_aIMCD-PC	ENSMUSG00000031952	Chst5	20	14	3.78992e-09	2.55282
C1_aIMCD-PC	ENSMUSG00000027709	Mccc1	295	843	3.81084e-09	0.523432
C1_aIMCD-PC	ENSMUSG00000032504	Pdcd6ip	802	2701	3.86669e-09	0.286431
C1_aIMCD-PC	ENSMUSG00000050379	2026-09-06	43	59	3.95786e-09	1.58187
C1_aIMCD-PC	ENSMUSG00000034429	Zfp707	143	340	3.96809e-09	0.78873
C1_aIMCD-PC	ENSMUSG00000026520	Pycr2	182	464	3.96831e-09	0.688064
C1_aIMCD-PC	ENSMUSG00000023272	Creld2	132	306	3.98061e-09	0.825256
C1_aIMCD-PC	ENSMUSG00000039988	Ankrd13c	796	2679	4.08076e-09	0.287396
C1_aIMCD-PC	ENSMUSG00000040163	1700034J05Rik	46	66	4.11432e-09	1.51742
C1_aIMCD-PC	ENSMUSG00000109854	CH25-501L8.2	207	546	4.11972e-09	0.63898
C1_aIMCD-PC	ENSMUSG00000042228	Lyn	1014	3517	4.15518e-09	0.243962
C1_aIMCD-PC	ENSMUSG00000048602	Morc2b	38	48	4.18533e-09	1.70122
C1_aIMCD-PC	ENSMUSG00000037254	Itih2	38	48	4.18533e-09	1.70122
C1_aIMCD-PC	ENSMUSG00000032243	Itga11	75	140	4.2634e-09	1.13779
C1_aIMCD-PC	ENSMUSG00000021650	Ptcd2	166	413	4.26589e-09	0.723292
C1_aIMCD-PC	ENSMUSG00000034974	Dapk3	206	543	4.29508e-09	0.639942
C1_aIMCD-PC	ENSMUSG00000042148	Cox10	387	1167	4.30483e-09	0.445851
C1_aIMCD-PC	ENSMUSG00000020864	Ankrd40	247	680	4.30526e-09	0.577226
C1_aIMCD-PC	ENSMUSG00000039578	Ccser1	1929	7178	4.34744e-09	0.142521
C1_aIMCD-PC	ENSMUSG00000001424	Snd1	1107	3880	4.36356e-09	0.228849
C1_aIMCD-PC	ENSMUSG00000006050	Sra1	320	931	4.36808e-09	0.497541
C1_aIMCD-PC	ENSMUSG00000002984	Tomm40	374	1121	4.3813e-09	0.454574
C1_aIMCD-PC	ENSMUSG00000015013	Trappc2l	324	945	4.38612e-09	0.49393
C1_aIMCD-PC	ENSMUSG00000026319	2310035C23Rik	938	3224	4.38633e-09	0.257058
C1_aIMCD-PC	ENSMUSG00000035139	Secisbp2	581	1873	4.48728e-09	0.349509
C1_aIMCD-PC	ENSMUSG00000011034	Slc5a1	37	46	4.55741e-09	1.72414
C1_aIMCD-PC	ENSMUSG00000026637	Traf5	444	1372	4.55982e-09	0.410601
C1_aIMCD-PC	ENSMUSG00000087222	E030042O20Rik	55	88	4.58664e-09	1.36018
C1_aIMCD-PC	ENSMUSG00000073771	Btbd19	80	154	4.62381e-09	1.09339
C1_aIMCD-PC	ENSMUSG00000074797	Itpa	220	590	4.65308e-09	0.615039
C1_aIMCD-PC	ENSMUSG00000045854	Lyrm2	223	600	4.65308e-09	0.610331
C1_aIMCD-PC	ENSMUSG00000024330	Col11a2	64	111	4.67945e-09	1.24383
C1_aIMCD-PC	ENSMUSG00000014313	Cox6c	857	2914	4.71136e-09	0.272616
C1_aIMCD-PC	ENSMUSG00000029050	Ski	535	1704	4.72418e-09	0.366936
C1_aIMCD-PC	ENSMUSG00000035266	Helq	207	547	4.72784e-09	0.63634
C1_aIMCD-PC	ENSMUSG00000029176	Anapc4	418	1279	4.80333e-09	0.424809
C1_aIMCD-PC	ENSMUSG00000046753	Ccdc66	677	2232	4.86494e-09	0.317141
C1_aIMCD-PC	ENSMUSG00000090659	Zfp493	67	119	4.87671e-09	1.20952
C1_aIMCD-PC	ENSMUSG00000036241	Ube2r2	816	2758	4.89671e-09	0.281269
C1_aIMCD-PC	ENSMUSG00000096957	E230013L22Rik	36	44	4.9118e-09	1.74874
C1_aIMCD-PC	ENSMUSG00000005102	Eif2ak4	707	2345	4.93306e-09	0.308444
C1_aIMCD-PC	ENSMUSG00000042599	Kdm7a	945	3253	4.94438e-09	0.254866
C1_aIMCD-PC	ENSMUSG00000045948	Mrps12	259	722	5.04125e-09	0.559203
C1_aIMCD-PC	ENSMUSG00000032324	Tspan3	735	2451	5.05302e-09	0.300696
C1_aIMCD-PC	ENSMUSG00000091329	1700112D23Rik	41	55	5.09302e-09	1.61444
C1_aIMCD-PC	ENSMUSG00000035559	Mpv17l2	105	226	5.19055e-09	0.932317
C1_aIMCD-PC	ENSMUSG00000021983	Atp8a2	125	286	5.22213e-09	0.844163
C1_aIMCD-PC	ENSMUSG00000085465	Gm15347	293	839	5.26716e-09	0.52048
C1_aIMCD-PC	ENSMUSG00000025001	Hells	263	736	5.27e-09	0.553607
C1_aIMCD-PC	ENSMUSG00000028842	Ago3	1080	3778	5.28839e-09	0.231659
C1_aIMCD-PC	ENSMUSG00000049323	Smcr8	123	280	5.30975e-09	0.851482
C1_aIMCD-PC	ENSMUSG00000024091	Vapa	888	3035	5.38494e-09	0.265185
C1_aIMCD-PC	ENSMUSG00000039347	Atp6v0e2	96	200	5.52499e-09	0.979356
C1_aIMCD-PC	ENSMUSG00000040536	Necab1	34	40	5.52535e-09	1.80378
C1_aIMCD-PC	ENSMUSG00000025784	Clec3b	29	30	5.55383e-09	1.98934
C1_aIMCD-PC	ENSMUSG00000003382	Etv3	269	757	5.5934e-09	0.545563
C1_aIMCD-PC	ENSMUSG00000022982	Sod1	549	1758	5.73805e-09	0.359193
C1_aIMCD-PC	ENSMUSG00000101258	Gm29477	33	38	5.74335e-09	1.83472
C1_aIMCD-PC	ENSMUSG00000021180	Rps6ka5	935	3217	5.7732e-09	0.255572
C1_aIMCD-PC	ENSMUSG00000036023	Parp2	392	1188	5.80275e-09	0.438641
C1_aIMCD-PC	ENSMUSG00000004070	Hmox2	470	1469	5.81592e-09	0.394148
C1_aIMCD-PC	ENSMUSG00000036027	1810046K07Rik	32	36	5.8707e-09	1.86833
C1_aIMCD-PC	ENSMUSG00000022000	Zc3h13	727	2423	5.8707e-09	0.301483
C1_aIMCD-PC	ENSMUSG00000006315	Tmem147	308	892	5.8767e-09	0.504137
C1_aIMCD-PC	ENSMUSG00000047459	Dynlrb1	330	969	6.00144e-09	0.484219
C1_aIMCD-PC	ENSMUSG00000026187	Xrcc5	520	1652	6.03022e-09	0.37062
C1_aIMCD-PC	ENSMUSG00000012535	Tnpo3	783	2636	6.18692e-09	0.286984
C1_aIMCD-PC	ENSMUSG00000053317	Sec61b	389	1178	6.19803e-09	0.439753
C1_aIMCD-PC	ENSMUSG00000026117	Zap70	21	16	6.23676e-09	2.43057
C1_aIMCD-PC	ENSMUSG00000026436	Elk4	579	1870	6.25775e-09	0.346847
C1_aIMCD-PC	ENSMUSG00000068391	Chrac1	313	910	6.26471e-09	0.498546
C1_aIMCD-PC	ENSMUSG00000027801	Tm4sf4	43	60	6.35285e-09	1.55762
C1_aIMCD-PC	ENSMUSG00000032228	Tcf12	1861	6907	6.36995e-09	0.146269
C1_aIMCD-PC	ENSMUSG00000040877	Wdr25	271	765	6.39566e-09	0.541083
C1_aIMCD-PC	ENSMUSG00000016526	Dyrk3	73	136	6.46985e-09	1.14061
C1_aIMCD-PC	ENSMUSG00000019139	Isyna1	395	1200	6.54018e-09	0.43514
C1_aIMCD-PC	ENSMUSG00000057143	Trim12c	312	907	6.59622e-09	0.498694
C1_aIMCD-PC	ENSMUSG00000057666	Gapdh	691	2289	6.59622e-09	0.31029
C1_aIMCD-PC	ENSMUSG00000108196	Gm44025	53	84	6.61987e-09	1.37385
C1_aIMCD-PC	ENSMUSG00000028447	Dctn3	316	921	6.63013e-09	0.494973
C1_aIMCD-PC	ENSMUSG00000062753	AI413582	94	195	6.64216e-09	0.985509
C1_aIMCD-PC	ENSMUSG00000015659	Serac1	188	487	6.66465e-09	0.665061
C1_aIMCD-PC	ENSMUSG00000051238	Swsap1	55	89	6.66692e-09	1.34388
C1_aIMCD-PC	ENSMUSG00000075467	Dnlz	176	448	6.66692e-09	0.690327
C1_aIMCD-PC	ENSMUSG00000029642	Polr1d	640	2098	6.7146e-09	0.325379
C1_aIMCD-PC	ENSMUSG00000035064	Eef2k	115	257	6.74158e-09	0.878116
C1_aIMCD-PC	ENSMUSG00000040105	Plpp6	134	315	6.7497e-09	0.805131
C1_aIMCD-PC	ENSMUSG00000062438	Adam1b	19	13	6.7883e-09	2.58574
C1_aIMCD-PC	ENSMUSG00000031073	Fgf15	19	13	6.7883e-09	2.58574
C1_aIMCD-PC	ENSMUSG00000028032	Papss1	927	3189	6.83187e-09	0.255787
C1_aIMCD-PC	ENSMUSG00000032293	Ireb2	501	1584	6.84202e-09	0.37756
C1_aIMCD-PC	ENSMUSG00000066456	Hmgn3	376	1133	6.99492e-09	0.446907
C1_aIMCD-PC	ENSMUSG00000053347	Zfp943	327	960	7.00262e-09	0.484506
C1_aIMCD-PC	ENSMUSG00000099016	Gm27227	74	139	7.00298e-09	1.12876
C1_aIMCD-PC	ENSMUSG00000003444	Med29	160	397	7.08174e-09	0.727183
C1_aIMCD-PC	ENSMUSG00000107709	9430018G01Rik	38	49	7.1186e-09	1.67147
C1_aIMCD-PC	ENSMUSG00000024773	Atg2a	259	725	7.20294e-09	0.553221
C1_aIMCD-PC	ENSMUSG00000035984	Nme5	100	213	7.57096e-09	0.947397
C1_aIMCD-PC	ENSMUSG00000000439	Mkrn2	248	688	7.5869e-09	0.566182
C1_aIMCD-PC	ENSMUSG00000039068	Zzz3	977	3384	7.61241e-09	0.245951
C1_aIMCD-PC	ENSMUSG00000028191	Bcl10	341	1010	7.62012e-09	0.471738
C1_aIMCD-PC	ENSMUSG00000006411	Nectin4	50	77	7.62861e-09	1.41532
C1_aIMCD-PC	ENSMUSG00000086447	Gm13522	25	23	7.70607e-09	2.15854
C1_aIMCD-PC	ENSMUSG00000041530	Ago1	294	846	7.77838e-09	0.513409
C1_aIMCD-PC	ENSMUSG00000027566	Psma7	549	1762	7.80094e-09	0.355914
C1_aIMCD-PC	ENSMUSG00000047379	B4gat1	136	322	7.81296e-09	0.794796
C1_aIMCD-PC	ENSMUSG00000054051	Ercc6	586	1899	7.84401e-09	0.341983
C1_aIMCD-PC	ENSMUSG00000045467	Ttll13	85	170	7.89653e-09	1.03825
C1_aIMCD-PC	ENSMUSG00000035152	Ap2b1	923	3176	7.89653e-09	0.255442
C1_aIMCD-PC	ENSMUSG00000083193	4930595D18Rik	150	366	8.00427e-09	0.751369
C1_aIMCD-PC	ENSMUSG00000027536	Chmp4c	448	1393	8.01964e-09	0.401625
C1_aIMCD-PC	ENSMUSG00000035754	Wdr18	166	417	8.05454e-09	0.709386
C1_aIMCD-PC	ENSMUSG00000028890	Mtf1	291	836	8.10973e-09	0.515766
C1_aIMCD-PC	ENSMUSG00000025766	D3Ertd751e	446	1386	8.18674e-09	0.402438
C1_aIMCD-PC	ENSMUSG00000051652	Lrrc3	69	126	8.18902e-09	1.16949
C1_aIMCD-PC	ENSMUSG00000041126	H2afv	526	1678	8.23595e-09	0.364642
C1_aIMCD-PC	ENSMUSG00000043262	Uevld	394	1199	8.27693e-09	0.432686
C1_aIMCD-PC	ENSMUSG00000020986	Sec23a	439	1361	8.41622e-09	0.405876
C1_aIMCD-PC	ENSMUSG00000028452	Vcp	872	2981	8.46796e-09	0.264854
C1_aIMCD-PC	ENSMUSG00000021537	Cetn3	509	1616	8.50561e-09	0.37156
C1_aIMCD-PC	ENSMUSG00000018209	Stk4	615	2008	8.51507e-09	0.331149
C1_aIMCD-PC	ENSMUSG00000025156	Gps1	379	1146	8.70685e-09	0.441913
C1_aIMCD-PC	ENSMUSG00000034709	Ppp1r21	379	1146	8.70685e-09	0.441913
C1_aIMCD-PC	ENSMUSG00000022437	Samm50	283	809	8.70908e-09	0.522912
C1_aIMCD-PC	ENSMUSG00000028886	Eya3	510	1620	8.73204e-09	0.370825
C1_aIMCD-PC	ENSMUSG00000038102	Trappc11	405	1239	8.74181e-09	0.425068
C1_aIMCD-PC	ENSMUSG00000091370	5730435O14Rik	16	9	8.86983e-09	2.86833
C1_aIMCD-PC	ENSMUSG00000040552	C3ar1	26	25	8.95064e-09	2.09483
C1_aIMCD-PC	ENSMUSG00000074284	Gm10658	211	565	9.01308e-09	0.617242
C1_aIMCD-PC	ENSMUSG00000071644	Eef1g	649	2136	9.10604e-09	0.319629
C1_aIMCD-PC	ENSMUSG00000050229	Pigm	151	370	9.21156e-09	0.745273
C1_aIMCD-PC	ENSMUSG00000075031	Hist1h2bb	35	43	9.28264e-09	1.74127
C1_aIMCD-PC	ENSMUSG00000024735	Prpf19	204	542	9.30472e-09	0.628526
C1_aIMCD-PC	ENSMUSG00000032253	Phip	1569	5729	9.30613e-09	0.169812
C1_aIMCD-PC	ENSMUSG00000033088	Triobp	179	460	9.38087e-09	0.676576
C1_aIMCD-PC	ENSMUSG00000030671	Pde3b	492	1555	9.38379e-09	0.378066
C1_aIMCD-PC	ENSMUSG00000004849	Ap1s1	216	582	9.42426e-09	0.608262
C1_aIMCD-PC	ENSMUSG00000021500	Ddx46	1146	4047	9.58565e-09	0.218004
C1_aIMCD-PC	ENSMUSG00000025410	Dctn2	508	1614	9.70978e-09	0.37051
C1_aIMCD-PC	ENSMUSG00000025236	Adpgk	169	428	9.94241e-09	0.697663
C1_aIMCD-PC	ENSMUSG00000032484	Ngp	27	27	9.96471e-09	2.03825
C1_aIMCD-PC	ENSMUSG00000021000	Ctage5	1306	4679	9.98391e-09	0.197205
C1_aIMCD-PC	ENSMUSG00000026810	Dpm2	185	480	1.00138e-08	0.662741
C1_aIMCD-PC	ENSMUSG00000021213	Akr1c13	92	191	1.01275e-08	0.984383
C1_aIMCD-PC	ENSMUSG00000030750	Nsmce1	202	536	1.01309e-08	0.630372
C1_aIMCD-PC	ENSMUSG00000034460	Six4	110	244	1.02062e-08	0.888872
C1_aIMCD-PC	ENSMUSG00000025982	Sf3b1	1650	6058	1.02344e-08	0.161875
C1_aIMCD-PC	ENSMUSG00000020003	Pex7	538	1725	1.02502e-08	0.357332
C1_aIMCD-PC	ENSMUSG00000061232	H2-K1	739	2477	1.03674e-08	0.293302
C1_aIMCD-PC	ENSMUSG00000025019	Lcor	1380	4974	1.04133e-08	0.188512
C1_aIMCD-PC	ENSMUSG00000052013	Btla	33	39	1.05011e-08	1.79724
C1_aIMCD-PC	ENSMUSG00000026664	Phyh	327	964	1.05388e-08	0.478508
C1_aIMCD-PC	ENSMUSG00000074212	Dnajb14	479	1509	1.0578e-08	0.382755
C1_aIMCD-PC	ENSMUSG00000020246	Hcfc2	246	684	1.06209e-08	0.562912
C1_aIMCD-PC	ENSMUSG00000041671	Pyroxd1	281	804	1.07618e-08	0.521625
C1_aIMCD-PC	ENSMUSG00000084862	Gm16278	230	630	1.07902e-08	0.584532
C1_aIMCD-PC	ENSMUSG00000003068	Stk11	338	1003	1.08668e-08	0.469024
C1_aIMCD-PC	ENSMUSG00000038425	Poli	137	327	1.09482e-08	0.783135
C1_aIMCD-PC	ENSMUSG00000038836	Agbl3	351	1049	1.0965e-08	0.458778
C1_aIMCD-PC	ENSMUSG00000030718	Ppme1	522	1667	1.0995e-08	0.363118
C1_aIMCD-PC	ENSMUSG00000028563	Tm2d1	507	1612	1.10732e-08	0.369456
C1_aIMCD-PC	ENSMUSG00000037710	Cisd1	478	1506	1.11495e-08	0.382611
C1_aIMCD-PC	ENSMUSG00000035234	Fam175a	182	471	1.12395e-08	0.666461
C1_aIMCD-PC	ENSMUSG00000097446	Gm26629	30	33	1.12946e-08	1.90075
C1_aIMCD-PC	ENSMUSG00000055296	Tmem245	873	2990	1.15766e-08	0.262158
C1_aIMCD-PC	ENSMUSG00000038563	Efl1	570	1845	1.16541e-08	0.343663
C1_aIMCD-PC	ENSMUSG00000030272	Camk1	327	965	1.16619e-08	0.477012
C1_aIMCD-PC	ENSMUSG00000025381	Cnpy2	325	958	1.16878e-08	0.478664
C1_aIMCD-PC	ENSMUSG00000026005	Rpe	323	951	1.17082e-08	0.480339
C1_aIMCD-PC	ENSMUSG00000031922	Cep57	469	1474	1.19177e-08	0.386173
C1_aIMCD-PC	ENSMUSG00000055963	Triqk	141	340	1.19204e-08	0.768411
C1_aIMCD-PC	ENSMUSG00000026087	Mrpl30	251	702	1.19509e-08	0.554466
C1_aIMCD-PC	ENSMUSG00000042109	Csdc2	18	12	1.20418e-08	2.62321
C1_aIMCD-PC	ENSMUSG00000079025	Gsdmc	18	12	1.20418e-08	2.62321
C1_aIMCD-PC	ENSMUSG00000018168	Ikzf3	18	12	1.20418e-08	2.62321
C1_aIMCD-PC	ENSMUSG00000026618	Iars2	666	2204	1.21864e-08	0.31172
C1_aIMCD-PC	ENSMUSG00000102476	Gm37245	131	309	1.23151e-08	0.80021
C1_aIMCD-PC	ENSMUSG00000021692	Dimt1	267	757	1.23151e-08	0.534797
C1_aIMCD-PC	ENSMUSG00000091243	Vgll3	74	141	1.23533e-08	1.10815
C1_aIMCD-PC	ENSMUSG00000035172	Plekhh3	203	541	1.27438e-08	0.624101
C1_aIMCD-PC	ENSMUSG00000052395	Rft1	212	571	1.28422e-08	0.608824
C1_aIMCD-PC	ENSMUSG00000005656	Snx6	802	2720	1.2936e-08	0.276318
C1_aIMCD-PC	ENSMUSG00000038025	Phf2	389	1186	1.2938e-08	0.429988
C1_aIMCD-PC	ENSMUSG00000029836	Cbx3	523	1673	1.31715e-08	0.360695
C1_aIMCD-PC	ENSMUSG00000042331	Specc1	928	3204	1.3197e-08	0.250573
C1_aIMCD-PC	ENSMUSG00000038564	Ift172	338	1005	1.32484e-08	0.46615
C1_aIMCD-PC	ENSMUSG00000025958	Creb1	1121	3955	1.3288e-08	0.219359
C1_aIMCD-PC	ENSMUSG00000034501	Pcnx4	185	482	1.33589e-08	0.656742
C1_aIMCD-PC	ENSMUSG00000022696	Sidt1	41	57	1.33634e-08	1.56291
C1_aIMCD-PC	ENSMUSG00000024154	Gtf2a1l	62	109	1.34523e-08	1.22426
C1_aIMCD-PC	ENSMUSG00000069895	Atxn1l	143	347	1.3474e-08	0.75933
C1_aIMCD-PC	ENSMUSG00000033972	Zfp944	241	669	1.34777e-08	0.565277
C1_aIMCD-PC	ENSMUSG00000071252	2210408I21Rik	1181	4191	1.35449e-08	0.210965
C1_aIMCD-PC	ENSMUSG00000031246	Sh3bgrl	446	1392	1.36095e-08	0.396206
C1_aIMCD-PC	ENSMUSG00000018974	Sart3	343	1023	1.36953e-08	0.461724
C1_aIMCD-PC	ENSMUSG00000086155	9430041J12Rik	15	8	1.38252e-08	2.94514
C1_aIMCD-PC	ENSMUSG00000027896	Slc16a4	555	1792	1.40908e-08	0.347239
C1_aIMCD-PC	ENSMUSG00000023939	Mrpl14	359	1080	1.41308e-08	0.449275
C1_aIMCD-PC	ENSMUSG00000025234	Arih1	1692	6235	1.4199e-08	0.15659
C1_aIMCD-PC	ENSMUSG00000038023	Atp6v0a2	404	1241	1.44165e-08	0.419174
C1_aIMCD-PC	ENSMUSG00000024143	Rhoq	286	824	1.44838e-08	0.511621
C1_aIMCD-PC	ENSMUSG00000031864	Ints10	277	793	1.46932e-08	0.520815
C1_aIMCD-PC	ENSMUSG00000037742	Eef1a1	2367	9026	1.50276e-08	0.107223
C1_aIMCD-PC	ENSMUSG00000084764	Grip1os2	102	222	1.50603e-08	0.91626
C1_aIMCD-PC	ENSMUSG00000004264	Phb2	316	929	1.51879e-08	0.482496
C1_aIMCD-PC	ENSMUSG00000003031	Cdkn1b	501	1594	1.51972e-08	0.368481
C1_aIMCD-PC	ENSMUSG00000097207	6030443J06Rik	469	1477	1.52361e-08	0.38324
C1_aIMCD-PC	ENSMUSG00000057054	Inca1	113	255	1.52719e-08	0.864076
C1_aIMCD-PC	ENSMUSG00000020311	Erlec1	655	2166	1.52927e-08	0.312784
C1_aIMCD-PC	ENSMUSG00000003282	Plag1	185	483	1.54133e-08	0.653752
C1_aIMCD-PC	ENSMUSG00000024477	Pggt1b	514	1642	1.54981e-08	0.362636
C1_aIMCD-PC	ENSMUSG00000026342	Slc35f5	291	842	1.55438e-08	0.505449
C1_aIMCD-PC	ENSMUSG00000067916	Gm13139	128	301	1.55872e-08	0.80463
C1_aIMCD-PC	ENSMUSG00000025190	Got1	219	596	1.57475e-08	0.593869
C1_aIMCD-PC	ENSMUSG00000037993	Dhx38	207	556	1.60068e-08	0.612796
C1_aIMCD-PC	ENSMUSG00000024050	Wiz	224	613	1.61495e-08	0.585862
C1_aIMCD-PC	ENSMUSG00000109119	Gm44752	142	345	1.64036e-08	0.757545
C1_aIMCD-PC	ENSMUSG00000038080	Kdm1b	347	1039	1.64055e-08	0.456062
C1_aIMCD-PC	ENSMUSG00000068328	Aup1	408	1257	1.66335e-08	0.414906
C1_aIMCD-PC	ENSMUSG00000040410	Fbxl4	281	808	1.67238e-08	0.514465
C1_aIMCD-PC	ENSMUSG00000040488	Ltbp4	50	79	1.67572e-08	1.37833
C1_aIMCD-PC	ENSMUSG00000038725	Pkhd1l1	123	286	1.68605e-08	0.820893
C1_aIMCD-PC	ENSMUSG00000047181	Samd14	64	115	1.68783e-08	1.19276
C1_aIMCD-PC	ENSMUSG00000037346	Hrh4	21	17	1.70995e-08	2.3431
C1_aIMCD-PC	ENSMUSG00000020598	Nrcam	121	280	1.73165e-08	0.82783
C1_aIMCD-PC	ENSMUSG00000038664	Herc1	1422	5152	1.75464e-08	0.181039
C1_aIMCD-PC	ENSMUSG00000015882	Lcorl	1164	4129	1.75552e-08	0.211549
C1_aIMCD-PC	ENSMUSG00000043962	Thrap3	848	2901	1.76015e-08	0.263836
C1_aIMCD-PC	ENSMUSG00000024335	Brd2	1142	4043	1.79833e-08	0.214387
C1_aIMCD-PC	ENSMUSG00000022913	Psmg1	216	587	1.80633e-08	0.595921
C1_aIMCD-PC	ENSMUSG00000034453	Polr3b	481	1523	1.81801e-08	0.375443
C1_aIMCD-PC	ENSMUSG00000010609	Psen2	160	403	1.84189e-08	0.705542
C1_aIMCD-PC	ENSMUSG00000024758	Rtn3	1798	6672	1.8604e-08	0.146524
C1_aIMCD-PC	ENSMUSG00000040794	C1qtnf4	194	514	1.86811e-08	0.632538
C1_aIMCD-PC	ENSMUSG00000032171	Pin1	194	514	1.86811e-08	0.632538
C1_aIMCD-PC	ENSMUSG00000034566	Atp5h	854	2925	1.86811e-08	0.262121
C1_aIMCD-PC	ENSMUSG00000022257	Laptm4b	485	1538	1.87109e-08	0.373251
C1_aIMCD-PC	ENSMUSG00000027569	Mrgbp	218	594	1.87349e-08	0.592115
C1_aIMCD-PC	ENSMUSG00000066510	Ankdd1a	33	40	1.88188e-08	1.76072
C1_aIMCD-PC	ENSMUSG00000010406	Mrpl52	335	998	1.88485e-08	0.463371
C1_aIMCD-PC	ENSMUSG00000022185	Acin1	1241	4434	1.88906e-08	0.201144
C1_aIMCD-PC	ENSMUSG00000096992	Gm26788	89	185	1.90559e-08	0.982602
C1_aIMCD-PC	ENSMUSG00000087526	Gm15738	916	3164	1.90632e-08	0.24992
C1_aIMCD-PC	ENSMUSG00000004996	Mri1	364	1101	1.9135e-08	0.441446
C1_aIMCD-PC	ENSMUSG00000052974	Cyp2f2	26	26	1.91867e-08	2.03825
C1_aIMCD-PC	ENSMUSG00000025758	Plk4	125	293	1.97112e-08	0.809278
C1_aIMCD-PC	ENSMUSG00000020374	Rasgef1c	38	51	1.97409e-08	1.61375
C1_aIMCD-PC	ENSMUSG00000028243	Ubxn2b	238	662	1.98033e-08	0.56238
C1_aIMCD-PC	ENSMUSG00000025816	Sec61a2	408	1259	1.98033e-08	0.412613
C1_aIMCD-PC	ENSMUSG00000021134	Srsf5	1609	5906	1.98628e-08	0.162233
C1_aIMCD-PC	ENSMUSG00000087190	D430001F17Rik	32	38	1.99429e-08	1.79032
C1_aIMCD-PC	ENSMUSG00000096001	2610528A11Rik	32	38	1.99429e-08	1.79032
C1_aIMCD-PC	ENSMUSG00000025352	Gdf11	73	140	2.01389e-08	1.09879
C1_aIMCD-PC	ENSMUSG00000052549	Arl13a	53	87	2.02348e-08	1.32323
C1_aIMCD-PC	ENSMUSG00000073702	Rpl31	497	1583	2.0255e-08	0.366907
C1_aIMCD-PC	ENSMUSG00000090346	Vmn1r5	14	7	2.0527e-08	3.03825
C1_aIMCD-PC	ENSMUSG00000035191	Rfpl4	14	7	2.0527e-08	3.03825
C1_aIMCD-PC	ENSMUSG00000034906	Ncaph	27	28	2.05643e-08	1.98578
C1_aIMCD-PC	ENSMUSG00000038578	Susd1	1056	3709	2.07589e-08	0.22583
C1_aIMCD-PC	ENSMUSG00000068250	Amn1	696	2325	2.08058e-08	0.298179
C1_aIMCD-PC	ENSMUSG00000035184	Fam124a	121	281	2.08936e-08	0.822687
C1_aIMCD-PC	ENSMUSG00000060147	Serpinb6a	618	2032	2.10692e-08	0.321028
C1_aIMCD-PC	ENSMUSG00000026237	Nmur1	17	11	2.10759e-08	2.66628
C1_aIMCD-PC	ENSMUSG00000031645	F11	17	11	2.10759e-08	2.66628
C1_aIMCD-PC	ENSMUSG00000038225	Primpol	874	3004	2.11858e-08	0.25707
C1_aIMCD-PC	ENSMUSG00000020000	Moxd1	19	14	2.12147e-08	2.47882
C1_aIMCD-PC	ENSMUSG00000030376	Slc8a2	19	14	2.12147e-08	2.47882
C1_aIMCD-PC	ENSMUSG00000071654	Uqcc3	218	595	2.12247e-08	0.589689
C1_aIMCD-PC	ENSMUSG00000056174	Col8a2	30	34	2.14267e-08	1.85768
C1_aIMCD-PC	ENSMUSG00000019894	Slc6a15	70	132	2.1502e-08	1.12314
C1_aIMCD-PC	ENSMUSG00000084128	Esrp2	319	943	2.15253e-08	0.474549
C1_aIMCD-PC	ENSMUSG00000027978	Prss12	58	100	2.15931e-08	1.25237
C1_aIMCD-PC	ENSMUSG00000002546	Golga2	315	929	2.16265e-08	0.477923
C1_aIMCD-PC	ENSMUSG00000027104	Atf2	722	2424	2.16708e-08	0.290931
C1_aIMCD-PC	ENSMUSG00000030522	Mtmr10	382	1167	2.23653e-08	0.42709
C1_aIMCD-PC	ENSMUSG00000021420	Fars2	1208	4307	2.23836e-08	0.204187
C1_aIMCD-PC	ENSMUSG00000078902	Gm14443	128	303	2.23926e-08	0.795076
C1_aIMCD-PC	ENSMUSG00000067430	Zfp763	163	414	2.25678e-08	0.693491
C1_aIMCD-PC	ENSMUSG00000031666	Rbl2	843	2886	2.25678e-08	0.262783
C1_aIMCD-PC	ENSMUSG00000056656	Apol8	46	70	2.27392e-08	1.43253
C1_aIMCD-PC	ENSMUSG00000101214	Gm28403	219	599	2.30035e-08	0.586625
C1_aIMCD-PC	ENSMUSG00000109931	RP23-464B2.3	109	245	2.31724e-08	0.869796
C1_aIMCD-PC	ENSMUSG00000024790	Sac3d1	104	230	2.323e-08	0.8932
C1_aIMCD-PC	ENSMUSG00000020017	Hal	108	242	2.323e-08	0.874274
C1_aIMCD-PC	ENSMUSG00000025034	Trim8	360	1089	2.35428e-08	0.441315
C1_aIMCD-PC	ENSMUSG00000075376	Rc3h2	716	2403	2.4253e-08	0.291445
C1_aIMCD-PC	ENSMUSG00000022111	Uchl3	414	1283	2.42645e-08	0.406432
C1_aIMCD-PC	ENSMUSG00000038383	Pigu	422	1312	2.44496e-08	0.401797
C1_aIMCD-PC	ENSMUSG00000073000	Gm10451	68	127	2.44898e-08	1.13703
C1_aIMCD-PC	ENSMUSG00000008438	Adam21	50	80	2.44929e-08	1.36018
C1_aIMCD-PC	ENSMUSG00000030759	Far1	810	2761	2.45594e-08	0.269053
C1_aIMCD-PC	ENSMUSG00000019853	Hebp2	72	138	2.48139e-08	1.09965
C1_aIMCD-PC	ENSMUSG00000014959	Gorasp2	499	1593	2.48793e-08	0.363616
C1_aIMCD-PC	ENSMUSG00000006526	Tmem110	294	857	2.51619e-08	0.494771
C1_aIMCD-PC	ENSMUSG00000021497	Txndc15	439	1374	2.52462e-08	0.392161
C1_aIMCD-PC	ENSMUSG00000032244	Fem1b	298	871	2.52688e-08	0.49089
C1_aIMCD-PC	ENSMUSG00000031483	Erlin2	302	885	2.53242e-08	0.487121
C1_aIMCD-PC	ENSMUSG00000046822	Slc39a3	119	276	2.58971e-08	0.824543
C1_aIMCD-PC	ENSMUSG00000020922	Lsm12	338	1012	2.61635e-08	0.456136
C1_aIMCD-PC	ENSMUSG00000041319	Thoc6	129	307	2.62887e-08	0.787382
C1_aIMCD-PC	ENSMUSG00000000759	Tubgcp3	457	1440	2.63273e-08	0.382447
C1_aIMCD-PC	ENSMUSG00000016319	Slc25a5	619	2039	2.63907e-08	0.3184
C1_aIMCD-PC	ENSMUSG00000059939	9430015G10Rik	293	854	2.64708e-08	0.494915
C1_aIMCD-PC	ENSMUSG00000028889	Yrdc	267	764	2.70064e-08	0.521517
C1_aIMCD-PC	ENSMUSG00000085526	Gm16083	115	264	2.71272e-08	0.839346
C1_aIMCD-PC	ENSMUSG00000033075	Senp1	447	1404	2.72464e-08	0.387054
C1_aIMCD-PC	ENSMUSG00000022519	Srl	114	261	2.73857e-08	0.843234
C1_aIMCD-PC	ENSMUSG00000071253	Slc25a16	212	577	2.79056e-08	0.593743
C1_aIMCD-PC	ENSMUSG00000095567	Noc2l	310	914	2.80012e-08	0.478324
C1_aIMCD-PC	ENSMUSG00000086643	Gm15687	111	252	2.80316e-08	0.855386
C1_aIMCD-PC	ENSMUSG00000042426	Dhx29	308	907	2.80316e-08	0.480078
C1_aIMCD-PC	ENSMUSG00000029632	Ndufa4	1121	3969	2.80316e-08	0.214261
C1_aIMCD-PC	ENSMUSG00000034683	Ppp1r1c	63	114	2.81738e-08	1.18264
C1_aIMCD-PC	ENSMUSG00000049489	Fam58b	200	537	2.82754e-08	0.613328
C1_aIMCD-PC	ENSMUSG00000093884	Olfr239	23	21	2.83476e-08	2.16949
C1_aIMCD-PC	ENSMUSG00000079103	Tgm7	23	21	2.83476e-08	2.16949
C1_aIMCD-PC	ENSMUSG00000038312	Edem2	266	761	2.83476e-08	0.52178
C1_aIMCD-PC	ENSMUSG00000038700	Hoxb5	374	1141	2.83476e-08	0.429061
C1_aIMCD-PC	ENSMUSG00000110320	RP24-121L4.7	13	6	2.83659e-08	3.15373
C1_aIMCD-PC	ENSMUSG00000066090	Insl5	13	6	2.83659e-08	3.15373
C1_aIMCD-PC	ENSMUSG00000033576	Apol6	13	6	2.83659e-08	3.15373
C1_aIMCD-PC	ENSMUSG00000062683	Atp5g2	673	2243	2.84481e-08	0.301499
C1_aIMCD-PC	ENSMUSG00000037787	Apopt1	340	1020	2.85062e-08	0.453288
C1_aIMCD-PC	ENSMUSG00000006920	Ezh1	997	3485	2.85458e-08	0.232757
C1_aIMCD-PC	ENSMUSG00000046971	Pla2g4f	53	88	2.88827e-08	1.30674
C1_aIMCD-PC	ENSMUSG00000028657	Ppt1	417	1296	2.91233e-08	0.402304
C1_aIMCD-PC	ENSMUSG00000021024	Psma6	334	999	2.91761e-08	0.457614
C1_aIMCD-PC	ENSMUSG00000030341	Tnfrsf1a	199	534	2.94897e-08	0.614179
C1_aIMCD-PC	ENSMUSG00000030879	Mrpl17	219	601	2.95058e-08	0.581816
C1_aIMCD-PC	ENSMUSG00000108085	A930014E10Rik	10	3	3.05118e-08	3.77522
C1_aIMCD-PC	ENSMUSG00000036362	P2ry13	10	3	3.05118e-08	3.77522
C1_aIMCD-PC	ENSMUSG00000036304	Zdhhc23	163	416	3.05498e-08	0.686539
C1_aIMCD-PC	ENSMUSG00000070802	Pnmal2	120	280	3.07628e-08	0.815858
C1_aIMCD-PC	ENSMUSG00000062190	Lancl2	137	333	3.0923e-08	0.756904
C1_aIMCD-PC	ENSMUSG00000022749	Tbc1d23	601	1974	3.0936e-08	0.322565
C1_aIMCD-PC	ENSMUSG00000071658	Gng3	185	488	3.10448e-08	0.638894
C1_aIMCD-PC	ENSMUSG00000002055	Spag5	238	666	3.18022e-08	0.553689
C1_aIMCD-PC	ENSMUSG00000027177	Hipk3	757	2563	3.18324e-08	0.278782
C1_aIMCD-PC	ENSMUSG00000028284	Map3k7	672	2241	3.19866e-08	0.300641
C1_aIMCD-PC	ENSMUSG00000050222	Il17d	38	52	3.20451e-08	1.58574
C1_aIMCD-PC	ENSMUSG00000087220	Gm11377	20	16	3.20841e-08	2.36018
C1_aIMCD-PC	ENSMUSG00000055027	Smyd1	141	346	3.28959e-08	0.743173
C1_aIMCD-PC	ENSMUSG00000095041	AC149090.1	1656	6107	3.31153e-08	0.155489
C1_aIMCD-PC	ENSMUSG00000027589	Pcmtd2	641	2125	3.34805e-08	0.309184
C1_aIMCD-PC	ENSMUSG00000043909	Trp53bp1	551	1789	3.3598e-08	0.339221
C1_aIMCD-PC	ENSMUSG00000046330	Rpl37a	1897	7090	3.36751e-08	0.136184
C1_aIMCD-PC	ENSMUSG00000041958	Pigs	258	735	3.37322e-08	0.527877
C1_aIMCD-PC	ENSMUSG00000025808	Ccdc7a	96	208	3.39433e-08	0.922773
C1_aIMCD-PC	ENSMUSG00000036242	3632451O06Rik	59	104	3.39749e-08	1.22045
C1_aIMCD-PC	ENSMUSG00000038028	Tigar	111	253	3.40937e-08	0.849672
C1_aIMCD-PC	ENSMUSG00000050947	Amigo1	97	211	3.4244e-08	0.917064
C1_aIMCD-PC	ENSMUSG00000017778	Cox7c	1214	4339	3.42551e-08	0.200656
C1_aIMCD-PC	ENSMUSG00000017221	Psmd3	304	895	3.43503e-08	0.480434
C1_aIMCD-PC	ENSMUSG00000032092	Mpzl2	221	609	3.4463e-08	0.575854
C1_aIMCD-PC	ENSMUSG00000033272	Slc35a4	109	247	3.45404e-08	0.858067
C1_aIMCD-PC	ENSMUSG00000020982	Nemf	1030	3617	3.45685e-08	0.226101
C1_aIMCD-PC	ENSMUSG00000015605	Srf	73	142	3.46483e-08	1.07833
C1_aIMCD-PC	ENSMUSG00000046229	Scand1	494	1579	3.4791e-08	0.361822
C1_aIMCD-PC	ENSMUSG00000031931	Ankrd49	226	626	3.48083e-08	0.56841
C1_aIMCD-PC	ENSMUSG00000026611	Spata17	182	479	3.50749e-08	0.642163
C1_aIMCD-PC	ENSMUSG00000028328	Tmod1	103	229	3.50979e-08	0.885547
C1_aIMCD-PC	ENSMUSG00000046005	D830044D21Rik	12	5	3.54582e-08	3.30128
C1_aIMCD-PC	ENSMUSG00000029265	Dr1	250	708	3.55696e-08	0.536429
C1_aIMCD-PC	ENSMUSG00000027091	Zc3h15	736	2485	3.57152e-08	0.282782
C1_aIMCD-PC	ENSMUSG00000022704	Qtrtd1	291	850	3.60096e-08	0.491806
C1_aIMCD-PC	ENSMUSG00000042626	Shc1	293	857	3.60715e-08	0.489856
C1_aIMCD-PC	ENSMUSG00000097050	Gm9918	16	10	3.61799e-08	2.71632
C1_aIMCD-PC	ENSMUSG00000042831	Alkbh6	143	353	3.65866e-08	0.734597
C1_aIMCD-PC	ENSMUSG00000024844	Banf1	217	596	3.66158e-08	0.580633
C1_aIMCD-PC	ENSMUSG00000041669	Prima1	57	99	3.66425e-08	1.24178
C1_aIMCD-PC	ENSMUSG00000097850	4631405K08Rik	25	25	3.68061e-08	2.03825
C1_aIMCD-PC	ENSMUSG00000019143	Hars2	237	664	3.74749e-08	0.551954
C1_aIMCD-PC	ENSMUSG00000039883	Lrrc17	31	37	3.77144e-08	1.78299
C1_aIMCD-PC	ENSMUSG00000019977	Hbs1l	783	2665	3.79207e-08	0.271199
C1_aIMCD-PC	ENSMUSG00000056692	D17Wsu92e	453	1430	3.80152e-08	0.379818
C1_aIMCD-PC	ENSMUSG00000025487	Psmd13	298	875	3.8041e-08	0.484279
C1_aIMCD-PC	ENSMUSG00000022453	Naga	193	516	3.81647e-08	0.61948
C1_aIMCD-PC	ENSMUSG00000029048	Rer1	456	1441	3.81647e-08	0.378285
C1_aIMCD-PC	ENSMUSG00000021764	Ndufs4	933	3242	3.82907e-08	0.241315
C1_aIMCD-PC	ENSMUSG00000086527	Gm15856	18	13	3.87109e-08	2.50774
C1_aIMCD-PC	ENSMUSG00000109186	Gm34821	81	165	3.88886e-08	1.01178
C1_aIMCD-PC	ENSMUSG00000074281	Gm12522	26	27	3.94266e-08	1.9838
C1_aIMCD-PC	ENSMUSG00000034690	Nlrp4c	26	27	3.94266e-08	1.9838
C1_aIMCD-PC	ENSMUSG00000039512	Uhrf1bp1	293	858	3.99859e-08	0.488173
C1_aIMCD-PC	ENSMUSG00000026202	Tuba4a	223	617	4.00522e-08	0.570023
C1_aIMCD-PC	ENSMUSG00000085649	A730032A03Rik	7	1	4.01155e-08	4.84561
C1_aIMCD-PC	ENSMUSG00000075574	Defb48	7	1	4.01155e-08	4.84561
C1_aIMCD-PC	ENSMUSG00000045008	9030612E09Rik	7	1	4.01155e-08	4.84561
C1_aIMCD-PC	ENSMUSG00000085808	Gm14718	7	1	4.01155e-08	4.84561
C1_aIMCD-PC	ENSMUSG00000024142	Mlst8	125	297	4.05398e-08	0.789715
C1_aIMCD-PC	ENSMUSG00000085931	Gm12648	29	33	4.07889e-08	1.85184
C1_aIMCD-PC	ENSMUSG00000029517	Ankrd7	29	33	4.07889e-08	1.85184
C1_aIMCD-PC	ENSMUSG00000039294	BC017643	159	405	4.08497e-08	0.689355
C1_aIMCD-PC	ENSMUSG00000026988	Wdsub1	316	939	4.11291e-08	0.467049
C1_aIMCD-PC	ENSMUSG00000057522	Spop	920	3193	4.11604e-08	0.243043
C1_aIMCD-PC	ENSMUSG00000027932	Slc27a3	28	31	4.12793e-08	1.89141
C1_aIMCD-PC	ENSMUSG00000001558	Klhl10	95	206	4.16759e-08	0.921605
C1_aIMCD-PC	ENSMUSG00000051256	Jagn1	269	775	4.20512e-08	0.51166
C1_aIMCD-PC	ENSMUSG00000050270	Tmem220	158	402	4.23113e-08	0.690979
C1_aIMCD-PC	ENSMUSG00000037395	Rcor3	440	1384	4.24171e-08	0.384982
C1_aIMCD-PC	ENSMUSG00000006057	Atp5g1	577	1889	4.24516e-08	0.327271
C1_aIMCD-PC	ENSMUSG00000085154	C130046K22Rik	105	236	4.28773e-08	0.869853
C1_aIMCD-PC	ENSMUSG00000002847	Pla1a	21	18	4.34236e-08	2.26064
C1_aIMCD-PC	ENSMUSG00000032527	Pccb	196	527	4.36758e-08	0.611301
C1_aIMCD-PC	ENSMUSG00000022508	Bcl6	1256	4510	4.37035e-08	0.193959
C1_aIMCD-PC	ENSMUSG00000024911	Fibp	270	779	4.45751e-08	0.509586
C1_aIMCD-PC	ENSMUSG00000020412	Ascc2	399	1236	4.4582e-08	0.407032
C1_aIMCD-PC	ENSMUSG00000038828	Tmem214	322	961	4.46194e-08	0.460774
C1_aIMCD-PC	ENSMUSG00000021785	Ngly1	477	1520	4.52255e-08	0.36624
C1_aIMCD-PC	ENSMUSG00000022443	Myh9	926	3218	4.55378e-08	0.24117
C1_aIMCD-PC	ENSMUSG00000042419	Nfkbil1	141	348	4.56012e-08	0.734858
C1_aIMCD-PC	ENSMUSG00000078201	Tmem203	160	409	4.58451e-08	0.684221
C1_aIMCD-PC	ENSMUSG00000054622	D730045B01Rik	87	183	4.61264e-08	0.965494
C1_aIMCD-PC	ENSMUSG00000023953	Polh	146	364	4.61264e-08	0.72028
C1_aIMCD-PC	ENSMUSG00000047036	Zfp445	727	2455	4.63733e-08	0.282554
C1_aIMCD-PC	ENSMUSG00000038976	Ppp1r9b	225	625	4.63824e-08	0.564319
C1_aIMCD-PC	ENSMUSG00000006299	Aamp	446	1407	4.65067e-08	0.380743
C1_aIMCD-PC	ENSMUSG00000040021	Lats1	560	1827	4.65067e-08	0.332272
C1_aIMCD-PC	ENSMUSG00000020798	Spns3	62	113	4.6743e-08	1.17227
C1_aIMCD-PC	ENSMUSG00000027071	P2rx3	54	92	4.75304e-08	1.26958
C1_aIMCD-PC	ENSMUSG00000024991	Eif3a	1064	3756	4.81098e-08	0.218551
C1_aIMCD-PC	ENSMUSG00000106350	Gm4869	91	195	4.95916e-08	0.938714
C1_aIMCD-PC	ENSMUSG00000031813	Mvb12a	213	585	4.98371e-08	0.580667
C1_aIMCD-PC	ENSMUSG00000073062	Zxdb	153	387	5.03225e-08	0.699448
C1_aIMCD-PC	ENSMUSG00000097379	Gm26873	210	575	5.04866e-08	0.585077
C1_aIMCD-PC	ENSMUSG00000022961	Son	2470	9487	5.06744e-08	0.0968092
C1_aIMCD-PC	ENSMUSG00000078868	Gm14412	57	100	5.07758e-08	1.22728
C1_aIMCD-PC	ENSMUSG00000014353	Tmem87b	572	1873	5.1142e-08	0.326986
C1_aIMCD-PC	ENSMUSG00000021384	Susd3	38	53	5.13496e-08	1.55826
C1_aIMCD-PC	ENSMUSG00000097075	D830044I16Rik	38	53	5.13496e-08	1.55826
C1_aIMCD-PC	ENSMUSG00000027315	Spint1	464	1474	5.13648e-08	0.37071
C1_aIMCD-PC	ENSMUSG00000024225	Clps	286	836	5.14133e-08	0.490762
C1_aIMCD-PC	ENSMUSG00000079003	Samd1	164	423	5.33291e-08	0.671288
C1_aIMCD-PC	ENSMUSG00000030505	Prmt3	244	691	5.34118e-08	0.536446
C1_aIMCD-PC	ENSMUSG00000052593	Adam17	454	1438	5.37772e-08	0.374951
C1_aIMCD-PC	ENSMUSG00000037692	Ahdc1	519	1677	5.39868e-08	0.346174
C1_aIMCD-PC	ENSMUSG00000108448	Gm21269	22	20	5.42864e-08	2.17575
C1_aIMCD-PC	ENSMUSG00000054387	Mdm4	952	3322	5.46044e-08	0.235231
C1_aIMCD-PC	ENSMUSG00000037032	Apbb1	77	155	5.48661e-08	1.02891
C1_aIMCD-PC	ENSMUSG00000053560	Ier2	408	1271	5.50606e-08	0.398927
C1_aIMCD-PC	ENSMUSG00000062110	Scfd2	534	1733	5.58963e-08	0.33989
C1_aIMCD-PC	ENSMUSG00000045316	Fahd1	274	795	5.59232e-08	0.501471
C1_aIMCD-PC	ENSMUSG00000022780	Mfi2	64	119	5.61117e-08	1.14343
C1_aIMCD-PC	ENSMUSG00000051989	Smim11	187	499	5.64078e-08	0.622249
C1_aIMCD-PC	ENSMUSG00000021577	Sdha	754	2561	5.67943e-08	0.274179
C1_aIMCD-PC	ENSMUSG00000040189	Ccdc114	133	324	5.68223e-08	0.753683
C1_aIMCD-PC	ENSMUSG00000027605	Acss2	210	576	5.72004e-08	0.582571
C1_aIMCD-PC	ENSMUSG00000037661	Gpr160	233	654	5.73613e-08	0.549289
C1_aIMCD-PC	ENSMUSG00000028271	Gtf2b	339	1024	5.80332e-08	0.443392
C1_aIMCD-PC	ENSMUSG00000028180	Zranb2	1800	6705	5.81514e-08	0.14101
C1_aIMCD-PC	ENSMUSG00000091896	Ube2d2a	922	3207	5.85268e-08	0.239864
C1_aIMCD-PC	ENSMUSG00000097035	Gm26692	37	51	5.88642e-08	1.57528
C1_aIMCD-PC	ENSMUSG00000028479	Gne	225	627	5.89889e-08	0.55971
C1_aIMCD-PC	ENSMUSG00000031901	Dus2	212	583	5.90542e-08	0.578818
C1_aIMCD-PC	ENSMUSG00000008398	Elk3	644	2145	5.96353e-08	0.302405
C1_aIMCD-PC	ENSMUSG00000036528	Ppfibp2	435	1370	5.96731e-08	0.383162
C1_aIMCD-PC	ENSMUSG00000018846	Pank3	320	957	6.00268e-08	0.457803
C1_aIMCD-PC	ENSMUSG00000047641	Krt87	19	15	6.00968e-08	2.37929
C1_aIMCD-PC	ENSMUSG00000074625	Arhgap40	40	58	6.02267e-08	1.5022
C1_aIMCD-PC	ENSMUSG00000057738	Sptan1	1855	6931	6.10966e-08	0.136606
C1_aIMCD-PC	ENSMUSG00000054892	Txk	122	290	6.14924e-08	0.789078
C1_aIMCD-PC	ENSMUSG00000000568	Hnrnpd	691	2323	6.17217e-08	0.289019
C1_aIMCD-PC	ENSMUSG00000090863	A530084C06Rik	56	98	6.20893e-08	1.2309
C1_aIMCD-PC	ENSMUSG00000019790	Stxbp5	1292	4660	6.24292e-08	0.187526
C1_aIMCD-PC	ENSMUSG00000020882	Cacnb1	129	312	6.27811e-08	0.764075
C1_aIMCD-PC	ENSMUSG00000087354	4930404I05Rik	62	114	6.32003e-08	1.15956
C1_aIMCD-PC	ENSMUSG00000024908	Ppp6r3	1148	4091	6.36641e-08	0.204919
C1_aIMCD-PC	ENSMUSG00000109130	Gm45187	94	205	6.37275e-08	0.913359
C1_aIMCD-PC	ENSMUSG00000097418	Mir155hg	94	205	6.37275e-08	0.913359
C1_aIMCD-PC	ENSMUSG00000071180	Smim15	233	655	6.44229e-08	0.547085
C1_aIMCD-PC	ENSMUSG00000022900	Ildr1	269	779	6.46004e-08	0.504233
C1_aIMCD-PC	ENSMUSG00000017307	Acot8	170	444	6.52464e-08	0.653225
C1_aIMCD-PC	ENSMUSG00000044148	1810030O07Rik	273	793	6.53043e-08	0.49983
C1_aIMCD-PC	ENSMUSG00000029088	Kcnip4	347	1054	6.67238e-08	0.435383
C1_aIMCD-PC	ENSMUSG00000033099	Nol12	133	325	6.72253e-08	0.749237
C1_aIMCD-PC	ENSMUSG00000035047	Kri1	248	707	6.89348e-08	0.52688
C1_aIMCD-PC	ENSMUSG00000028443	Nudt2	161	415	6.90981e-08	0.672199
C1_aIMCD-PC	ENSMUSG00000060143	Gm10076	348	1058	6.94563e-08	0.43407
C1_aIMCD-PC	ENSMUSG00000054115	Skp2	172	451	6.94725e-08	0.647531
C1_aIMCD-PC	ENSMUSG00000037523	Mavs	290	853	7.0102e-08	0.481757
C1_aIMCD-PC	ENSMUSG00000085071	Gm14066	85	179	7.02463e-08	0.963825
C1_aIMCD-PC	ENSMUSG00000097534	Gm16675	814	2794	7.02757e-08	0.259019
C1_aIMCD-PC	ENSMUSG00000063409	Lrrc43	17	12	7.0308e-08	2.54075
C1_aIMCD-PC	ENSMUSG00000020859	Spag9	1731	6428	7.04956e-08	0.145486
C1_aIMCD-PC	ENSMUSG00000052812	Atad2b	1248	4488	7.07158e-08	0.191795
C1_aIMCD-PC	ENSMUSG00000040824	Snrpd2	351	1069	7.12666e-08	0.431531
C1_aIMCD-PC	ENSMUSG00000038152	5033430I15Rik	30	36	7.14188e-08	1.77522
C1_aIMCD-PC	ENSMUSG00000104776	Gm43691	30	36	7.14188e-08	1.77522
C1_aIMCD-PC	ENSMUSG00000045350	Fam186a	30	36	7.14188e-08	1.77522
C1_aIMCD-PC	ENSMUSG00000034532	Fbxo16	112	260	7.259e-08	0.823237
C1_aIMCD-PC	ENSMUSG00000035596	Mboat7	202	551	7.259e-08	0.590553
C1_aIMCD-PC	ENSMUSG00000025465	Echs1	223	622	7.30263e-08	0.558379
C1_aIMCD-PC	ENSMUSG00000036427	Gpi1	503	1622	7.30873e-08	0.349107
C1_aIMCD-PC	ENSMUSG00000009070	Rsph14	50	83	7.31968e-08	1.30707
C1_aIMCD-PC	ENSMUSG00000025147	Mob2	420	1318	7.34382e-08	0.388361
C1_aIMCD-PC	ENSMUSG00000049550	Clip1	544	1774	7.37997e-08	0.332923
C1_aIMCD-PC	ENSMUSG00000032567	Aste1	415	1300	7.43909e-08	0.390922
C1_aIMCD-PC	ENSMUSG00000025786	Zdhhc3	246	701	7.59755e-08	0.527494
C1_aIMCD-PC	ENSMUSG00000034931	Dhx8	330	995	7.6614e-08	0.44602
C1_aIMCD-PC	ENSMUSG00000024354	Slc23a1	154	393	7.67386e-08	0.686651
C1_aIMCD-PC	ENSMUSG00000028458	Tesk1	206	565	7.78167e-08	0.582644
C1_aIMCD-PC	ENSMUSG00000054942	Fam73a	422	1326	7.80083e-08	0.386484
C1_aIMCD-PC	ENSMUSG00000020284	1810043G02Rik	93	203	7.84735e-08	0.912073
C1_aIMCD-PC	ENSMUSG00000087434	Rab11fip4os1	26	28	7.85359e-08	1.93133
C1_aIMCD-PC	ENSMUSG00000021147	Wdr37	523	1697	7.88802e-08	0.340146
C1_aIMCD-PC	ENSMUSG00000010607	Pigyl	179	475	7.89733e-08	0.630282
C1_aIMCD-PC	ENSMUSG00000036814	Slc6a20a	41	61	7.91074e-08	1.46506
C1_aIMCD-PC	ENSMUSG00000097003	D930007P13Rik	41	61	7.91074e-08	1.46506
C1_aIMCD-PC	ENSMUSG00000028920	Fbxo42	431	1359	7.95148e-08	0.381464
C1_aIMCD-PC	ENSMUSG00000017007	Rbpjl	65	123	8.09506e-08	1.1181
C1_aIMCD-PC	ENSMUSG00000040680	Kremen2	38	54	8.13664e-08	1.53129
C1_aIMCD-PC	ENSMUSG00000061458	Nol10	327	985	8.13673e-08	0.447417
C1_aIMCD-PC	ENSMUSG00000070934	Rraga	327	985	8.13673e-08	0.447417
C1_aIMCD-PC	ENSMUSG00000074182	Znhit6	287	844	8.15252e-08	0.482058
C1_aIMCD-PC	ENSMUSG00000024104	Fam21	591	1951	8.30795e-08	0.315266
C1_aIMCD-PC	ENSMUSG00000078891	Gm11008	34	45	8.56202e-08	1.63386
C1_aIMCD-PC	ENSMUSG00000038174	Fam126b	401	1251	8.6086e-08	0.396842
C1_aIMCD-PC	ENSMUSG00000023572	Ccndbp1	261	754	8.67207e-08	0.507735
C1_aIMCD-PC	ENSMUSG00000074634	Gm7120	66	126	8.70411e-08	1.10536
C1_aIMCD-PC	ENSMUSG00000020923	Ubtf	598	1978	8.76822e-08	0.312425
C1_aIMCD-PC	ENSMUSG00000051224	Tceanc	111	258	8.88828e-08	0.821439
C1_aIMCD-PC	ENSMUSG00000034793	G6pc3	145	365	8.96379e-08	0.706407
C1_aIMCD-PC	ENSMUSG00000022603	Mroh4	145	365	8.96379e-08	0.706407
C1_aIMCD-PC	ENSMUSG00000031637	Lrp2bp	110	255	9.00409e-08	0.825256
C1_aIMCD-PC	ENSMUSG00000015757	Ppil4	509	1647	9.01205e-08	0.344147
C1_aIMCD-PC	ENSMUSG00000033916	Chmp2a	526	1710	9.03978e-08	0.337388
C1_aIMCD-PC	ENSMUSG00000046668	Cxxc5	616	2046	9.04203e-08	0.306446
C1_aIMCD-PC	ENSMUSG00000051149	Adnp	792	2714	9.05604e-08	0.261402
C1_aIMCD-PC	ENSMUSG00000053646	Plxnb1	134	330	9.11372e-08	0.738017
C1_aIMCD-PC	ENSMUSG00000020524	Gria1	63	118	9.23651e-08	1.13289
C1_aIMCD-PC	ENSMUSG00000018906	P4ha2	442	1401	9.23651e-08	0.373911
C1_aIMCD-PC	ENSMUSG00000048027	Rgmb	428	1350	9.29229e-08	0.380973
C1_aIMCD-PC	ENSMUSG00000109282	Gm45188	78	160	9.34716e-08	1.00172
C1_aIMCD-PC	ENSMUSG00000003868	Ruvbl2	133	327	9.3711e-08	0.740386
C1_aIMCD-PC	ENSMUSG00000028010	Gar1	133	327	9.3711e-08	0.740386
C1_aIMCD-PC	ENSMUSG00000021738	Atxn7	1099	3906	9.38218e-08	0.20875
C1_aIMCD-PC	ENSMUSG00000059900	Tmem40	37	52	9.39813e-08	1.54726
C1_aIMCD-PC	ENSMUSG00000021510	Zfp729a	237	672	9.4175e-08	0.534676
C1_aIMCD-PC	ENSMUSG00000020583	Matn3	33	43	9.56035e-08	1.65638
C1_aIMCD-PC	ENSMUSG00000052033	Pfdn4	190	513	9.58826e-08	0.605291
C1_aIMCD-PC	ENSMUSG00000071112	Spx	57	102	9.5887e-08	1.19871
C1_aIMCD-PC	ENSMUSG00000085633	Bloc1s6os	57	102	9.5887e-08	1.19871
C1_aIMCD-PC	ENSMUSG00000059743	Fdps	204	560	9.64994e-08	0.581392
C1_aIMCD-PC	ENSMUSG00000085664	Atxn7l1os2	147	372	9.77921e-08	0.698764
C1_aIMCD-PC	ENSMUSG00000030435	U2af2	530	1726	9.81359e-08	0.334882
C1_aIMCD-PC	ENSMUSG00000035297	Cops4	387	1202	9.85193e-08	0.403219
C1_aIMCD-PC	ENSMUSG00000027994	Ccdc109b	73	146	9.87775e-08	1.03825
C1_aIMCD-PC	ENSMUSG00000032182	Yipf2	206	567	9.96466e-08	0.577546
C1_aIMCD-PC	ENSMUSG00000043897	Vmn2r2	14	8	9.98028e-08	2.84561
C1_aIMCD-PC	ENSMUSG00000051490	Foxd4	14	8	9.98028e-08	2.84561
C1_aIMCD-PC	ENSMUSG00000109010	Gm45027	14	8	9.98028e-08	2.84561
C1_aIMCD-PC	ENSMUSG00000028232	Tmem68	370	1141	1.00669e-07	0.413548
C1_aIMCD-PC	ENSMUSG00000033382	Trappc8	803	2758	1.0069e-07	0.2581
C1_aIMCD-PC	ENSMUSG00000011958	Bnip2	479	1538	1.01991e-07	0.355292
C1_aIMCD-PC	ENSMUSG00000023764	Sfi1	687	2316	1.03093e-07	0.284997
C1_aIMCD-PC	ENSMUSG00000013878	Rnf170	391	1217	1.03147e-07	0.400161
C1_aIMCD-PC	ENSMUSG00000051506	Wdfy4	21	19	1.0403e-07	2.18264
C1_aIMCD-PC	ENSMUSG00000031910	Has3	50	84	1.0403e-07	1.28979
C1_aIMCD-PC	ENSMUSG00000050890	Pdik1l	218	608	1.04124e-07	0.558507
C1_aIMCD-PC	ENSMUSG00000034707	Gns	478	1535	1.07417e-07	0.355094
C1_aIMCD-PC	ENSMUSG00000032217	Rnf111	1013	3572	1.07535e-07	0.220152
C1_aIMCD-PC	ENSMUSG00000041132	N4bp2l1	110	256	1.08567e-07	0.81961
C1_aIMCD-PC	ENSMUSG00000035212	Leprot	314	942	1.08842e-07	0.453288
C1_aIMCD-PC	ENSMUSG00000019080	Mfsd3	39	57	1.08974e-07	1.49076
C1_aIMCD-PC	ENSMUSG00000032412	Atp1b3	1197	4295	1.08974e-07	0.195015
C1_aIMCD-PC	ENSMUSG00000040675	Mthfd1l	341	1038	1.09019e-07	0.432287
C1_aIMCD-PC	ENSMUSG00000107283	Mpv17	243	694	1.09892e-07	0.524271
C1_aIMCD-PC	ENSMUSG00000075706	Gpx4	825	2844	1.09946e-07	0.252795
C1_aIMCD-PC	ENSMUSG00000087050	Dhrs13os	87	187	1.14287e-07	0.934299
C1_aIMCD-PC	ENSMUSG00000034175	Rhbdd3	233	660	1.1445e-07	0.536114
C1_aIMCD-PC	ENSMUSG00000021414	Fam217a	66	127	1.14704e-07	1.09396
C1_aIMCD-PC	ENSMUSG00000097797	Gm26901	66	127	1.14704e-07	1.09396
C1_aIMCD-PC	ENSMUSG00000020941	Map3k14	416	1309	1.15274e-07	0.38444
C1_aIMCD-PC	ENSMUSG00000023147	Wrb	137	341	1.1537e-07	0.722654
C1_aIMCD-PC	ENSMUSG00000036372	Tmem258	352	1078	1.15843e-07	0.42354
C1_aIMCD-PC	ENSMUSG00000058835	Abi1	1285	4645	1.16028e-07	0.18434
C1_aIMCD-PC	ENSMUSG00000029014	Dnajc2	278	816	1.16221e-07	0.484766
C1_aIMCD-PC	ENSMUSG00000034088	Hdlbp	1233	4439	1.17686e-07	0.190188
C1_aIMCD-PC	ENSMUSG00000026958	Dpp7	102	232	1.18011e-07	0.852694
C1_aIMCD-PC	ENSMUSG00000024587	Nars	600	1990	1.18341e-07	0.308516
C1_aIMCD-PC	ENSMUSG00000039156	Stim2	739	2516	1.18632e-07	0.270764
C1_aIMCD-PC	ENSMUSG00000049482	Ctu2	154	396	1.20019e-07	0.67568
C1_aIMCD-PC	ENSMUSG00000033475	Tomm6	423	1335	1.20101e-07	0.38014
C1_aIMCD-PC	ENSMUSG00000024694	Keg1	98	220	1.20239e-07	0.8716
C1_aIMCD-PC	ENSMUSG00000029310	Nudt9	199	545	1.21202e-07	0.584762
C1_aIMCD-PC	ENSMUSG00000021965	Ska3	72	144	1.21913e-07	1.03825
C1_aIMCD-PC	ENSMUSG00000027519	Rab22a	781	2677	1.22176e-07	0.261027
C1_aIMCD-PC	ENSMUSG00000102715	Gm6209	22	21	1.22266e-07	2.10536
C1_aIMCD-PC	ENSMUSG00000110221	RP23-414I24.11	22	21	1.22266e-07	2.10536
C1_aIMCD-PC	ENSMUSG00000073889	Il11ra1	279	820	1.22266e-07	0.482891
C1_aIMCD-PC	ENSMUSG00000068749	Psma5	397	1241	1.24768e-07	0.393958
C1_aIMCD-PC	ENSMUSG00000108736	Gm45151	30	37	1.26156e-07	1.73569
C1_aIMCD-PC	ENSMUSG00000031428	Zcchc18	49	82	1.26323e-07	1.29541
C1_aIMCD-PC	ENSMUSG00000042078	Svop	16	11	1.26365e-07	2.57882
C1_aIMCD-PC	ENSMUSG00000024019	Cmtr1	322	972	1.26811e-07	0.444354
C1_aIMCD-PC	ENSMUSG00000010025	Aldh3a2	221	620	1.28573e-07	0.550028
C1_aIMCD-PC	ENSMUSG00000028455	Stoml2	177	472	1.28823e-07	0.623213
C1_aIMCD-PC	ENSMUSG00000025235	Bbs4	180	482	1.29617e-07	0.617214
C1_aIMCD-PC	ENSMUSG00000020024	Cep83	446	1420	1.29736e-07	0.367475
C1_aIMCD-PC	ENSMUSG00000061518	Cox5b	452	1442	1.29877e-07	0.364574
C1_aIMCD-PC	ENSMUSG00000017718	Afmid	127	310	1.29981e-07	0.75081
C1_aIMCD-PC	ENSMUSG00000063047	Zfp780b	248	713	1.33173e-07	0.514688
C1_aIMCD-PC	ENSMUSG00000028861	Mrps15	265	772	1.33628e-07	0.495642
C1_aIMCD-PC	ENSMUSG00000086158	Ccpg1os	108	251	1.34473e-07	0.821594
C1_aIMCD-PC	ENSMUSG00000032555	Topbp1	472	1516	1.35302e-07	0.354839
C1_aIMCD-PC	ENSMUSG00000004451	Ralb	182	489	1.35775e-07	0.612354
C1_aIMCD-PC	ENSMUSG00000104945	Gm42762	23	23	1.36441e-07	2.03825
C1_aIMCD-PC	ENSMUSG00000090706	Gm17233	69	136	1.36545e-07	1.05931
C1_aIMCD-PC	ENSMUSG00000058833	2810428I15Rik	212	590	1.38207e-07	0.561599
C1_aIMCD-PC	ENSMUSG00000056209	Npm3	85	182	1.38694e-07	0.939846
C1_aIMCD-PC	ENSMUSG00000031487	Brf2	105	242	1.39454e-07	0.833632
C1_aIMCD-PC	ENSMUSG00000021590	Spata9	40	60	1.42018e-07	1.45329
C1_aIMCD-PC	ENSMUSG00000024786	1700123I01Rik	40	60	1.42018e-07	1.45329
C1_aIMCD-PC	ENSMUSG00000031448	Adprhl1	28	33	1.42973e-07	1.80121
C1_aIMCD-PC	ENSMUSG00000017716	Birc5	28	33	1.42973e-07	1.80121
C1_aIMCD-PC	ENSMUSG00000108976	Gm29797	55	98	1.44134e-07	1.2049
C1_aIMCD-PC	ENSMUSG00000003779	Kif20a	58	106	1.44303e-07	1.16831
C1_aIMCD-PC	ENSMUSG00000037851	Iars	346	1059	1.44318e-07	0.424391
C1_aIMCD-PC	ENSMUSG00000085196	Gm14963	100	227	1.45578e-07	0.855558
C1_aIMCD-PC	ENSMUSG00000039200	Atf7ip2	24	25	1.45826e-07	1.97936
C1_aIMCD-PC	ENSMUSG00000054753	AU018091	24	25	1.45826e-07	1.97936
C1_aIMCD-PC	ENSMUSG00000036315	Znrd1	261	759	1.47039e-07	0.4982
C1_aIMCD-PC	ENSMUSG00000041491	Cep78	551	1810	1.47916e-07	0.322385
C1_aIMCD-PC	ENSMUSG00000052423	B4galt3	200	550	1.48403e-07	0.578818
C1_aIMCD-PC	ENSMUSG00000072693	Gm10401	27	31	1.48511e-07	1.83894
C1_aIMCD-PC	ENSMUSG00000031818	Cox4i1	1672	6205	1.49233e-07	0.146394
C1_aIMCD-PC	ENSMUSG00000021974	Fgf9	273	801	1.49492e-07	0.485349
C1_aIMCD-PC	ENSMUSG00000067149	Jchain	25	27	1.50609e-07	1.92722
C1_aIMCD-PC	ENSMUSG00000060332	Tmc2	25	27	1.50609e-07	1.92722
C1_aIMCD-PC	ENSMUSG00000032594	Ip6k1	779	2673	1.51088e-07	0.259485
C1_aIMCD-PC	ENSMUSG00000035109	Shc4	42	65	1.51544e-07	1.4082
C1_aIMCD-PC	ENSMUSG00000034111	Tmed8	207	574	1.54841e-07	0.56683
C1_aIMCD-PC	ENSMUSG00000021918	Nek4	217	608	1.55499e-07	0.551874
C1_aIMCD-PC	ENSMUSG00000020581	Agr2	46	75	1.56688e-07	1.33299
C1_aIMCD-PC	ENSMUSG00000085438	1700020I14Rik	1152	4125	1.58575e-07	0.197997
C1_aIMCD-PC	ENSMUSG00000059923	Grb2	687	2323	1.59038e-07	0.280643
C1_aIMCD-PC	ENSMUSG00000025227	Tmem180	178	477	1.61285e-07	0.616138
C1_aIMCD-PC	ENSMUSG00000022789	Dnm1l	719	2445	1.62341e-07	0.272479
C1_aIMCD-PC	ENSMUSG00000101156	Gm29114	395	1237	1.63085e-07	0.391329
C1_aIMCD-PC	ENSMUSG00000039000	Ube3c	1026	3631	1.64725e-07	0.214914
C1_aIMCD-PC	ENSMUSG00000001247	Lsr	279	823	1.65538e-07	0.477623
C1_aIMCD-PC	ENSMUSG00000039153	Runx2	273	802	1.65627e-07	0.483549
C1_aIMCD-PC	ENSMUSG00000006941	Eif1b	302	904	1.6616e-07	0.456476
C1_aIMCD-PC	ENSMUSG00000044566	Cage1	192	524	1.6631e-07	0.58979
C1_aIMCD-PC	ENSMUSG00000046550	Spin2c	39	58	1.67344e-07	1.46567
C1_aIMCD-PC	ENSMUSG00000097267	1700109K24Rik	200	551	1.67885e-07	0.576198
C1_aIMCD-PC	ENSMUSG00000022031	Elp3	311	936	1.68381e-07	0.448656
C1_aIMCD-PC	ENSMUSG00000021114	Atp6v1d	614	2048	1.68495e-07	0.300345
C1_aIMCD-PC	ENSMUSG00000036775	Decr2	135	337	1.68628e-07	0.718461
C1_aIMCD-PC	ENSMUSG00000024855	Pacs1	728	2480	1.6918e-07	0.26992
C1_aIMCD-PC	ENSMUSG00000035469	Rcbtb1	399	1252	1.69551e-07	0.388476
C1_aIMCD-PC	ENSMUSG00000038489	Polr2l	197	541	1.70136e-07	0.580817
C1_aIMCD-PC	ENSMUSG00000029676	Pot1a	318	961	1.70739e-07	0.44274
C1_aIMCD-PC	ENSMUSG00000024194	Cuta	260	757	1.71509e-07	0.496468
C1_aIMCD-PC	ENSMUSG00000025041	Nt5c2	1099	3918	1.71707e-07	0.204324
C1_aIMCD-PC	ENSMUSG00000031783	Polr2c	305	915	1.72248e-07	0.453288
C1_aIMCD-PC	ENSMUSG00000002763	Pex6	272	799	1.73997e-07	0.483661
C1_aIMCD-PC	ENSMUSG00000097953	Gm26952	69	137	1.77175e-07	1.04874
C1_aIMCD-PC	ENSMUSG00000025237	Parp6	420	1329	1.7766e-07	0.37637
C1_aIMCD-PC	ENSMUSG00000021597	Slf1	504	1638	1.78955e-07	0.33781
C1_aIMCD-PC	ENSMUSG00000028743	Akr7a5	214	599	1.7925e-07	0.553305
C1_aIMCD-PC	ENSMUSG00000087174	5530601H04Rik	257	747	1.79486e-07	0.49891
C1_aIMCD-PC	ENSMUSG00000060380	C030014I23Rik	90	198	1.80472e-07	0.900747
C1_aIMCD-PC	ENSMUSG00000030733	Sh2b1	244	702	1.80662e-07	0.51366
C1_aIMCD-PC	ENSMUSG00000034317	Trim59	95	213	1.81429e-07	0.873396
C1_aIMCD-PC	ENSMUSG00000033379	Atp6v0b	1914	7198	1.84289e-07	0.127245
C1_aIMCD-PC	ENSMUSG00000064289	Tank	391	1224	1.84292e-07	0.391887
C1_aIMCD-PC	ENSMUSG00000000739	Sult5a1	111	262	1.85437e-07	0.799243
C1_aIMCD-PC	ENSMUSG00000106892	Gm42791	43	68	1.87539e-07	1.37705
C1_aIMCD-PC	ENSMUSG00000031953	Tmem170	192	525	1.88505e-07	0.587039
C1_aIMCD-PC	ENSMUSG00000022536	Glyr1	779	2677	1.90472e-07	0.257328
C1_aIMCD-PC	ENSMUSG00000049339	Fam134a	284	842	1.9099e-07	0.470321
C1_aIMCD-PC	ENSMUSG00000036299	BC031181	521	1702	1.9099e-07	0.330374
C1_aIMCD-PC	ENSMUSG00000041143	Tmco4	272	800	1.92622e-07	0.481857
C1_aIMCD-PC	ENSMUSG00000024493	Lars	678	2292	1.92912e-07	0.281
C1_aIMCD-PC	ENSMUSG00000026771	Spopl	660	2224	1.95624e-07	0.285631
C1_aIMCD-PC	ENSMUSG00000034462	Pkd2	833	2885	1.95674e-07	0.246067
C1_aIMCD-PC	ENSMUSG00000028582	Cc2d1b	326	991	1.9648e-07	0.434237
C1_aIMCD-PC	ENSMUSG00000043279	Trim56	293	874	1.96891e-07	0.461517
C1_aIMCD-PC	ENSMUSG00000021198	Unc79	31	40	1.97788e-07	1.67052
C1_aIMCD-PC	ENSMUSG00000038642	Ctss	31	40	1.97788e-07	1.67052
C1_aIMCD-PC	ENSMUSG00000034868	Myl12b	842	2920	1.99047e-07	0.244174
C1_aIMCD-PC	ENSMUSG00000063172	Hspb11	176	472	2.00378e-07	0.615039
C1_aIMCD-PC	ENSMUSG00000087532	Gm15938	116	278	2.00768e-07	0.77729
C1_aIMCD-PC	ENSMUSG00000031273	Col4a6	1638	6074	2.02267e-07	0.147539
C1_aIMCD-PC	ENSMUSG00000028851	Nudc	425	1349	2.0373e-07	0.371894
C1_aIMCD-PC	ENSMUSG00000031812	Map1lc3b	514	1677	2.04896e-07	0.332208
C1_aIMCD-PC	ENSMUSG00000097226	Gm26600	50	86	2.05773e-07	1.25584
C1_aIMCD-PC	ENSMUSG00000061759	Armt1	316	956	2.07493e-07	0.441164
C1_aIMCD-PC	ENSMUSG00000034145	Tmem63c	17	13	2.09256e-07	2.42527
C1_aIMCD-PC	ENSMUSG00000024481	Lvrn	17	13	2.09256e-07	2.42527
C1_aIMCD-PC	ENSMUSG00000086550	Pla2g10os	17	13	2.09256e-07	2.42527
C1_aIMCD-PC	ENSMUSG00000110277	CH25-588N10.2	114	272	2.09359e-07	0.783677
C1_aIMCD-PC	ENSMUSG00000040521	Tsfm	364	1128	2.10377e-07	0.406493
C1_aIMCD-PC	ENSMUSG00000085709	Gm14211	444	1419	2.10667e-07	0.362007
C1_aIMCD-PC	ENSMUSG00000036752	Tubb4b	571	1890	2.10899e-07	0.311427
C1_aIMCD-PC	ENSMUSG00000021470	Ercc6l2	583	1935	2.11209e-07	0.307484
C1_aIMCD-PC	ENSMUSG00000003546	Klc4	158	413	2.1202e-07	0.652033
C1_aIMCD-PC	ENSMUSG00000019933	Mrln	85	184	2.15454e-07	0.924079
C1_aIMCD-PC	ENSMUSG00000023873	1700010I14Rik	86	187	2.17538e-07	0.91762
C1_aIMCD-PC	ENSMUSG00000037795	N4bp2	517	1689	2.17538e-07	0.330317
C1_aIMCD-PC	ENSMUSG00000030509	Asb7	251	728	2.17741e-07	0.501999
C1_aIMCD-PC	ENSMUSG00000094230	Gm21847	30	38	2.17777e-07	1.69721
C1_aIMCD-PC	ENSMUSG00000026554	Dcaf8	962	3387	2.21191e-07	0.222351
C1_aIMCD-PC	ENSMUSG00000029491	Pde6b	75	155	2.23141e-07	0.990944
C1_aIMCD-PC	ENSMUSG00000044674	Fzd1	60	113	2.29669e-07	1.12496
C1_aIMCD-PC	ENSMUSG00000030045	Mrpl19	216	608	2.31178e-07	0.54521
C1_aIMCD-PC	ENSMUSG00000036940	Kdm1a	892	3116	2.31725e-07	0.23367
C1_aIMCD-PC	ENSMUSG00000085187	Gm13860	8	2	2.3448e-07	4.03825
C1_aIMCD-PC	ENSMUSG00000096959	4930509G22Rik	51	89	2.34705e-07	1.23494
C1_aIMCD-PC	ENSMUSG00000021377	Dek	528	1731	2.34818e-07	0.325254
C1_aIMCD-PC	ENSMUSG00000096265	4930467E23Rik	12	6	2.35173e-07	3.03825
C1_aIMCD-PC	ENSMUSG00000020010	Vnn3	12	6	2.35173e-07	3.03825
C1_aIMCD-PC	ENSMUSG00000025132	Arhgdia	333	1018	2.35291e-07	0.426107
C1_aIMCD-PC	ENSMUSG00000050075	Gpr171	21	20	2.35305e-07	2.10864
C1_aIMCD-PC	ENSMUSG00000022096	Hr	29	36	2.3751e-07	1.72631
C1_aIMCD-PC	ENSMUSG00000070287	Slc35g2	184	500	2.3751e-07	0.596028
C1_aIMCD-PC	ENSMUSG00000030554	Synm	57	105	2.39022e-07	1.15689
C1_aIMCD-PC	ENSMUSG00000011752	Pgam1	652	2197	2.39729e-07	0.285659
C1_aIMCD-PC	ENSMUSG00000001065	Zfp276	227	646	2.39732e-07	0.529408
C1_aIMCD-PC	ENSMUSG00000030007	Cct7	491	1594	2.40562e-07	0.339393
C1_aIMCD-PC	ENSMUSG00000024695	Zfp91	786	2708	2.41186e-07	0.253624
C1_aIMCD-PC	ENSMUSG00000019868	Vta1	459	1476	2.42662e-07	0.353123
C1_aIMCD-PC	ENSMUSG00000026094	Stk17b	168	447	2.45826e-07	0.626436
C1_aIMCD-PC	ENSMUSG00000033985	Tesk2	171	457	2.4786e-07	0.620052
C1_aIMCD-PC	ENSMUSG00000039715	Wdr34	180	487	2.49247e-07	0.602325
C1_aIMCD-PC	ENSMUSG00000034449	Dhrs11	100	230	2.6127e-07	0.836616
C1_aIMCD-PC	ENSMUSG00000107504	Gm35549	62	119	2.65325e-07	1.09763
C1_aIMCD-PC	ENSMUSG00000036057	Ptpn23	247	716	2.66229e-07	0.502802
C1_aIMCD-PC	ENSMUSG00000038570	Saxo2	55	100	2.67842e-07	1.17575
C1_aIMCD-PC	ENSMUSG00000003731	Kpna6	356	1102	2.67842e-07	0.408075
C1_aIMCD-PC	ENSMUSG00000040713	Creg1	236	678	2.68317e-07	0.515752
C1_aIMCD-PC	ENSMUSG00000031839	Hsbp1	442	1415	2.71893e-07	0.359566
C1_aIMCD-PC	ENSMUSG00000026883	Dab2ip	603	2014	2.71893e-07	0.298416
C1_aIMCD-PC	ENSMUSG00000066151	Fkbp15	436	1393	2.72086e-07	0.362455
C1_aIMCD-PC	ENSMUSG00000052752	Traf7	215	606	2.72225e-07	0.543269
C1_aIMCD-PC	ENSMUSG00000037151	Lrrc20	296	888	2.729e-07	0.453288
C1_aIMCD-PC	ENSMUSG00000092625	Gm20404	330	1009	2.74649e-07	0.425862
C1_aIMCD-PC	ENSMUSG00000063760	Rnf217	567	1879	2.75211e-07	0.309706
C1_aIMCD-PC	ENSMUSG00000061032	Rrp1	428	1364	2.78601e-07	0.366089
C1_aIMCD-PC	ENSMUSG00000019975	Ikbip	233	668	2.78711e-07	0.518732
C1_aIMCD-PC	ENSMUSG00000019863	Qrsl1	246	713	2.79585e-07	0.503006
C1_aIMCD-PC	ENSMUSG00000009941	Nxf2	23	24	2.80793e-07	1.97685
C1_aIMCD-PC	ENSMUSG00000026820	Ptges2	123	302	2.81773e-07	0.74236
C1_aIMCD-PC	ENSMUSG00000028807	Zbtb8a	191	525	2.86826e-07	0.579505
C1_aIMCD-PC	ENSMUSG00000020171	Yeats4	258	755	2.87076e-07	0.489145
C1_aIMCD-PC	ENSMUSG00000022297	Fzd6	528	1734	2.88902e-07	0.322756
C1_aIMCD-PC	ENSMUSG00000021207	Akr1c21	24	26	2.89375e-07	1.92277
C1_aIMCD-PC	ENSMUSG00000047671	Tctex1d4	24	26	2.89375e-07	1.92277
C1_aIMCD-PC	ENSMUSG00000061531	Tmem236	24	26	2.89375e-07	1.92277
C1_aIMCD-PC	ENSMUSG00000095562	Gm21887	457	1471	2.89481e-07	0.351719
C1_aIMCD-PC	ENSMUSG00000050840	Cdh20	25	28	2.89695e-07	1.87475
C1_aIMCD-PC	ENSMUSG00000059674	Cdh24	76	159	2.90648e-07	0.973295
C1_aIMCD-PC	ENSMUSG00000032688	Malt1	351	1085	2.91217e-07	0.410098
C1_aIMCD-PC	ENSMUSG00000001829	Clpb	445	1427	2.92362e-07	0.357142
C1_aIMCD-PC	ENSMUSG00000034801	Sos2	714	2436	2.95127e-07	0.267732
C1_aIMCD-PC	ENSMUSG00000031585	Gtf2e2	508	1660	2.96931e-07	0.329967
C1_aIMCD-PC	ENSMUSG00000028318	Polr1e	77	162	2.97365e-07	0.965187
C1_aIMCD-PC	ENSMUSG00000041347	Bdkrb1	114	274	2.97365e-07	0.773108
C1_aIMCD-PC	ENSMUSG00000008035	Mid1ip1	810	2804	2.9801e-07	0.246758
C1_aIMCD-PC	ENSMUSG00000063785	Utp14a	251	731	2.98277e-07	0.496066
C1_aIMCD-PC	ENSMUSG00000097748	Gm26533	145	373	3.00644e-07	0.675127
C1_aIMCD-PC	ENSMUSG00000050891	Tatdn1	375	1172	3.00672e-07	0.39424
C1_aIMCD-PC	ENSMUSG00000056629	Fkbp2	314	953	3.02412e-07	0.436538
C1_aIMCD-PC	ENSMUSG00000041842	Fhdc1	126	312	3.04553e-07	0.730128
C1_aIMCD-PC	ENSMUSG00000022748	Cmss1	3540	14331	3.06818e-07	0.0209321
C1_aIMCD-PC	ENSMUSG00000000001	Gnai3	652	2201	3.06921e-07	0.283035
C1_aIMCD-PC	ENSMUSG00000020949	Fkbp3	381	1194	3.07184e-07	0.39031
C1_aIMCD-PC	ENSMUSG00000027963	Extl2	101	234	3.12091e-07	0.826097
C1_aIMCD-PC	ENSMUSG00000024218	Taf11	207	580	3.15585e-07	0.551828
C1_aIMCD-PC	ENSMUSG00000027804	Ppid	361	1122	3.16131e-07	0.402248
C1_aIMCD-PC	ENSMUSG00000072694	1500011B03Rik	155	406	3.16559e-07	0.649039
C1_aIMCD-PC	ENSMUSG00000033467	Crlf2	130	325	3.16775e-07	0.716322
C1_aIMCD-PC	ENSMUSG00000028879	Stx12	484	1572	3.18354e-07	0.338728
C1_aIMCD-PC	ENSMUSG00000006932	Ctnnb1	946	3332	3.23296e-07	0.221774
C1_aIMCD-PC	ENSMUSG00000096433	Gm4944	147	380	3.23311e-07	0.668067
C1_aIMCD-PC	ENSMUSG00000029446	Psph	177	479	3.23393e-07	0.601974
C1_aIMCD-PC	ENSMUSG00000031158	Timm17b	174	469	3.23691e-07	0.607749
C1_aIMCD-PC	ENSMUSG00000020908	Myh3	11	5	3.23931e-07	3.17575
C1_aIMCD-PC	ENSMUSG00000030866	Ern2	11	5	3.23931e-07	3.17575
C1_aIMCD-PC	ENSMUSG00000062077	Trim54	11	5	3.23931e-07	3.17575
C1_aIMCD-PC	ENSMUSG00000034620	Tmem5	285	851	3.25097e-07	0.460053
C1_aIMCD-PC	ENSMUSG00000022560	Slc52a2	61	117	3.26216e-07	1.09862
C1_aIMCD-PC	ENSMUSG00000056271	Lman1l	44	72	3.28568e-07	1.32776
C1_aIMCD-PC	ENSMUSG00000027460	Angpt4	44	72	3.28568e-07	1.32776
C1_aIMCD-PC	ENSMUSG00000097098	9330111N05Rik	94	213	3.32069e-07	0.858129
C1_aIMCD-PC	ENSMUSG00000030613	Ccdc90b	321	979	3.32069e-07	0.429515
C1_aIMCD-PC	ENSMUSG00000005043	Sgsh	66	131	3.32486e-07	1.04922
C1_aIMCD-PC	ENSMUSG00000020328	Nudcd2	259	760	3.34037e-07	0.485203
C1_aIMCD-PC	ENSMUSG00000031386	Hcfc1	267	788	3.34301e-07	0.476894
C1_aIMCD-PC	ENSMUSG00000050150	Slc9b1	90	201	3.36138e-07	0.879051
C1_aIMCD-PC	ENSMUSG00000028643	Svbp	220	625	3.36138e-07	0.531897
C1_aIMCD-PC	ENSMUSG00000039427	Alg1	170	456	3.36736e-07	0.614751
C1_aIMCD-PC	ENSMUSG00000040029	Ipo8	511	1673	3.36927e-07	0.327208
C1_aIMCD-PC	ENSMUSG00000063808	Gpatch1	244	708	3.42196e-07	0.501382
C1_aIMCD-PC	ENSMUSG00000026281	Dtymk	393	1239	3.44091e-07	0.381675
C1_aIMCD-PC	ENSMUSG00000014867	Surf4	205	574	3.46286e-07	0.552823
C1_aIMCD-PC	ENSMUSG00000003435	Supt5	697	2374	3.47271e-07	0.270161
C1_aIMCD-PC	ENSMUSG00000045251	Zfp688	106	250	3.48044e-07	0.800386
C1_aIMCD-PC	ENSMUSG00000016529	Il10	49	85	3.49471e-07	1.24357
C1_aIMCD-PC	ENSMUSG00000037214	Thap1	105	247	3.54092e-07	0.804128
C1_aIMCD-PC	ENSMUSG00000039704	Lmbrd2	450	1448	3.54562e-07	0.352185
C1_aIMCD-PC	ENSMUSG00000038692	Hoxb4	954	3365	3.54993e-07	0.219705
C1_aIMCD-PC	ENSMUSG00000028126	Pip5k1a	659	2230	3.56336e-07	0.279557
C1_aIMCD-PC	ENSMUSG00000028691	Prdx1	1654	6152	3.5794e-07	0.143154
C1_aIMCD-PC	ENSMUSG00000014177	Tvp23b	576	1917	3.62642e-07	0.30354
C1_aIMCD-PC	ENSMUSG00000027304	Rtf1	808	2800	3.65281e-07	0.24525
C1_aIMCD-PC	ENSMUSG00000028133	Rwdd3	112	269	3.69439e-07	0.774143
C1_aIMCD-PC	ENSMUSG00000075463	4930594M22Rik	143	368	3.74481e-07	0.674559
C1_aIMCD-PC	ENSMUSG00000027828	Ssr3	396	1251	3.75181e-07	0.378741
C1_aIMCD-PC	ENSMUSG00000030815	Phkg2	220	626	3.76183e-07	0.529591
C1_aIMCD-PC	ENSMUSG00000027248	Pdia3	524	1723	3.76346e-07	0.320966
C1_aIMCD-PC	ENSMUSG00000048330	Ric3	154	404	3.78538e-07	0.646825
C1_aIMCD-PC	ENSMUSG00000014426	Map3k4	547	1809	3.79308e-07	0.31267
C1_aIMCD-PC	ENSMUSG00000061633	1700029P11Rik	9	3	3.81079e-07	3.62321
C1_aIMCD-PC	ENSMUSG00000097831	4930540M05Rik	9	3	3.81079e-07	3.62321
C1_aIMCD-PC	ENSMUSG00000029437	Il31	9	3	3.81079e-07	3.62321
C1_aIMCD-PC	ENSMUSG00000108289	Gm44174	19	17	3.81669e-07	2.19871
C1_aIMCD-PC	ENSMUSG00000100130	Gm28379	302	913	3.85784e-07	0.442184
C1_aIMCD-PC	ENSMUSG00000031917	Nip7	252	737	3.86335e-07	0.490009
C1_aIMCD-PC	ENSMUSG00000006423	C330007P06Rik	270	800	3.86811e-07	0.471209
C1_aIMCD-PC	ENSMUSG00000067006	Serpinb5	16	12	3.87187e-07	2.45329
C1_aIMCD-PC	ENSMUSG00000085967	Gm12530	16	12	3.87187e-07	2.45329
C1_aIMCD-PC	ENSMUSG00000043110	Lrrn4	16	12	3.87187e-07	2.45329
C1_aIMCD-PC	ENSMUSG00000066324	Impad1	316	963	3.91263e-07	0.430639
C1_aIMCD-PC	ENSMUSG00000002109	Ddb2	323	988	3.91263e-07	0.425273
C1_aIMCD-PC	ENSMUSG00000103408	Gm37933	14	9	3.91969e-07	2.67568
C1_aIMCD-PC	ENSMUSG00000067231	Cyp2c65	14	9	3.91969e-07	2.67568
C1_aIMCD-PC	ENSMUSG00000051136	Ghsr	14	9	3.91969e-07	2.67568
C1_aIMCD-PC	ENSMUSG00000031167	Rbm3	335	1031	3.91969e-07	0.416439
C1_aIMCD-PC	ENSMUSG00000033508	Asprv1	10	4	3.92102e-07	3.36018
C1_aIMCD-PC	ENSMUSG00000103908	Gm37502	10	4	3.92102e-07	3.36018
C1_aIMCD-PC	ENSMUSG00000017453	Pipox	41	65	3.94093e-07	1.37343
C1_aIMCD-PC	ENSMUSG00000102674	8030442B05Rik	50	88	3.95251e-07	1.22267
C1_aIMCD-PC	ENSMUSG00000038451	Spsb2	163	434	3.95251e-07	0.625427
C1_aIMCD-PC	ENSMUSG00000044502	Bod1	277	825	4.00918e-07	0.463742
C1_aIMCD-PC	ENSMUSG00000086032	Gm15929	60	115	4.01208e-07	1.09965
C1_aIMCD-PC	ENSMUSG00000023829	Slc22a1	53	96	4.01779e-07	1.18121
C1_aIMCD-PC	ENSMUSG00000020745	Pafah1b1	1706	6366	4.02153e-07	0.138481
C1_aIMCD-PC	ENSMUSG00000013833	Med16	71	146	4.04957e-07	0.998173
C1_aIMCD-PC	ENSMUSG00000090935	Synj2bp	951	3356	4.06645e-07	0.219025
C1_aIMCD-PC	ENSMUSG00000030452	Nipa2	623	2096	4.09556e-07	0.287915
C1_aIMCD-PC	ENSMUSG00000026203	Dnajb2	405	1285	4.10619e-07	0.372476
C1_aIMCD-PC	ENSMUSG00000051950	B3glct	380	1194	4.10732e-07	0.386519
C1_aIMCD-PC	ENSMUSG00000033713	Foxn3	1247	4521	4.10732e-07	0.18007
C1_aIMCD-PC	ENSMUSG00000058230	Arhgap35	686	2335	4.10759e-07	0.271108
C1_aIMCD-PC	ENSMUSG00000031153	Gripap1	511	1676	4.13446e-07	0.324623
C1_aIMCD-PC	ENSMUSG00000080115	Mettl21b	36	53	4.1379e-07	1.48025
C1_aIMCD-PC	ENSMUSG00000067713	Prkag1	344	1064	4.14289e-07	0.409232
C1_aIMCD-PC	ENSMUSG00000030942	Thumpd1	177	481	4.1597e-07	0.595963
C1_aIMCD-PC	ENSMUSG00000066440	Zfyve26	541	1788	4.1597e-07	0.313604
C1_aIMCD-PC	ENSMUSG00000025731	0610011F06Rik	461	1491	4.23203e-07	0.344808
C1_aIMCD-PC	ENSMUSG00000097277	2900076A07Rik	215	610	4.2675e-07	0.533778
C1_aIMCD-PC	ENSMUSG00000037411	Serpine1	57	107	4.26938e-07	1.12967
C1_aIMCD-PC	ENSMUSG00000034800	Zfp661	61	118	4.27568e-07	1.08634
C1_aIMCD-PC	ENSMUSG00000001082	Mfsd10	147	382	4.2978e-07	0.660494
C1_aIMCD-PC	ENSMUSG00000027472	Pdrg1	363	1133	4.30894e-07	0.396144
C1_aIMCD-PC	ENSMUSG00000024521	Pmaip1	119	292	4.34995e-07	0.743243
C1_aIMCD-PC	ENSMUSG00000022994	Adcy6	1057	3772	4.36701e-07	0.202896
C1_aIMCD-PC	ENSMUSG00000035270	Impg2	134	340	4.41363e-07	0.694948
C1_aIMCD-PC	ENSMUSG00000026201	Stk16	336	1036	4.4205e-07	0.413759
C1_aIMCD-PC	ENSMUSG00000063767	S100a7a	51	91	4.43119e-07	1.20288
C1_aIMCD-PC	ENSMUSG00000086247	Gm15787	192	532	4.43696e-07	0.56793
C1_aIMCD-PC	ENSMUSG00000027263	Tubgcp4	380	1195	4.44928e-07	0.385311
C1_aIMCD-PC	ENSMUSG00000035246	Pcyt1b	28	35	4.45076e-07	1.71632
C1_aIMCD-PC	ENSMUSG00000042213	Zfand4	146	379	4.46225e-07	0.662021
C1_aIMCD-PC	ENSMUSG00000086360	Gm16214	160	425	4.47071e-07	0.628859
C1_aIMCD-PC	ENSMUSG00000087403	Kantr	359	1119	4.47264e-07	0.398096
C1_aIMCD-PC	ENSMUSG00000085492	Trmt61b	288	865	4.47334e-07	0.451619
C1_aIMCD-PC	ENSMUSG00000027637	1110008F13Rik	512	1681	4.50809e-07	0.323146
C1_aIMCD-PC	ENSMUSG00000029535	Triap1	178	485	4.51479e-07	0.592143
C1_aIMCD-PC	ENSMUSG00000091844	Gm8251	209	590	4.52991e-07	0.541038
C1_aIMCD-PC	ENSMUSG00000044792	Isca1	194	539	4.55579e-07	0.564021
C1_aIMCD-PC	ENSMUSG00000025413	Ttc4	357	1112	4.55579e-07	0.399089
C1_aIMCD-PC	ENSMUSG00000024491	Rbm27	660	2238	4.57686e-07	0.276578
C1_aIMCD-PC	ENSMUSG00000034681	Rnps1	333	1026	4.72288e-07	0.414813
C1_aIMCD-PC	ENSMUSG00000070498	Tmem132b	32	44	4.74812e-07	1.57882
C1_aIMCD-PC	ENSMUSG00000054822	1700041G16Rik	97	224	4.75677e-07	0.830808
C1_aIMCD-PC	ENSMUSG00000029461	Fam168a	710	2429	4.75812e-07	0.263779
C1_aIMCD-PC	ENSMUSG00000041598	Cdc42ep4	185	509	4.79261e-07	0.57811
C1_aIMCD-PC	ENSMUSG00000073415	Gm10501	198	553	4.79657e-07	0.556471
C1_aIMCD-PC	ENSMUSG00000097129	4930507D05Rik	27	33	4.80974e-07	1.74874
C1_aIMCD-PC	ENSMUSG00000086715	B230112J18Rik	27	33	4.80974e-07	1.74874
C1_aIMCD-PC	ENSMUSG00000024472	Dcp2	380	1196	4.8175e-07	0.384104
C1_aIMCD-PC	ENSMUSG00000052271	Bhlha15	35	51	4.8405e-07	1.49511
C1_aIMCD-PC	ENSMUSG00000027291	Vps39	190	526	4.86185e-07	0.569187
C1_aIMCD-PC	ENSMUSG00000042462	Dctpp1	93	212	4.93623e-07	0.849488
C1_aIMCD-PC	ENSMUSG00000053158	Fes	92	209	4.97007e-07	0.854453
C1_aIMCD-PC	ENSMUSG00000057176	Ccdc189	86	191	5.05053e-07	0.887086
C1_aIMCD-PC	ENSMUSG00000057156	Homez	87	194	5.05274e-07	0.881281
C1_aIMCD-PC	ENSMUSG00000005371	Fbxo11	1343	4908	5.07177e-07	0.168574
C1_aIMCD-PC	ENSMUSG00000031201	Brcc3	363	1135	5.0772e-07	0.393599
C1_aIMCD-PC	ENSMUSG00000036196	Slc26a8	1394	5112	5.0772e-07	0.163593
C1_aIMCD-PC	ENSMUSG00000021481	Zfp346	309	941	5.09269e-07	0.431662
C1_aIMCD-PC	ENSMUSG00000022906	Parp9	225	646	5.09283e-07	0.516641
C1_aIMCD-PC	ENSMUSG00000070424	Art5	26	31	5.12517e-07	1.78449
C1_aIMCD-PC	ENSMUSG00000096914	Galntl6	134	341	5.13173e-07	0.690711
C1_aIMCD-PC	ENSMUSG00000030094	Xpc	366	1146	5.13223e-07	0.391559
C1_aIMCD-PC	ENSMUSG00000026961	Lrrc26	71	147	5.13959e-07	0.988325
C1_aIMCD-PC	ENSMUSG00000031938	4931406C07Rik	199	557	5.14241e-07	0.553341
C1_aIMCD-PC	ENSMUSG00000089804	Gm16136	326	1002	5.19313e-07	0.418311
C1_aIMCD-PC	ENSMUSG00000037221	Mospd3	124	309	5.20524e-07	0.720983
C1_aIMCD-PC	ENSMUSG00000027357	Crls1	220	629	5.21961e-07	0.522694
C1_aIMCD-PC	ENSMUSG00000027238	Frmd5	56	105	5.24942e-07	1.13136
C1_aIMCD-PC	ENSMUSG00000031347	Cetn2	201	564	5.25739e-07	0.54975
C1_aIMCD-PC	ENSMUSG00000104206	Gm32250	294	888	5.25739e-07	0.443507
C1_aIMCD-PC	ENSMUSG00000045962	Wnk1	1516	5603	5.2609e-07	0.15232
C1_aIMCD-PC	ENSMUSG00000023106	Denr	222	636	5.28168e-07	0.519783
C1_aIMCD-PC	ENSMUSG00000027012	Dync1i2	850	2969	5.28698e-07	0.233808
C1_aIMCD-PC	ENSMUSG00000032557	Uba5	496	1624	5.35594e-07	0.32711
C1_aIMCD-PC	ENSMUSG00000024979	Tectb	22	23	5.36426e-07	1.97412
C1_aIMCD-PC	ENSMUSG00000106708	Gm43782	22	23	5.36426e-07	1.97412
C1_aIMCD-PC	ENSMUSG00000034413	Neurl1b	387	1223	5.44109e-07	0.378231
C1_aIMCD-PC	ENSMUSG00000037408	Cnnm4	182	500	5.4852e-07	0.58026
C1_aIMCD-PC	ENSMUSG00000027775	Mfsd1	230	664	5.50118e-07	0.508701
C1_aIMCD-PC	ENSMUSG00000031165	Was	24	27	5.50535e-07	1.86833
C1_aIMCD-PC	ENSMUSG00000031727	Pmfbp1	24	27	5.50535e-07	1.86833
C1_aIMCD-PC	ENSMUSG00000002963	Pnkp	200	561	5.50915e-07	0.550249
C1_aIMCD-PC	ENSMUSG00000006699	Cdc42	1537	5689	5.56836e-07	0.150192
C1_aIMCD-PC	ENSMUSG00000003099	Ppp5c	234	678	5.58413e-07	0.503473
C1_aIMCD-PC	ENSMUSG00000048388	Fam171b	34	49	5.64158e-07	1.511
C1_aIMCD-PC	ENSMUSG00000025534	Gusb	131	332	5.67959e-07	0.696634
C1_aIMCD-PC	ENSMUSG00000110424	RP23-336M16.3	468	1521	5.67974e-07	0.33781
C1_aIMCD-PC	ENSMUSG00000021782	Dlg5	552	1834	5.70523e-07	0.305997
C1_aIMCD-PC	ENSMUSG00000059820	AU019823	227	654	5.72483e-07	0.511652
C1_aIMCD-PC	ENSMUSG00000040943	Tet2	409	1304	5.7398e-07	0.365479
C1_aIMCD-PC	ENSMUSG00000093805	Gm9994	76	162	5.74661e-07	0.946328
C1_aIMCD-PC	ENSMUSG00000044496	2510039O18Rik	248	727	5.75696e-07	0.486635
C1_aIMCD-PC	ENSMUSG00000021939	Ctsb	329	1014	5.77542e-07	0.414352
C1_aIMCD-PC	ENSMUSG00000004552	Ctse	107	256	5.80213e-07	0.779717
C1_aIMCD-PC	ENSMUSG00000031840	Rab3a	77	165	5.835e-07	0.938714
C1_aIMCD-PC	ENSMUSG00000025192	Entpd7	186	514	5.835e-07	0.571784
C1_aIMCD-PC	ENSMUSG00000078941	Ak6	213	606	5.86342e-07	0.529786
C1_aIMCD-PC	ENSMUSG00000085054	Gm15834	138	355	5.99808e-07	0.675099
C1_aIMCD-PC	ENSMUSG00000036561	Ppp6r2	402	1279	6.01017e-07	0.368501
C1_aIMCD-PC	ENSMUSG00000020697	Lig3	316	968	6.07892e-07	0.423168
C1_aIMCD-PC	ENSMUSG00000073155	1810058I24Rik	300	911	6.12863e-07	0.435762
C1_aIMCD-PC	ENSMUSG00000037089	Slc35b2	104	247	6.16693e-07	0.790323
C1_aIMCD-PC	ENSMUSG00000067369	Trmt2b	344	1069	6.31641e-07	0.402469
C1_aIMCD-PC	ENSMUSG00000005779	Psmb4	501	1645	6.32084e-07	0.323045
C1_aIMCD-PC	ENSMUSG00000108414	Snhg1	487	1593	6.34352e-07	0.328498
C1_aIMCD-PC	ENSMUSG00000024053	Emilin2	176	481	6.34773e-07	0.587789
C1_aIMCD-PC	ENSMUSG00000058355	Abce1	458	1486	6.55247e-07	0.340235
C1_aIMCD-PC	ENSMUSG00000032097	Ddx6	1411	5186	6.5793e-07	0.160346
C1_aIMCD-PC	ENSMUSG00000054823	Whsc1l1	1351	4946	6.63839e-07	0.166016
C1_aIMCD-PC	ENSMUSG00000005610	Eif4g2	1373	5034	6.64159e-07	0.163876
C1_aIMCD-PC	ENSMUSG00000019738	Polr2i	224	645	6.64189e-07	0.51245
C1_aIMCD-PC	ENSMUSG00000017386	Traf4	215	614	6.65935e-07	0.524348
C1_aIMCD-PC	ENSMUSG00000038045	Sult6b1	44	74	6.66341e-07	1.28823
C1_aIMCD-PC	ENSMUSG00000078765	U2af1l4	135	346	6.68932e-07	0.680437
C1_aIMCD-PC	ENSMUSG00000097006	9530082P21Rik	135	346	6.68932e-07	0.680437
C1_aIMCD-PC	ENSMUSG00000036781	Rps27l	459	1490	6.69e-07	0.339504
C1_aIMCD-PC	ENSMUSG00000022414	Tab1	247	725	6.7063e-07	0.48478
C1_aIMCD-PC	ENSMUSG00000045275	Lca5l	169	458	6.71414e-07	0.599926
C1_aIMCD-PC	ENSMUSG00000034163	Zfc3h1	1213	4397	6.78636e-07	0.18031
C1_aIMCD-PC	ENSMUSG00000002741	Ykt6	193	539	6.8168e-07	0.556566
C1_aIMCD-PC	ENSMUSG00000027163	Commd9	130	330	6.84825e-07	0.694296
C1_aIMCD-PC	ENSMUSG00000032330	Cox7a2	712	2443	6.85467e-07	0.259545
C1_aIMCD-PC	ENSMUSG00000009927	Rps25	806	2804	6.88662e-07	0.239615
C1_aIMCD-PC	ENSMUSG00000072494	Ppp1r3e	142	369	6.91802e-07	0.66052
C1_aIMCD-PC	ENSMUSG00000005881	Ergic3	266	792	6.96536e-07	0.464176
C1_aIMCD-PC	ENSMUSG00000022550	Adck5	182	502	7.01619e-07	0.574501
C1_aIMCD-PC	ENSMUSG00000033917	Gde1	225	649	7.03532e-07	0.509957
C1_aIMCD-PC	ENSMUSG00000024036	Slc37a1	145	379	7.11027e-07	0.652105
C1_aIMCD-PC	ENSMUSG00000099447	2310030A07Rik	15	11	7.11528e-07	2.48571
C1_aIMCD-PC	ENSMUSG00000037617	Spag1	197	553	7.13671e-07	0.549166
C1_aIMCD-PC	ENSMUSG00000035674	Ndufa3	400	1274	7.18301e-07	0.366957
C1_aIMCD-PC	ENSMUSG00000042350	Arel1	338	1049	7.23853e-07	0.404331
C1_aIMCD-PC	ENSMUSG00000023892	Zfp51	173	472	7.25772e-07	0.590235
C1_aIMCD-PC	ENSMUSG00000037415	Ranbp10	494	1621	7.26802e-07	0.323949
C1_aIMCD-PC	ENSMUSG00000045589	Frrs1l	18	16	7.28556e-07	2.20818
C1_aIMCD-PC	ENSMUSG00000044814	Olfr543	18	16	7.28556e-07	2.20818
C1_aIMCD-PC	ENSMUSG00000028063	Lmna	351	1096	7.28556e-07	0.395545
C1_aIMCD-PC	ENSMUSG00000052102	Gnpda1	170	462	7.298e-07	0.595892
C1_aIMCD-PC	ENSMUSG00000109771	RP23-316L10.2	53	98	7.30949e-07	1.15146
C1_aIMCD-PC	ENSMUSG00000051184	Zfp524	92	211	7.3317e-07	0.840713
C1_aIMCD-PC	ENSMUSG00000074247	Dda1	206	584	7.34112e-07	0.534926
C1_aIMCD-PC	ENSMUSG00000074519	Etohi1	239	698	7.34112e-07	0.492034
C1_aIMCD-PC	ENSMUSG00000047215	Rpl9	1855	6989	7.42326e-07	0.124583
C1_aIMCD-PC	ENSMUSG00000021252	0610007P14Rik	264	786	7.70531e-07	0.464259
C1_aIMCD-PC	ENSMUSG00000075600	Zc3h3	258	765	7.77654e-07	0.470161
C1_aIMCD-PC	ENSMUSG00000019428	Fkbp8	252	744	7.80971e-07	0.476371
C1_aIMCD-PC	ENSMUSG00000036333	Kidins220	987	3510	7.98361e-07	0.207901
C1_aIMCD-PC	ENSMUSG00000031176	Dynlt3	278	836	8.16171e-07	0.449832
C1_aIMCD-PC	ENSMUSG00000042055	Wdr11	296	900	8.23656e-07	0.433922
C1_aIMCD-PC	ENSMUSG00000002107	Celf2	1951	7386	8.32746e-07	0.117671
C1_aIMCD-PC	ENSMUSG00000053730	Tmem39b	186	517	8.40587e-07	0.563388
C1_aIMCD-PC	ENSMUSG00000085684	4930469K13Rik	64	129	8.42155e-07	1.02702
C1_aIMCD-PC	ENSMUSG00000048410	Zfp407	1243	4521	8.48964e-07	0.175434
C1_aIMCD-PC	ENSMUSG00000001983	Taco1	244	717	8.64191e-07	0.483158
C1_aIMCD-PC	ENSMUSG00000102885	Gm37280	19	18	8.70595e-07	2.11625
C1_aIMCD-PC	ENSMUSG00000086649	Gm15286	19	18	8.70595e-07	2.11625
C1_aIMCD-PC	ENSMUSG00000056050	Mia3	713	2451	8.71259e-07	0.256854
C1_aIMCD-PC	ENSMUSG00000085486	Gm11634	31	43	8.73943e-07	1.56618
C1_aIMCD-PC	ENSMUSG00000090550	Prlh	31	43	8.73943e-07	1.56618
C1_aIMCD-PC	ENSMUSG00000059866	Tnip2	293	890	8.7614e-07	0.435345
C1_aIMCD-PC	ENSMUSG00000063870	Chd4	1022	3649	8.77343e-07	0.202144
C1_aIMCD-PC	ENSMUSG00000029070	Mxra8	46	80	8.83598e-07	1.23988
C1_aIMCD-PC	ENSMUSG00000051403	Ppp1r37	235	686	8.98628e-07	0.492702
C1_aIMCD-PC	ENSMUSG00000040918	Slc19a2	103	246	8.99724e-07	0.782236
C1_aIMCD-PC	ENSMUSG00000030189	Ybx3	394	1255	9.0145e-07	0.36683
C1_aIMCD-PC	ENSMUSG00000085318	Gm12524	66	135	9.08585e-07	1.00583
C1_aIMCD-PC	ENSMUSG00000039262	Prrc2b	868	3049	9.09075e-07	0.225681
C1_aIMCD-PC	ENSMUSG00000107111	Gm42747	26	32	9.10349e-07	1.73869
C1_aIMCD-PC	ENSMUSG00000030518	Fam189a1	49	88	9.11753e-07	1.19353
C1_aIMCD-PC	ENSMUSG00000021951	Eef1akmt1	162	437	9.12154e-07	0.606611
C1_aIMCD-PC	ENSMUSG00000040705	A930016O22Rik	89	203	9.15167e-07	0.848648
C1_aIMCD-PC	ENSMUSG00000037152	Ndufc1	361	1135	9.15167e-07	0.385629
C1_aIMCD-PC	ENSMUSG00000028252	Ccnc	372	1175	9.17352e-07	0.378964
C1_aIMCD-PC	ENSMUSG00000053291	Rab4b	199	562	9.18138e-07	0.540448
C1_aIMCD-PC	ENSMUSG00000047866	Lonp2	1051	3764	9.26885e-07	0.197746
C1_aIMCD-PC	ENSMUSG00000038628	Polr3k	234	683	9.43786e-07	0.492873
C1_aIMCD-PC	ENSMUSG00000003199	Mpnd	164	444	9.52163e-07	0.601386
C1_aIMCD-PC	ENSMUSG00000086453	Gm11457	137	355	9.67699e-07	0.664607
C1_aIMCD-PC	ENSMUSG00000068587	Mgam	20	20	9.73497e-07	2.03825
C1_aIMCD-PC	ENSMUSG00000057777	Mab21l2	25	30	9.74645e-07	1.77522
C1_aIMCD-PC	ENSMUSG00000074004	B3gnt6	25	30	9.74645e-07	1.77522
C1_aIMCD-PC	ENSMUSG00000036983	Tfb1m	119	297	9.79865e-07	0.718749
C1_aIMCD-PC	ENSMUSG00000021565	Slc6a19	53	99	9.82598e-07	1.13681
C1_aIMCD-PC	ENSMUSG00000015341	Golga7	709	2438	9.92098e-07	0.256409
C1_aIMCD-PC	ENSMUSG00000028710	Atpaf1	235	687	9.95864e-07	0.490601
C1_aIMCD-PC	ENSMUSG00000031516	Dctn6	257	764	9.95975e-07	0.466446
C1_aIMCD-PC	ENSMUSG00000035048	Anapc13	239	701	1.00123e-06	0.485846
C1_aIMCD-PC	ENSMUSG00000003119	Cdk12	1630	6079	1.00275e-06	0.139288
C1_aIMCD-PC	ENSMUSG00000031320	Rps4x	1279	4668	1.00362e-06	0.170462
C1_aIMCD-PC	ENSMUSG00000027967	Neurog2	6	1	1.01946e-06	4.62321
C1_aIMCD-PC	ENSMUSG00000086910	Gm15755	6	1	1.01946e-06	4.62321
C1_aIMCD-PC	ENSMUSG00000076911	Traj18	6	1	1.01946e-06	4.62321
C1_aIMCD-PC	ENSMUSG00000052146	Rps10	1555	5776	1.02739e-06	0.145094
C1_aIMCD-PC	ENSMUSG00000099564	Gm28729	21	22	1.03662e-06	1.97114
C1_aIMCD-PC	ENSMUSG00000005958	Ephb3	63	127	1.03957e-06	1.02685
C1_aIMCD-PC	ENSMUSG00000000282	Mnt	208	594	1.04531e-06	0.524371
C1_aIMCD-PC	ENSMUSG00000030126	Tmcc1	1513	5607	1.05057e-06	0.148433
C1_aIMCD-PC	ENSMUSG00000037355	Uvssa	347	1086	1.05325e-06	0.392234
C1_aIMCD-PC	ENSMUSG00000050954	Zfp169	173	475	1.05786e-06	0.581095
C1_aIMCD-PC	ENSMUSG00000030205	Gprc5d	16	13	1.06706e-06	2.33781
C1_aIMCD-PC	ENSMUSG00000070533	Wfdc8	16	13	1.06706e-06	2.33781
C1_aIMCD-PC	ENSMUSG00000089996	Tmsb15b2	92	213	1.0783e-06	0.827102
C1_aIMCD-PC	ENSMUSG00000027649	Ctnnbl1	303	928	1.07893e-06	0.423443
C1_aIMCD-PC	ENSMUSG00000034758	Tle6	45	78	1.0793e-06	1.2447
C1_aIMCD-PC	ENSMUSG00000025225	Nfkb2	109	266	1.10458e-06	0.751152
C1_aIMCD-PC	ENSMUSG00000036632	Alg5	283	857	1.10591e-06	0.439757
C1_aIMCD-PC	ENSMUSG00000109984	RP24-466N11.9	218	629	1.10603e-06	0.509518
C1_aIMCD-PC	ENSMUSG00000028134	Ptbp2	893	3150	1.11066e-06	0.21963
C1_aIMCD-PC	ENSMUSG00000071866	Ppia	2031	7723	1.11102e-06	0.111279
C1_aIMCD-PC	ENSMUSG00000026956	Uap1l1	120	301	1.11207e-06	0.711521
C1_aIMCD-PC	ENSMUSG00000029649	Pomp	382	1214	1.12046e-06	0.370126
C1_aIMCD-PC	ENSMUSG00000060938	Rpl26	710	2444	1.12046e-06	0.254897
C1_aIMCD-PC	ENSMUSG00000030315	Vgll4	1216	4420	1.12465e-06	0.176347
C1_aIMCD-PC	ENSMUSG00000052557	Gan	266	797	1.12669e-06	0.455097
C1_aIMCD-PC	ENSMUSG00000025035	Arl3	360	1134	1.12932e-06	0.382898
C1_aIMCD-PC	ENSMUSG00000026887	Mrrf	163	442	1.13026e-06	0.599076
C1_aIMCD-PC	ENSMUSG00000037601	Nme1	352	1105	1.13135e-06	0.387851
C1_aIMCD-PC	ENSMUSG00000006095	Tbcb	394	1258	1.13149e-06	0.363386
C1_aIMCD-PC	ENSMUSG00000053461	Hhipl2	35	53	1.13203e-06	1.43961
C1_aIMCD-PC	ENSMUSG00000028085	Gatb	264	790	1.13203e-06	0.456935
C1_aIMCD-PC	ENSMUSG00000086428	Gm15199	29	39	1.13252e-06	1.61083
C1_aIMCD-PC	ENSMUSG00000059890	Ube4a	576	1935	1.1326e-06	0.290057
C1_aIMCD-PC	ENSMUSG00000011589	Fsd1	55	105	1.14118e-06	1.10536
C1_aIMCD-PC	ENSMUSG00000021499	Catsper3	84	189	1.14463e-06	0.868325
C1_aIMCD-PC	ENSMUSG00000026851	BC005624	480	1576	1.17952e-06	0.323089
C1_aIMCD-PC	ENSMUSG00000029066	Mrpl20	325	1008	1.18267e-06	0.405266
C1_aIMCD-PC	ENSMUSG00000102029	Gm29530	41	68	1.1924e-06	1.30834
C1_aIMCD-PC	ENSMUSG00000068040	Tm9sf4	554	1853	1.19491e-06	0.296345
C1_aIMCD-PC	ENSMUSG00000022685	Parn	522	1733	1.20026e-06	0.3071
C1_aIMCD-PC	ENSMUSG00000005893	Nr2c2	809	2826	1.20169e-06	0.2337
C1_aIMCD-PC	ENSMUSG00000027739	Rab33b	105	254	1.21775e-06	0.763811
C1_aIMCD-PC	ENSMUSG00000043415	Otud1	122	308	1.21775e-06	0.702201
C1_aIMCD-PC	ENSMUSG00000024063	Lbh	207	592	1.22386e-06	0.522284
C1_aIMCD-PC	ENSMUSG00000037640	Zfp60	243	717	1.22564e-06	0.477233
C1_aIMCD-PC	ENSMUSG00000047507	Baiap3	49	89	1.24017e-06	1.17723
C1_aIMCD-PC	ENSMUSG00000003452	Bicd1	904	3195	1.24017e-06	0.216829
C1_aIMCD-PC	ENSMUSG00000034744	Nagk	389	1241	1.24858e-06	0.364589
C1_aIMCD-PC	ENSMUSG00000024659	Anxa1	372	1179	1.25513e-06	0.374061
C1_aIMCD-PC	ENSMUSG00000021224	Numb	1030	3688	1.26243e-06	0.198056
C1_aIMCD-PC	ENSMUSG00000035242	Oaz1	1497	5547	1.26898e-06	0.148617
C1_aIMCD-PC	ENSMUSG00000086872	Gm14225	28	37	1.27666e-06	1.63615
C1_aIMCD-PC	ENSMUSG00000042477	Tfap2e	28	37	1.27666e-06	1.63615
C1_aIMCD-PC	ENSMUSG00000047669	Msl3l2	62	125	1.28147e-06	1.02666
C1_aIMCD-PC	ENSMUSG00000031847	1700030J22Rik	62	125	1.28147e-06	1.02666
C1_aIMCD-PC	ENSMUSG00000036718	Micall2	62	125	1.28147e-06	1.02666
C1_aIMCD-PC	ENSMUSG00000030872	Gga2	250	742	1.28147e-06	0.468759
C1_aIMCD-PC	ENSMUSG00000027523	Gnas	1186	4304	1.28703e-06	0.178676
C1_aIMCD-PC	ENSMUSG00000022387	Brd1	902	3188	1.28894e-06	0.216798
C1_aIMCD-PC	ENSMUSG00000047248	C2cd3	441	1433	1.31972e-06	0.338062
C1_aIMCD-PC	ENSMUSG00000036327	Qsox2	153	410	1.33999e-06	0.616158
C1_aIMCD-PC	ENSMUSG00000022993	4930415O20Rik	449	1463	1.35882e-06	0.334108
C1_aIMCD-PC	ENSMUSG00000022951	Rcan1	307	945	1.36324e-06	0.416174
C1_aIMCD-PC	ENSMUSG00000021690	Jmy	485	1597	1.38765e-06	0.318942
C1_aIMCD-PC	ENSMUSG00000037593	BC030499	76	166	1.39017e-06	0.911138
C1_aIMCD-PC	ENSMUSG00000031352	Hccs	258	771	1.39324e-06	0.45889
C1_aIMCD-PC	ENSMUSG00000022340	Sybu	211	607	1.39793e-06	0.513797
C1_aIMCD-PC	ENSMUSG00000057637	Prdm2	927	3287	1.39793e-06	0.21212
C1_aIMCD-PC	ENSMUSG00000037426	Depdc5	528	1758	1.41395e-06	0.302925
C1_aIMCD-PC	ENSMUSG00000022023	Wbp4	570	1916	1.42e-06	0.289186
C1_aIMCD-PC	ENSMUSG00000022160	Mettl3	242	715	1.42438e-06	0.475314
C1_aIMCD-PC	ENSMUSG00000040464	Gtpbp10	126	322	1.44296e-06	0.684613
C1_aIMCD-PC	ENSMUSG00000027890	Gstm4	40	66	1.44595e-06	1.31578
C1_aIMCD-PC	ENSMUSG00000036898	Zfp157	194	549	1.46478e-06	0.537501
C1_aIMCD-PC	ENSMUSG00000034807	Colgalt1	154	414	1.46651e-06	0.61155
C1_aIMCD-PC	ENSMUSG00000098923	Tmem185b	66	137	1.47272e-06	0.984612
C1_aIMCD-PC	ENSMUSG00000078453	Abracl	179	498	1.47633e-06	0.562064
C1_aIMCD-PC	ENSMUSG00000004285	Atp6v1f	734	2541	1.47801e-06	0.246706
C1_aIMCD-PC	ENSMUSG00000047264	Zfp358	2251	8644	1.48667e-06	0.0971171
C1_aIMCD-PC	ENSMUSG00000036810	Cnep1r1	243	719	1.49635e-06	0.473215
C1_aIMCD-PC	ENSMUSG00000043003	Rasef	277	839	1.49659e-06	0.439465
C1_aIMCD-PC	ENSMUSG00000062006	Rpl34	1039	3727	1.50068e-06	0.195431
C1_aIMCD-PC	ENSMUSG00000062376	Borcs7	129	332	1.50354e-06	0.674438
C1_aIMCD-PC	ENSMUSG00000034518	Hmgxb4	376	1196	1.5132e-06	0.368837
C1_aIMCD-PC	ENSMUSG00000079435	Rpl36a	602	2038	1.51589e-06	0.278931
C1_aIMCD-PC	ENSMUSG00000039431	Mtmr7	153	411	1.52976e-06	0.612643
C1_aIMCD-PC	ENSMUSG00000097261	4930532G15Rik	93	218	1.5456e-06	0.809225
C1_aIMCD-PC	ENSMUSG00000097523	1700022N22Rik	124	316	1.54654e-06	0.688666
C1_aIMCD-PC	ENSMUSG00000029434	Vps33a	278	843	1.55905e-06	0.437802
C1_aIMCD-PC	ENSMUSG00000036257	Pnpla8	780	2719	1.55976e-06	0.23672
C1_aIMCD-PC	ENSMUSG00000052296	Ppp6r1	228	667	1.56042e-06	0.489597
C1_aIMCD-PC	ENSMUSG00000037022	Mmaa	477	1569	1.56436e-06	0.320466
C1_aIMCD-PC	ENSMUSG00000029463	Fam216a	146	388	1.57011e-06	0.628162
C1_aIMCD-PC	ENSMUSG00000017670	Elmo2	240	709	1.57316e-06	0.475499
C1_aIMCD-PC	ENSMUSG00000033501	Crygs	30	42	1.6042e-06	1.55282
C1_aIMCD-PC	ENSMUSG00000040929	Rfx3	906	3208	1.60954e-06	0.214159
C1_aIMCD-PC	ENSMUSG00000041849	Card6	70	149	1.61047e-06	0.948365
C1_aIMCD-PC	ENSMUSG00000091512	Lamtor3	307	947	1.61975e-06	0.413124
C1_aIMCD-PC	ENSMUSG00000041471	Fam35a	351	1106	1.64063e-06	0.382442
C1_aIMCD-PC	ENSMUSG00000029811	Aoc1	391	1252	1.64936e-06	0.359256
C1_aIMCD-PC	ENSMUSG00000019710	Mrpl24	346	1088	1.65988e-06	0.385415
C1_aIMCD-PC	ENSMUSG00000096910	Zfp955b	262	787	1.66527e-06	0.451453
C1_aIMCD-PC	ENSMUSG00000009907	Vps4b	543	1817	1.67695e-06	0.295716
C1_aIMCD-PC	ENSMUSG00000023057	Fabp2	18	17	1.679e-06	2.12071
C1_aIMCD-PC	ENSMUSG00000034292	Traf3ip1	280	851	1.69003e-06	0.434518
C1_aIMCD-PC	ENSMUSG00000030835	Nomo1	220	640	1.70003e-06	0.497682
C1_aIMCD-PC	ENSMUSG00000073407	Gm6034	35	54	1.70229e-06	1.41265
C1_aIMCD-PC	ENSMUSG00000028833	Ncdn	63	129	1.70815e-06	1.0043
C1_aIMCD-PC	ENSMUSG00000024667	Tmem216	347	1092	1.70947e-06	0.384285
C1_aIMCD-PC	ENSMUSG00000110363	RP23-395L6.2	25	31	1.71966e-06	1.72791
C1_aIMCD-PC	ENSMUSG00000009145	Dqx1	147	392	1.72435e-06	0.623213
C1_aIMCD-PC	ENSMUSG00000039725	Trp53rka	97	231	1.72547e-06	0.786414
C1_aIMCD-PC	ENSMUSG00000025134	Alyref	97	231	1.72547e-06	0.786414
C1_aIMCD-PC	ENSMUSG00000051705	Senp8	454	1485	1.72865e-06	0.328551
C1_aIMCD-PC	ENSMUSG00000022897	Dyrk1a	1126	4073	1.72895e-06	0.183365
C1_aIMCD-PC	ENSMUSG00000037369	Kdm6a	1563	5821	1.73887e-06	0.141301
C1_aIMCD-PC	ENSMUSG00000097527	1700112J16Rik	39	64	1.74871e-06	1.32365
C1_aIMCD-PC	ENSMUSG00000033237	Arid2	1185	4307	1.75993e-06	0.176454
C1_aIMCD-PC	ENSMUSG00000054619	Mettl7a1	215	623	1.76062e-06	0.503355
C1_aIMCD-PC	ENSMUSG00000027249	F2	64	132	1.76246e-06	0.993856
C1_aIMCD-PC	ENSMUSG00000028863	Meaf6	327	1020	1.76246e-06	0.397043
C1_aIMCD-PC	ENSMUSG00000019837	Gtf3c6	143	379	1.77438e-06	0.632067
C1_aIMCD-PC	ENSMUSG00000047649	Cd3eap	185	520	1.78203e-06	0.547264
C1_aIMCD-PC	ENSMUSG00000047875	Gpr157	58	115	1.78472e-06	1.05074
C1_aIMCD-PC	ENSMUSG00000021760	Gpx8	146	389	1.79574e-06	0.624448
C1_aIMCD-PC	ENSMUSG00000058975	Kcnc1	11	6	1.7979e-06	2.91272
C1_aIMCD-PC	ENSMUSG00000019432	Ddx39b	939	3339	1.79806e-06	0.208031
C1_aIMCD-PC	ENSMUSG00000026754	Golga1	696	2399	1.80676e-06	0.252976
C1_aIMCD-PC	ENSMUSG00000078348	Sf3b5	349	1100	1.81063e-06	0.382046
C1_aIMCD-PC	ENSMUSG00000022797	Tfrc	245	728	1.81397e-06	0.467093
C1_aIMCD-PC	ENSMUSG00000013465	Nelfb	369	1173	1.83861e-06	0.36974
C1_aIMCD-PC	ENSMUSG00000023156	Rpp14	142	376	1.84759e-06	0.633408
C1_aIMCD-PC	ENSMUSG00000024941	Scyl1	196	558	1.86182e-06	0.528839
C1_aIMCD-PC	ENSMUSG00000025551	Fgf14	47	85	1.87035e-06	1.18345
C1_aIMCD-PC	ENSMUSG00000054659	Pm20d2	47	85	1.87035e-06	1.18345
C1_aIMCD-PC	ENSMUSG00000020930	Ccdc103	19	19	1.87672e-06	2.03825
C1_aIMCD-PC	ENSMUSG00000022744	Cldnd1	246	732	1.90255e-06	0.465065
C1_aIMCD-PC	ENSMUSG00000027171	Prrg4	91	213	1.91412e-06	0.811335
C1_aIMCD-PC	ENSMUSG00000059995	Atxn7l3	134	350	1.92133e-06	0.653128
C1_aIMCD-PC	ENSMUSG00000040054	Baz2a	632	2156	1.93469e-06	0.267889
C1_aIMCD-PC	ENSMUSG00000079215	Zfp664	407	1313	1.94402e-06	0.348484
C1_aIMCD-PC	ENSMUSG00000087013	2610027K06Rik	183	514	1.95785e-06	0.548325
C1_aIMCD-PC	ENSMUSG00000030805	Stx4a	315	978	1.95785e-06	0.403767
C1_aIMCD-PC	ENSMUSG00000010045	Tmem115	99	238	1.97214e-06	0.772789
C1_aIMCD-PC	ENSMUSG00000026709	Dars2	170	470	1.97768e-06	0.571124
C1_aIMCD-PC	ENSMUSG00000038354	Ankrd35	15	12	2.01525e-06	2.36018
C1_aIMCD-PC	ENSMUSG00000039760	Il22ra2	15	12	2.01525e-06	2.36018
C1_aIMCD-PC	ENSMUSG00000020974	Pole2	98	235	2.01525e-06	0.776443
C1_aIMCD-PC	ENSMUSG00000031633	Slc25a4	662	2271	2.01525e-06	0.259826
C1_aIMCD-PC	ENSMUSG00000006307	Kmt2b	569	1918	2.02117e-06	0.285148
C1_aIMCD-PC	ENSMUSG00000078161	Erich3	22	25	2.02161e-06	1.85383
C1_aIMCD-PC	ENSMUSG00000085321	4930412F09Rik	22	25	2.02161e-06	1.85383
C1_aIMCD-PC	ENSMUSG00000105254	Gm42951	34	52	2.02185e-06	1.42527
C1_aIMCD-PC	ENSMUSG00000020477	Mrps24	466	1532	2.03699e-06	0.321236
C1_aIMCD-PC	ENSMUSG00000047804	Akap10	570	1922	2.04814e-06	0.284676
C1_aIMCD-PC	ENSMUSG00000062931	Zfp938	177	494	2.05001e-06	0.557488
C1_aIMCD-PC	ENSMUSG00000031639	Tlr3	146	390	2.05188e-06	0.620744
C1_aIMCD-PC	ENSMUSG00000028607	Cpt2	97	232	2.05641e-06	0.780182
C1_aIMCD-PC	ENSMUSG00000043541	Casc1	72	156	2.06435e-06	0.922773
C1_aIMCD-PC	ENSMUSG00000040006	Ginm1	327	1022	2.07535e-06	0.394217
C1_aIMCD-PC	ENSMUSG00000022350	E430025E21Rik	248	740	2.08561e-06	0.461065
C1_aIMCD-PC	ENSMUSG00000000532	Acvr1b	248	740	2.08561e-06	0.461065
C1_aIMCD-PC	ENSMUSG00000069208	Zfp825	96	229	2.0985e-06	0.784009
C1_aIMCD-PC	ENSMUSG00000021244	Ylpm1	725	2513	2.10618e-06	0.244892
C1_aIMCD-PC	ENSMUSG00000022179	4931414P19Rik	236	698	2.11682e-06	0.47381
C1_aIMCD-PC	ENSMUSG00000029833	Trim24	781	2729	2.15121e-06	0.233272
C1_aIMCD-PC	ENSMUSG00000029328	Hnrnpdl	1053	3790	2.16758e-06	0.190558
C1_aIMCD-PC	ENSMUSG00000019935	Slc17a8	31	45	2.17075e-06	1.50059
C1_aIMCD-PC	ENSMUSG00000021190	Lgmn	188	532	2.17858e-06	0.537557
C1_aIMCD-PC	ENSMUSG00000027746	Ufm1	249	744	2.1839e-06	0.459093
C1_aIMCD-PC	ENSMUSG00000032777	Gtf3c1	628	2143	2.19725e-06	0.267455
C1_aIMCD-PC	ENSMUSG00000032123	Dpagt1	134	351	2.21157e-06	0.649012
C1_aIMCD-PC	ENSMUSG00000037720	Tmem33	439	1433	2.21515e-06	0.331504
C1_aIMCD-PC	ENSMUSG00000027573	Gid8	162	444	2.21893e-06	0.583684
C1_aIMCD-PC	ENSMUSG00000032458	Copb2	467	1537	2.21893e-06	0.319627
C1_aIMCD-PC	ENSMUSG00000036167	Pphln1	478	1578	2.22181e-06	0.315235
C1_aIMCD-PC	ENSMUSG00000033596	Rfwd3	269	815	2.23395e-06	0.439056
C1_aIMCD-PC	ENSMUSG00000099825	1810012K16Rik	43	75	2.23645e-06	1.2357
C1_aIMCD-PC	ENSMUSG00000061118	Dnajc30	153	414	2.25655e-06	0.602151
C1_aIMCD-PC	ENSMUSG00000040653	Ppp1r14c	53	102	2.29025e-06	1.09375
C1_aIMCD-PC	ENSMUSG00000080316	Spaca6	805	2823	2.29601e-06	0.228082
C1_aIMCD-PC	ENSMUSG00000022889	Mrpl39	106	261	2.32099e-06	0.738265
C1_aIMCD-PC	ENSMUSG00000057531	Dtnbp1	566	1909	2.32655e-06	0.284307
C1_aIMCD-PC	ENSMUSG00000021666	Gfm2	566	1909	2.32655e-06	0.284307
C1_aIMCD-PC	ENSMUSG00000041921	Metap1d	562	1894	2.34092e-06	0.285456
C1_aIMCD-PC	ENSMUSG00000095195	Gm3005	13	9	2.3632e-06	2.56876
C1_aIMCD-PC	ENSMUSG00000102987	Gm38324	13	9	2.3632e-06	2.56876
C1_aIMCD-PC	ENSMUSG00000073497	AA792892	13	9	2.3632e-06	2.56876
C1_aIMCD-PC	ENSMUSG00000035215	Lsm7	289	887	2.3826e-06	0.420385
C1_aIMCD-PC	ENSMUSG00000049404	Rarres1	41	70	2.38895e-06	1.26652
C1_aIMCD-PC	ENSMUSG00000033177	Tmprss7	33	50	2.39859e-06	1.43879
C1_aIMCD-PC	ENSMUSG00000025878	Uimc1	652	2236	2.40576e-06	0.260274
C1_aIMCD-PC	ENSMUSG00000020087	Tysnd1	87	202	2.4362e-06	0.822982
C1_aIMCD-PC	ENSMUSG00000085482	A230083N12Rik	68	145	2.4422e-06	0.945804
C1_aIMCD-PC	ENSMUSG00000028107	Tars2	297	916	2.45559e-06	0.413365
C1_aIMCD-PC	ENSMUSG00000025934	Gsta3	352	1115	2.49786e-06	0.374854
C1_aIMCD-PC	ENSMUSG00000043284	Tmem11	263	795	2.51682e-06	0.442358
C1_aIMCD-PC	ENSMUSG00000035722	Abca7	328	1028	2.52102e-06	0.390178
C1_aIMCD-PC	ENSMUSG00000037318	Traf3ip3	35	55	2.52238e-06	1.38617
C1_aIMCD-PC	ENSMUSG00000097146	Gm4211	35	55	2.52238e-06	1.38617
C1_aIMCD-PC	ENSMUSG00000024359	Hspa9	908	3225	2.52369e-06	0.209715
C1_aIMCD-PC	ENSMUSG00000047242	Taf9b	82	187	2.56202e-06	0.848908
C1_aIMCD-PC	ENSMUSG00000029993	Nfu1	238	707	2.57329e-06	0.467501
C1_aIMCD-PC	ENSMUSG00000024604	Rbm22	226	665	2.58193e-06	0.481219
C1_aIMCD-PC	ENSMUSG00000009076	Zmat5	232	686	2.5842e-06	0.474166
C1_aIMCD-PC	ENSMUSG00000034022	Cpsf1	191	544	2.64585e-06	0.528216
C1_aIMCD-PC	ENSMUSG00000012483	Rpa3	133	349	2.64815e-06	0.646449
C1_aIMCD-PC	ENSMUSG00000010290	AI597479	174	486	2.65325e-06	0.556381
C1_aIMCD-PC	ENSMUSG00000032855	Pkd1	567	1915	2.66302e-06	0.282326
C1_aIMCD-PC	ENSMUSG00000068428	Gmnc	16	14	2.68619e-06	2.2309
C1_aIMCD-PC	ENSMUSG00000023964	Calcr	16	14	2.68619e-06	2.2309
C1_aIMCD-PC	ENSMUSG00000034075	Zdhhc5	307	953	2.69043e-06	0.404013
C1_aIMCD-PC	ENSMUSG00000026036	Nif3l1	171	476	2.70829e-06	0.561285
C1_aIMCD-PC	ENSMUSG00000016498	Pdcd1lg2	10	5	2.71584e-06	3.03825
C1_aIMCD-PC	ENSMUSG00000057322	Rpl38	946	3375	2.7246e-06	0.203275
C1_aIMCD-PC	ENSMUSG00000109336	Samd4b	274	835	2.73089e-06	0.43065
C1_aIMCD-PC	ENSMUSG00000060510	Zfp266	518	1731	2.75739e-06	0.297668
C1_aIMCD-PC	ENSMUSG00000035597	Prpf39	940	3352	2.78623e-06	0.203961
C1_aIMCD-PC	ENSMUSG00000052310	Slc39a1	128	333	2.78737e-06	0.658872
C1_aIMCD-PC	ENSMUSG00000002658	Gtf2f1	244	729	2.80609e-06	0.459212
C1_aIMCD-PC	ENSMUSG00000029146	Snx17	214	624	2.80615e-06	0.494315
C1_aIMCD-PC	ENSMUSG00000021958	Pinx1	214	624	2.80615e-06	0.494315
C1_aIMCD-PC	ENSMUSG00000101438	Gm19412	105	259	2.81176e-06	0.735687
C1_aIMCD-PC	ENSMUSG00000006191	Cdkal1	1402	5184	2.81396e-06	0.151671
C1_aIMCD-PC	ENSMUSG00000107799	Gm44051	52	100	2.82489e-06	1.09483
C1_aIMCD-PC	ENSMUSG00000006310	Zbtb32	52	100	2.82489e-06	1.09483
C1_aIMCD-PC	ENSMUSG00000085385	Snhg17	64	134	2.83205e-06	0.972161
C1_aIMCD-PC	ENSMUSG00000003308	Keap1	238	708	2.83369e-06	0.465462
C1_aIMCD-PC	ENSMUSG00000093550	Higd1c	57	114	2.84936e-06	1.03825
C1_aIMCD-PC	ENSMUSG00000044339	Alkbh2	110	275	2.84936e-06	0.716322
C1_aIMCD-PC	ENSMUSG00000062691	Cebpzos	138	366	2.85327e-06	0.631075
C1_aIMCD-PC	ENSMUSG00000073557	Ppp1r12b	823	2897	2.85496e-06	0.222655
C1_aIMCD-PC	ENSMUSG00000078619	Smarcd2	273	832	2.86828e-06	0.430568
C1_aIMCD-PC	ENSMUSG00000038607	Gng10	119	304	2.88283e-06	0.68514
C1_aIMCD-PC	ENSMUSG00000052253	Zfp622	251	754	2.88283e-06	0.451373
C1_aIMCD-PC	ENSMUSG00000026761	Orc4	1013	3639	2.89741e-06	0.193342
C1_aIMCD-PC	ENSMUSG00000003363	Pld3	189	538	2.90641e-06	0.52903
C1_aIMCD-PC	ENSMUSG00000018042	Cyb5r3	150	406	2.92151e-06	0.601733
C1_aIMCD-PC	ENSMUSG00000020189	Osbpl8	889	3154	2.92588e-06	0.211323
C1_aIMCD-PC	ENSMUSG00000066735	Vkorc1l1	479	1586	2.94078e-06	0.310955
C1_aIMCD-PC	ENSMUSG00000037171	Nodal	25	32	2.95101e-06	1.68211
C1_aIMCD-PC	ENSMUSG00000053600	Zfp472	103	253	2.9668e-06	0.741757
C1_aIMCD-PC	ENSMUSG00000028128	F3	161	443	2.96933e-06	0.578004
C1_aIMCD-PC	ENSMUSG00000000605	Clcn4	370	1183	2.97194e-06	0.361397
C1_aIMCD-PC	ENSMUSG00000028173	Wls	1364	5033	2.9793e-06	0.154675
C1_aIMCD-PC	ENSMUSG00000022807	Osbpl11	549	1849	2.99067e-06	0.286383
C1_aIMCD-PC	ENSMUSG00000030603	Psmc4	293	904	2.99707e-06	0.412828
C1_aIMCD-PC	ENSMUSG00000087384	Gm15558	67	143	3.00473e-06	0.944468
C1_aIMCD-PC	ENSMUSG00000027331	Knstrn	34	53	3.01156e-06	1.39779
C1_aIMCD-PC	ENSMUSG00000067847	Romo1	492	1635	3.01735e-06	0.30569
C1_aIMCD-PC	ENSMUSG00000021874	4933413J09Rik	38	63	3.02596e-06	1.3089
C1_aIMCD-PC	ENSMUSG00000100786	Gm28940	102	250	3.04497e-06	0.744891
C1_aIMCD-PC	ENSMUSG00000007564	Ppp2r1a	316	987	3.0524e-06	0.395125
C1_aIMCD-PC	ENSMUSG00000024498	Tcerg1	452	1486	3.05847e-06	0.321211
C1_aIMCD-PC	ENSMUSG00000029804	Herc3	542	1823	3.0606e-06	0.2883
C1_aIMCD-PC	ENSMUSG00000027160	Ccdc34	259	783	3.06712e-06	0.44219
C1_aIMCD-PC	ENSMUSG00000039092	Sptlc3	36	58	3.06716e-06	1.35019
C1_aIMCD-PC	ENSMUSG00000022683	Pla2g10	43	76	3.08647e-06	1.21659
C1_aIMCD-PC	ENSMUSG00000031878	Nae1	639	2191	3.10787e-06	0.260548
C1_aIMCD-PC	ENSMUSG00000030729	Pgm2l1	372	1191	3.12401e-06	0.359451
C1_aIMCD-PC	ENSMUSG00000044786	Zfp36	273	833	3.13073e-06	0.428835
C1_aIMCD-PC	ENSMUSG00000031879	Fam96b	220	646	3.1328e-06	0.484219
C1_aIMCD-PC	ENSMUSG00000038695	Josd2	145	390	3.17636e-06	0.610829
C1_aIMCD-PC	ENSMUSG00000035337	Uchl4	106	263	3.20782e-06	0.727252
C1_aIMCD-PC	ENSMUSG00000097710	2310026I22Rik	17	16	3.22808e-06	2.12571
C1_aIMCD-PC	ENSMUSG00000062007	Hsh2d	17	16	3.22808e-06	2.12571
C1_aIMCD-PC	ENSMUSG00000109545	Gm44788	17	16	3.22808e-06	2.12571
C1_aIMCD-PC	ENSMUSG00000039860	Srrm3	24	30	3.23167e-06	1.71632
C1_aIMCD-PC	ENSMUSG00000105320	Gm43016	24	30	3.23167e-06	1.71632
C1_aIMCD-PC	ENSMUSG00000041406	BC055324	138	367	3.26154e-06	0.627138
C1_aIMCD-PC	ENSMUSG00000061689	Dlgap4	293	905	3.26154e-06	0.411233
C1_aIMCD-PC	ENSMUSG00000086330	1700007J10Rik	119	305	3.34442e-06	0.680402
C1_aIMCD-PC	ENSMUSG00000000266	Mid2	429	1402	3.35805e-06	0.329813
C1_aIMCD-PC	ENSMUSG00000028530	Jak1	908	3231	3.36482e-06	0.207034
C1_aIMCD-PC	ENSMUSG00000032462	Pik3cb	586	1991	3.38772e-06	0.273729
C1_aIMCD-PC	ENSMUSG00000059897	Zfp930	104	257	3.39739e-06	0.733065
C1_aIMCD-PC	ENSMUSG00000062647	Rpl7a	1020	3670	3.39739e-06	0.191039
C1_aIMCD-PC	ENSMUSG00000006599	Gtf2h1	397	1284	3.40766e-06	0.344816
C1_aIMCD-PC	ENSMUSG00000032528	Vipr1	7	2	3.46845e-06	3.84561
C1_aIMCD-PC	ENSMUSG00000030792	Dkkl1	7	2	3.46845e-06	3.84561
C1_aIMCD-PC	ENSMUSG00000023905	Tnfrsf12a	122	315	3.47825e-06	0.669779
C1_aIMCD-PC	ENSMUSG00000097773	Gm10614	23	28	3.49585e-06	1.75446
C1_aIMCD-PC	ENSMUSG00000029313	Aff1	1437	5330	3.50005e-06	0.147175
C1_aIMCD-PC	ENSMUSG00000036923	Stox1	33	51	3.5968e-06	1.41022
C1_aIMCD-PC	ENSMUSG00000110115	RP23-60O3.4	18	18	3.62248e-06	2.03825
C1_aIMCD-PC	ENSMUSG00000014550	Rbsn	198	571	3.62248e-06	0.51026
C1_aIMCD-PC	ENSMUSG00000023353	Agap3	284	874	3.63843e-06	0.416508
C1_aIMCD-PC	ENSMUSG00000032398	Snapc5	229	679	3.64679e-06	0.470186
C1_aIMCD-PC	ENSMUSG00000047508	Mbd3l2	22	26	3.71821e-06	1.79724
C1_aIMCD-PC	ENSMUSG00000104955	1700016F12Rik	9	4	3.71924e-06	3.20818
C1_aIMCD-PC	ENSMUSG00000068742	Cry2	292	903	3.73912e-06	0.409492
C1_aIMCD-PC	ENSMUSG00000025733	Rhot2	186	530	3.75009e-06	0.52756
C1_aIMCD-PC	ENSMUSG00000029504	Ddx51	93	223	3.78459e-06	0.776509
C1_aIMCD-PC	ENSMUSG00000103594	A430034D21Rik	14	11	3.79118e-06	2.38617
C1_aIMCD-PC	ENSMUSG00000022996	Wnt10b	14	11	3.79118e-06	2.38617
C1_aIMCD-PC	ENSMUSG00000041594	Tmtc4	188	537	3.80496e-06	0.524061
C1_aIMCD-PC	ENSMUSG00000038943	Prc1	81	186	3.80534e-06	0.838941
C1_aIMCD-PC	ENSMUSG00000034300	Fam53c	214	627	3.81081e-06	0.487395
C1_aIMCD-PC	ENSMUSG00000038763	Alpk3	19	20	3.84546e-06	1.96425
C1_aIMCD-PC	ENSMUSG00000106269	4930580E04Rik	19	20	3.84546e-06	1.96425
C1_aIMCD-PC	ENSMUSG00000037347	Chst7	69	150	3.84546e-06	0.917956
C1_aIMCD-PC	ENSMUSG00000037085	Trmt12	92	220	3.86159e-06	0.780452
C1_aIMCD-PC	ENSMUSG00000044854	1700056E22Rik	21	24	3.86367e-06	1.84561
C1_aIMCD-PC	ENSMUSG00000070877	Ldlrad1	21	24	3.86367e-06	1.84561
C1_aIMCD-PC	ENSMUSG00000086756	Gm14051	27	37	3.86655e-06	1.58368
C1_aIMCD-PC	ENSMUSG00000060288	Ppih	110	277	3.8953e-06	0.705868
C1_aIMCD-PC	ENSMUSG00000020380	Rad50	598	2039	3.90949e-06	0.268606
C1_aIMCD-PC	ENSMUSG00000108012	Gm44012	30	44	3.9256e-06	1.48571
C1_aIMCD-PC	ENSMUSG00000052738	Suclg1	477	1583	3.92877e-06	0.30765
C1_aIMCD-PC	ENSMUSG00000046314	Stxbp6	1959	7458	3.93866e-06	0.109579
C1_aIMCD-PC	ENSMUSG00000057816	1700007G11Rik	114	290	3.97768e-06	0.691231
C1_aIMCD-PC	ENSMUSG00000062248	Cks2	114	290	3.97768e-06	0.691231
C1_aIMCD-PC	ENSMUSG00000037075	Rnf139	235	701	3.98323e-06	0.461496
C1_aIMCD-PC	ENSMUSG00000041625	Ggact	392	1268	4.05213e-06	0.344621
C1_aIMCD-PC	ENSMUSG00000085741	5430405H02Rik	392	1268	4.05213e-06	0.344621
C1_aIMCD-PC	ENSMUSG00000001034	Mapk7	129	339	4.08866e-06	0.644336
C1_aIMCD-PC	ENSMUSG00000030881	Arfip2	204	593	4.12329e-06	0.498787
C1_aIMCD-PC	ENSMUSG00000033790	Tubgcp5	305	951	4.13606e-06	0.397614
C1_aIMCD-PC	ENSMUSG00000024622	Hmgxb3	406	1320	4.16102e-06	0.337264
C1_aIMCD-PC	ENSMUSG00000041506	Rrp9	96	233	4.19726e-06	0.759026
C1_aIMCD-PC	ENSMUSG00000028410	Dnaja1	1634	6131	4.25672e-06	0.130536
C1_aIMCD-PC	ENSMUSG00000074385	Gm10684	32	49	4.28276e-06	1.42354
C1_aIMCD-PC	ENSMUSG00000046828	Mettl21e	8	3	4.29205e-06	3.45329
C1_aIMCD-PC	ENSMUSG00000047237	Fbxw21	8	3	4.29205e-06	3.45329
C1_aIMCD-PC	ENSMUSG00000061584	Lyg2	8	3	4.29205e-06	3.45329
C1_aIMCD-PC	ENSMUSG00000104086	1700039M15Rik	8	3	4.29205e-06	3.45329
C1_aIMCD-PC	ENSMUSG00000073684	Faap20	141	379	4.29406e-06	0.611747
C1_aIMCD-PC	ENSMUSG00000006021	Kptn	144	389	4.30323e-06	0.604549
C1_aIMCD-PC	ENSMUSG00000024960	Plcb3	194	559	4.39837e-06	0.511458
C1_aIMCD-PC	ENSMUSG00000026726	Cubn	63	133	4.40024e-06	0.960248
C1_aIMCD-PC	ENSMUSG00000070806	Zmynd12	94	227	4.40024e-06	0.76629
C1_aIMCD-PC	ENSMUSG00000023104	Rfc2	173	487	4.41968e-06	0.5451
C1_aIMCD-PC	ENSMUSG00000054146	Krt15	36	59	4.43984e-06	1.32553
C1_aIMCD-PC	ENSMUSG00000021928	Ebpl	152	416	4.44075e-06	0.585738
C1_aIMCD-PC	ENSMUSG00000068037	Mas1	34	54	4.4414e-06	1.37083
C1_aIMCD-PC	ENSMUSG00000036698	Ago2	719	2504	4.44728e-06	0.238079
C1_aIMCD-PC	ENSMUSG00000032410	Xrn1	1253	4599	4.46124e-06	0.162316
C1_aIMCD-PC	ENSMUSG00000032403	2300009A05Rik	348	1108	4.46416e-06	0.367451
C1_aIMCD-PC	ENSMUSG00000029521	Chek2	123	320	4.47342e-06	0.658837
C1_aIMCD-PC	ENSMUSG00000020191	4930415F15Rik	64	136	4.48313e-06	0.950787
C1_aIMCD-PC	ENSMUSG00000026421	Csrp1	305	952	4.48621e-06	0.396098
C1_aIMCD-PC	ENSMUSG00000045482	Trrap	696	2416	4.53972e-06	0.242789
C1_aIMCD-PC	ENSMUSG00000079480	Pin4	202	587	4.54348e-06	0.499245
C1_aIMCD-PC	ENSMUSG00000028991	Mtor	494	1649	4.56513e-06	0.299242
C1_aIMCD-PC	ENSMUSG00000036330	Slc18a1	47	88	4.56608e-06	1.13341
C1_aIMCD-PC	ENSMUSG00000097209	AU022754	92	221	4.59686e-06	0.773909
C1_aIMCD-PC	ENSMUSG00000097011	Gm4651	81	187	4.60414e-06	0.831206
C1_aIMCD-PC	ENSMUSG00000042751	Nmnat2	41	72	4.62839e-06	1.22588
C1_aIMCD-PC	ENSMUSG00000028391	Wdr31	109	275	4.69775e-06	0.703147
C1_aIMCD-PC	ENSMUSG00000040359	Ufl1	670	2317	4.71403e-06	0.248225
C1_aIMCD-PC	ENSMUSG00000063506	Arhgap22	132	350	4.77692e-06	0.631433
C1_aIMCD-PC	ENSMUSG00000039741	Bahcc1	287	888	4.7965e-06	0.408741
C1_aIMCD-PC	ENSMUSG00000053070	9230110C19Rik	75	169	4.81208e-06	0.866189
C1_aIMCD-PC	ENSMUSG00000026017	Carf	280	863	4.84079e-06	0.414316
C1_aIMCD-PC	ENSMUSG00000059518	Znhit1	248	749	4.85231e-06	0.443624
C1_aIMCD-PC	ENSMUSG00000043243	Fam129c	48	91	4.93696e-06	1.11542
C1_aIMCD-PC	ENSMUSG00000085914	Gm14320	48	91	4.93696e-06	1.11542
C1_aIMCD-PC	ENSMUSG00000085418	Grip1os1	25	33	4.95762e-06	1.63771
C1_aIMCD-PC	ENSMUSG00000060862	Zbtb40	200	581	5.01509e-06	0.499712
C1_aIMCD-PC	ENSMUSG00000025466	Fuom	152	417	5.02978e-06	0.582274
C1_aIMCD-PC	ENSMUSG00000024654	Asrgl1	152	417	5.02978e-06	0.582274
C1_aIMCD-PC	ENSMUSG00000086316	2210013O21Rik	330	1044	5.03822e-06	0.376666
C1_aIMCD-PC	ENSMUSG00000026853	Crat	149	407	5.07298e-06	0.588534
C1_aIMCD-PC	ENSMUSG00000029545	Acads	87	206	5.08153e-06	0.794693
C1_aIMCD-PC	ENSMUSG00000059734	Ndufs8	232	693	5.09135e-06	0.45952
C1_aIMCD-PC	ENSMUSG00000099843	Gm7160	353	1128	5.09135e-06	0.362223
C1_aIMCD-PC	ENSMUSG00000026199	Ankzf1	206	602	5.09578e-06	0.491131
C1_aIMCD-PC	ENSMUSG00000079008	Gm14124	15	13	5.13828e-06	2.2447
C1_aIMCD-PC	ENSMUSG00000027636	Sla2	15	13	5.13828e-06	2.2447
C1_aIMCD-PC	ENSMUSG00000060985	Tdrd5	15	13	5.13828e-06	2.2447
C1_aIMCD-PC	ENSMUSG00000035725	Prkx	216	637	5.15899e-06	0.477988
C1_aIMCD-PC	ENSMUSG00000036529	Sbf1	320	1008	5.15899e-06	0.382898
C1_aIMCD-PC	ENSMUSG00000027015	Cybrd1	45	83	5.16285e-06	1.15506
C1_aIMCD-PC	ENSMUSG00000029386	Tctn2	86	203	5.166e-06	0.799179
C1_aIMCD-PC	ENSMUSG00000052221	Ppp1r36	60	125	5.17036e-06	0.979356
C1_aIMCD-PC	ENSMUSG00000078546	2210404O09Rik	195	564	5.17489e-06	0.506029
C1_aIMCD-PC	ENSMUSG00000086810	Gm13110	195	564	5.17489e-06	0.506029
C1_aIMCD-PC	ENSMUSG00000026822	Lcn2	115	295	5.1807e-06	0.679169
C1_aIMCD-PC	ENSMUSG00000010054	Tusc2	162	451	5.18147e-06	0.561116
C1_aIMCD-PC	ENSMUSG00000047824	Pygo2	261	796	5.21806e-06	0.429531
C1_aIMCD-PC	ENSMUSG00000055485	Soga1	589	2010	5.25911e-06	0.267394
C1_aIMCD-PC	ENSMUSG00000006281	Tep1	259	789	5.27513e-06	0.431177
C1_aIMCD-PC	ENSMUSG00000020844	Nxn	778	2735	5.27751e-06	0.224551
C1_aIMCD-PC	ENSMUSG00000104301	Wdr49	33	52	5.31997e-06	1.3822
C1_aIMCD-PC	ENSMUSG00000039963	Ccdc40	33	52	5.31997e-06	1.3822
C1_aIMCD-PC	ENSMUSG00000039552	Rsph4a	28	40	5.34013e-06	1.52368
C1_aIMCD-PC	ENSMUSG00000061559	Wdr61	308	965	5.34349e-06	0.390651
C1_aIMCD-PC	ENSMUSG00000028837	Psmb2	591	2018	5.3796e-06	0.266554
C1_aIMCD-PC	ENSMUSG00000026889	Rbm18	183	523	5.38466e-06	0.523283
C1_aIMCD-PC	ENSMUSG00000059208	Hnrnpm	1147	4182	5.38512e-06	0.171922
C1_aIMCD-PC	ENSMUSG00000018378	Cuedc1	1058	3830	5.39264e-06	0.182245
C1_aIMCD-PC	ENSMUSG00000040667	Nup88	380	1228	5.45519e-06	0.346011
C1_aIMCD-PC	ENSMUSG00000032051	Fdx1	301	940	5.46849e-06	0.395353
C1_aIMCD-PC	ENSMUSG00000049670	Morn4	63	134	5.51917e-06	0.949441
C1_aIMCD-PC	ENSMUSG00000031832	Taf1c	141	381	5.56309e-06	0.604154
C1_aIMCD-PC	ENSMUSG00000073616	Myeov2	272	836	5.56499e-06	0.418354
C1_aIMCD-PC	ENSMUSG00000009470	Tnpo1	1053	3811	5.56909e-06	0.182586
C1_aIMCD-PC	ENSMUSG00000007812	Zfp655	282	872	5.64785e-06	0.409617
C1_aIMCD-PC	ENSMUSG00000054793	Cadm4	103	257	5.66386e-06	0.719126
C1_aIMCD-PC	ENSMUSG00000035521	Gnptg	218	645	5.69057e-06	0.473279
C1_aIMCD-PC	ENSMUSG00000039239	Tgfb2	78	179	5.74404e-06	0.839837
C1_aIMCD-PC	ENSMUSG00000000811	Txnrd3	195	565	5.75025e-06	0.503473
C1_aIMCD-PC	ENSMUSG00000079469	Pigb	285	883	5.75657e-06	0.406799
C1_aIMCD-PC	ENSMUSG00000101268	2010310C07Rik	43	78	5.76859e-06	1.17911
C1_aIMCD-PC	ENSMUSG00000047604	Frat2	143	388	5.80134e-06	0.598209
C1_aIMCD-PC	ENSMUSG00000037805	Rpl10a	1310	4833	5.80134e-06	0.154898
C1_aIMCD-PC	ENSMUSG00000020608	Smc6	828	2931	5.86379e-06	0.21456
C1_aIMCD-PC	ENSMUSG00000040396	Abhd13	201	586	5.86498e-06	0.494545
C1_aIMCD-PC	ENSMUSG00000024287	Thoc1	715	2494	5.88302e-06	0.235804
C1_aIMCD-PC	ENSMUSG00000026609	Ush2a	70	155	5.90793e-06	0.891409
C1_aIMCD-PC	ENSMUSG00000037204	Atg101	227	677	5.92001e-06	0.461787
C1_aIMCD-PC	ENSMUSG00000079610	Ankrd39	159	442	5.94534e-06	0.56323
C1_aIMCD-PC	ENSMUSG00000027502	Rtfdc1	387	1255	5.94942e-06	0.340968
C1_aIMCD-PC	ENSMUSG00000030216	Wbp11	460	1526	5.97276e-06	0.308201
C1_aIMCD-PC	ENSMUSG00000097852	4933405D12Rik	133	355	5.99276e-06	0.621857
C1_aIMCD-PC	ENSMUSG00000033751	Gadd45gip1	238	716	6.03992e-06	0.449252
C1_aIMCD-PC	ENSMUSG00000052373	Mpp3	38	65	6.05529e-06	1.26381
C1_aIMCD-PC	ENSMUSG00000031353	Rbbp7	461	1530	6.07541e-06	0.307557
C1_aIMCD-PC	ENSMUSG00000004105	Angptl2	236	709	6.07566e-06	0.451251
C1_aIMCD-PC	ENSMUSG00000027610	Gss	185	531	6.08127e-06	0.517063
C1_aIMCD-PC	ENSMUSG00000016427	Ndufa1	315	992	6.09572e-06	0.383262
C1_aIMCD-PC	ENSMUSG00000048720	Tbc1d12	675	2341	6.09657e-06	0.244085
C1_aIMCD-PC	ENSMUSG00000058546	Rpl23a	635	2188	6.13305e-06	0.253466
C1_aIMCD-PC	ENSMUSG00000006818	Sod2	701	2441	6.14707e-06	0.238264
C1_aIMCD-PC	ENSMUSG00000032714	Syde1	122	319	6.16314e-06	0.651575
C1_aIMCD-PC	ENSMUSG00000017288	Vps53	346	1105	6.16499e-06	0.363048
C1_aIMCD-PC	ENSMUSG00000030499	Kctd15	94	229	6.16535e-06	0.753635
C1_aIMCD-PC	ENSMUSG00000091983	Olfr457	16	15	6.21858e-06	2.13136
C1_aIMCD-PC	ENSMUSG00000107681	Gm43986	16	15	6.21858e-06	2.13136
C1_aIMCD-PC	ENSMUSG00000041836	Ptpre	261	798	6.21858e-06	0.425911
C1_aIMCD-PC	ENSMUSG00000030170	Wnt5b	168	473	6.24724e-06	0.544871
C1_aIMCD-PC	ENSMUSG00000056832	Ttc26	144	392	6.29997e-06	0.593465
C1_aIMCD-PC	ENSMUSG00000032526	Deb1	125	329	6.30342e-06	0.642091
C1_aIMCD-PC	ENSMUSG00000061477	Rps7	1221	4480	6.34968e-06	0.162815
C1_aIMCD-PC	ENSMUSG00000022339	Ebag9	235	706	6.38048e-06	0.451243
C1_aIMCD-PC	ENSMUSG00000022141	Nipbl	1994	7615	6.39396e-06	0.105071
C1_aIMCD-PC	ENSMUSG00000024098	Twsg1	530	1790	6.40553e-06	0.282355
C1_aIMCD-PC	ENSMUSG00000043091	Tuba1c	177	504	6.41297e-06	0.528576
C1_aIMCD-PC	ENSMUSG00000023909	Paqr4	34	55	6.45575e-06	1.34435
C1_aIMCD-PC	ENSMUSG00000052214	Opa3	317	1000	6.45896e-06	0.380805
C1_aIMCD-PC	ENSMUSG00000027122	Arl14ep	217	643	6.58786e-06	0.471126
C1_aIMCD-PC	ENSMUSG00000018925	Heatr9	22	27	6.60597e-06	1.74279
C1_aIMCD-PC	ENSMUSG00000073131	Vma21	183	525	6.69347e-06	0.517776
C1_aIMCD-PC	ENSMUSG00000002233	Rhoc	183	525	6.69347e-06	0.517776
C1_aIMCD-PC	ENSMUSG00000009207	Lnp	441	1457	6.74354e-06	0.3141
C1_aIMCD-PC	ENSMUSG00000025575	Cant1	185	532	6.77416e-06	0.514349
C1_aIMCD-PC	ENSMUSG00000078427	Sarnp	811	2868	6.78613e-06	0.215979
C1_aIMCD-PC	ENSMUSG00000107002	0610012G03Rik	327	1037	6.80301e-06	0.373197
C1_aIMCD-PC	ENSMUSG00000097217	Gm26549	202	591	6.85147e-06	0.489447
C1_aIMCD-PC	ENSMUSG00000034848	Ttc21b	266	817	6.87747e-06	0.41934
C1_aIMCD-PC	ENSMUSG00000035762	Tmem161b	598	2049	6.8847e-06	0.261547
C1_aIMCD-PC	ENSMUSG00000024300	Myo1f	49	95	6.94718e-06	1.0831
C1_aIMCD-PC	ENSMUSG00000029863	Casp2	126	333	6.95797e-06	0.636152
C1_aIMCD-PC	ENSMUSG00000001151	Pcnt	372	1202	6.97039e-06	0.346188
C1_aIMCD-PC	ENSMUSG00000022372	Sla	17	17	6.98108e-06	2.03825
C1_aIMCD-PC	ENSMUSG00000019969	Psen1	366	1180	6.99677e-06	0.349379
C1_aIMCD-PC	ENSMUSG00000046814	Gchfr	64	138	6.99804e-06	0.929726
C1_aIMCD-PC	ENSMUSG00000032375	Aph1b	129	343	7.05946e-06	0.627413
C1_aIMCD-PC	ENSMUSG00000019815	Zc2hc1b	26	36	7.10907e-06	1.56876
C1_aIMCD-PC	ENSMUSG00000028841	Cnksr1	376	1217	7.10978e-06	0.343725
C1_aIMCD-PC	ENSMUSG00000060149	BC002059	199	581	7.1612e-06	0.49248
C1_aIMCD-PC	ENSMUSG00000020722	Cacng1	74	168	7.18262e-06	0.855386
C1_aIMCD-PC	ENSMUSG00000051223	Bzw1	695	2421	7.21205e-06	0.237732
C1_aIMCD-PC	ENSMUSG00000064363	mt-Nd4	72	162	7.24363e-06	0.868325
C1_aIMCD-PC	ENSMUSG00000000157	Itgb2l	188	543	7.25488e-06	0.508031
C1_aIMCD-PC	ENSMUSG00000064351	mt-Co1	282	875	7.25654e-06	0.404662
C1_aIMCD-PC	ENSMUSG00000038084	Opa1	709	2475	7.26074e-06	0.234679
C1_aIMCD-PC	ENSMUSG00000023921	Mut	338	1078	7.28235e-06	0.364988
C1_aIMCD-PC	ENSMUSG00000078676	Casc3	678	2356	7.32764e-06	0.241268
C1_aIMCD-PC	ENSMUSG00000026939	Tmem141	121	317	7.37133e-06	0.648774
C1_aIMCD-PC	ENSMUSG00000019848	Popdc3	20	23	7.37136e-06	1.83662
C1_aIMCD-PC	ENSMUSG00000049565	Aknad1	20	23	7.37136e-06	1.83662
C1_aIMCD-PC	ENSMUSG00000092276	1700116B05Rik	11	7	7.3844e-06	2.69033
C1_aIMCD-PC	ENSMUSG00000101565	1700003L19Rik	11	7	7.3844e-06	2.69033
C1_aIMCD-PC	ENSMUSG00000040340	1700019B03Rik	11	7	7.3844e-06	2.69033
C1_aIMCD-PC	ENSMUSG00000026645	Olah	18	19	7.38917e-06	1.96025
C1_aIMCD-PC	ENSMUSG00000032867	Fbxw8	485	1623	7.38917e-06	0.295644
C1_aIMCD-PC	ENSMUSG00000021112	Mpp5	1525	5704	7.47537e-06	0.135085
C1_aIMCD-PC	ENSMUSG00000070319	Eif3g	266	818	7.48704e-06	0.417575
C1_aIMCD-PC	ENSMUSG00000022013	Dnajc15	385	1251	7.53034e-06	0.338099
C1_aIMCD-PC	ENSMUSG00000030403	Vasp	317	1002	7.54854e-06	0.377922
C1_aIMCD-PC	ENSMUSG00000030683	Sez6l2	31	48	7.58886e-06	1.40748
C1_aIMCD-PC	ENSMUSG00000024982	Zdhhc6	861	3065	7.6378e-06	0.206448
C1_aIMCD-PC	ENSMUSG00000020526	Znhit3	120	314	7.65558e-06	0.65052
C1_aIMCD-PC	ENSMUSG00000005899	Smpd4	189	547	7.67534e-06	0.505095
C1_aIMCD-PC	ENSMUSG00000020491	2810021J22Rik	130	347	7.74121e-06	0.621826
C1_aIMCD-PC	ENSMUSG00000003974	Grm3	33	53	7.77504e-06	1.35472
C1_aIMCD-PC	ENSMUSG00000032187	Smarca4	564	1922	7.7869e-06	0.269409
C1_aIMCD-PC	ENSMUSG00000061024	Rrs1	142	387	7.79402e-06	0.591807
C1_aIMCD-PC	ENSMUSG00000032840	2410131K14Rik	82	193	7.92586e-06	0.803345
C1_aIMCD-PC	ENSMUSG00000033111	3830406C13Rik	757	2662	7.94671e-06	0.224105
C1_aIMCD-PC	ENSMUSG00000032298	Neil1	102	256	7.99388e-06	0.710675
C1_aIMCD-PC	ENSMUSG00000031333	Abcb7	751	2639	8.02554e-06	0.225144
C1_aIMCD-PC	ENSMUSG00000039745	Htatip2	81	190	8.05195e-06	0.808244
C1_aIMCD-PC	ENSMUSG00000063889	Crem	703	2454	8.0856e-06	0.234711
C1_aIMCD-PC	ENSMUSG00000024384	Iws1	653	2262	8.08605e-06	0.245806
C1_aIMCD-PC	ENSMUSG00000021555	Naa35	619	2132	8.09515e-06	0.254054
C1_aIMCD-PC	ENSMUSG00000057110	Cntrl	621	2140	8.26303e-06	0.253304
C1_aIMCD-PC	ENSMUSG00000002319	Ipo4	125	331	8.30009e-06	0.633347
C1_aIMCD-PC	ENSMUSG00000020925	Ccdc43	128	341	8.41485e-06	0.624622
C1_aIMCD-PC	ENSMUSG00000022311	Csmd3	38	66	8.45203e-06	1.24178
C1_aIMCD-PC	ENSMUSG00000036537	Rnf113a1	53	107	8.49665e-06	1.0247
C1_aIMCD-PC	ENSMUSG00000047141	Zfp654	808	2861	8.4967e-06	0.214158
C1_aIMCD-PC	ENSMUSG00000018405	Mrm1	77	178	8.49671e-06	0.829303
C1_aIMCD-PC	ENSMUSG00000022698	Naa50	486	1629	8.49671e-06	0.293292
C1_aIMCD-PC	ENSMUSG00000022504	Ciita	44	82	8.50919e-06	1.14013
C1_aIMCD-PC	ENSMUSG00000031562	Dctd	134	361	8.52512e-06	0.608484
C1_aIMCD-PC	ENSMUSG00000032245	Cln6	76	175	8.58512e-06	0.834966
C1_aIMCD-PC	ENSMUSG00000087231	E230016M11Rik	422	1390	8.60319e-06	0.31848
C1_aIMCD-PC	ENSMUSG00000002032	Tmem25	74	169	8.74039e-06	0.846824
C1_aIMCD-PC	ENSMUSG00000061474	Mrps36	197	576	8.74489e-06	0.490377
C1_aIMCD-PC	ENSMUSG00000074863	Platr25	201	590	8.80941e-06	0.484731
C1_aIMCD-PC	ENSMUSG00000090112	Shprh	781	2757	8.81158e-06	0.218545
C1_aIMCD-PC	ENSMUSG00000069785	Gm11444	70	157	8.90656e-06	0.872912
C1_aIMCD-PC	ENSMUSG00000004032	Gstm5	108	276	8.90913e-06	0.684613
C1_aIMCD-PC	ENSMUSG00000018377	Vezf1	646	2237	8.91034e-06	0.246291
C1_aIMCD-PC	ENSMUSG00000090406	Gm17058	116	302	8.92437e-06	0.657826
C1_aIMCD-PC	ENSMUSG00000097089	Gm26879	150	415	8.94491e-06	0.570101
C1_aIMCD-PC	ENSMUSG00000011114	Tbrg1	377	1224	8.98272e-06	0.339283
C1_aIMCD-PC	ENSMUSG00000029840	Mtpn	384	1250	9.09316e-06	0.3355
C1_aIMCD-PC	ENSMUSG00000053898	Ech1	408	1339	9.20001e-06	0.323735
C1_aIMCD-PC	ENSMUSG00000099655	2310034G01Rik	45	85	9.21842e-06	1.12071
C1_aIMCD-PC	ENSMUSG00000037570	Mcrs1	183	528	9.23772e-06	0.509556
C1_aIMCD-PC	ENSMUSG00000020821	Kif1c	260	799	9.26442e-06	0.418566
C1_aIMCD-PC	ENSMUSG00000027599	Armc1	330	1052	9.2707e-06	0.365653
C1_aIMCD-PC	ENSMUSG00000042408	Zmym6	452	1503	9.27502e-06	0.3048
C1_aIMCD-PC	ENSMUSG00000030510	Cers3	34	56	9.30675e-06	1.31836
C1_aIMCD-PC	ENSMUSG00000050677	Ccdc96	34	56	9.30675e-06	1.31836
C1_aIMCD-PC	ENSMUSG00000042367	Gjb3	32	51	9.35665e-06	1.36582
C1_aIMCD-PC	ENSMUSG00000026389	Steap3	32	51	9.35665e-06	1.36582
C1_aIMCD-PC	ENSMUSG00000017561	Crlf3	392	1280	9.36282e-06	0.331032
C1_aIMCD-PC	ENSMUSG00000039599	Fam149b	376	1221	9.42434e-06	0.338991
C1_aIMCD-PC	ENSMUSG00000002881	Nab1	334	1067	9.54845e-06	0.36261
C1_aIMCD-PC	ENSMUSG00000002395	Use1	247	753	9.57e-06	0.430111
C1_aIMCD-PC	ENSMUSG00000029032	Arhgef16	304	958	9.69193e-06	0.382296
C1_aIMCD-PC	ENSMUSG00000038598	AI481877	27	39	9.70573e-06	1.50774
C1_aIMCD-PC	ENSMUSG00000090034	Gm15917	27	39	9.70573e-06	1.50774
C1_aIMCD-PC	ENSMUSG00000035042	Ccl5	27	39	9.70573e-06	1.50774
C1_aIMCD-PC	ENSMUSG00000100717	1700120G07Rik	27	39	9.70573e-06	1.50774
C1_aIMCD-PC	ENSMUSG00000020937	Plcd3	735	2581	9.71167e-06	0.226136
C1_aIMCD-PC	ENSMUSG00000043943	Naalad2	121	319	9.73274e-06	0.639701
C1_aIMCD-PC	ENSMUSG00000018211	Wfdc15b	213	633	9.74004e-06	0.466898
C1_aIMCD-PC	ENSMUSG00000028976	Slc2a5	14	12	9.80951e-06	2.26064
C1_aIMCD-PC	ENSMUSG00000085430	Gm15619	14	12	9.80951e-06	2.26064
C1_aIMCD-PC	ENSMUSG00000108071	Gm3455	14	12	9.80951e-06	2.26064
C1_aIMCD-PC	ENSMUSG00000032199	Polr2m	541	1839	9.8971e-06	0.273029
C1_aIMCD-PC	ENSMUSG00000020461	Clhc1	79	185	9.97609e-06	0.810649
C1_aIMCD-PC	ENSMUSG00000004043	Stat5a	150	416	1.00863e-05	0.566629
C1_aIMCD-PC	ENSMUSG00000072501	Phf20l1	1181	4332	1.00863e-05	0.163226
C1_aIMCD-PC	ENSMUSG00000030335	Mrpl51	282	879	1.00964e-05	0.398082
C1_aIMCD-PC	ENSMUSG00000020973	Dnaaf2	78	182	1.01195e-05	0.815858
C1_aIMCD-PC	ENSMUSG00000049792	Bag5	214	637	1.02138e-05	0.464568
C1_aIMCD-PC	ENSMUSG00000049904	Tmem17	60	128	1.03094e-05	0.945141
C1_aIMCD-PC	ENSMUSG00000101133	Gm29050	23	30	1.03103e-05	1.65492
C1_aIMCD-PC	ENSMUSG00000042507	Elmsan1	436	1445	1.03701e-05	0.309581
C1_aIMCD-PC	ENSMUSG00000025432	Avil	550	1874	1.04277e-05	0.269633
C1_aIMCD-PC	ENSMUSG00000029810	Tmem176b	488	1640	1.05129e-05	0.289507
C1_aIMCD-PC	ENSMUSG00000028794	A3galt2	164	464	1.06102e-05	0.537821
C1_aIMCD-PC	ENSMUSG00000007415	Gatad1	519	1757	1.0619e-05	0.278942
C1_aIMCD-PC	ENSMUSG00000005774	Rfx5	73	167	1.07018e-05	0.84437
C1_aIMCD-PC	ENSMUSG00000002265	Peg3	232	701	1.07196e-05	0.44296
C1_aIMCD-PC	ENSMUSG00000001062	Vps9d1	199	585	1.07419e-05	0.482582
C1_aIMCD-PC	ENSMUSG00000067336	Bmpr2	743	2614	1.07774e-05	0.223425
C1_aIMCD-PC	ENSMUSG00000063245	Gm13248	65	143	1.08703e-05	0.900747
C1_aIMCD-PC	ENSMUSG00000039911	Spsb1	97	242	1.092e-05	0.7193
C1_aIMCD-PC	ENSMUSG00000054469	Lclat1	491	1652	1.0981e-05	0.287831
C1_aIMCD-PC	ENSMUSG00000020780	Srp68	290	909	1.10768e-05	0.390023
C1_aIMCD-PC	ENSMUSG00000034473	Sec22a	755	2661	1.10938e-05	0.22083
C1_aIMCD-PC	ENSMUSG00000100002	Gm29642	145	400	1.12162e-05	0.574303
C1_aIMCD-PC	ENSMUSG00000040712	Camta2	216	645	1.12168e-05	0.459982
C1_aIMCD-PC	ENSMUSG00000044950	Pwwp2a	932	3351	1.12549e-05	0.19206
C1_aIMCD-PC	ENSMUSG00000072754	Lrcol1	26	37	1.12981e-05	1.52924
C1_aIMCD-PC	ENSMUSG00000032481	Smarcc1	694	2426	1.13721e-05	0.232678
C1_aIMCD-PC	ENSMUSG00000026197	Zfand2b	183	530	1.14177e-05	0.504101
C1_aIMCD-PC	ENSMUSG00000049758	Olfr1318	22	28	1.14365e-05	1.69033
C1_aIMCD-PC	ENSMUSG00000085227	6330418K02Rik	105	268	1.14834e-05	0.686406
C1_aIMCD-PC	ENSMUSG00000037801	Iqch	89	217	1.15789e-05	0.752432
C1_aIMCD-PC	ENSMUSG00000023755	Rhebl1	89	217	1.15789e-05	0.752432
C1_aIMCD-PC	ENSMUSG00000046567	4930430F08Rik	193	565	1.17819e-05	0.4886
C1_aIMCD-PC	ENSMUSG00000035181	Heatr5a	706	2473	1.18283e-05	0.229728
C1_aIMCD-PC	ENSMUSG00000107634	Gm43956	94	233	1.19392e-05	0.728653
C1_aIMCD-PC	ENSMUSG00000002280	Narfl	154	431	1.1995e-05	0.553493
C1_aIMCD-PC	ENSMUSG00000075534	Gm13262	108	278	1.19971e-05	0.674197
C1_aIMCD-PC	ENSMUSG00000036822	Topors	632	2189	1.20137e-05	0.245975
C1_aIMCD-PC	ENSMUSG00000050357	Rltpr	87	211	1.21706e-05	0.760094
C1_aIMCD-PC	ENSMUSG00000051412	Vamp7	175	503	1.22049e-05	0.515047
C1_aIMCD-PC	ENSMUSG00000060166	Zdhhc8	175	503	1.22049e-05	0.515047
C1_aIMCD-PC	ENSMUSG00000026796	Fam129b	462	1545	1.23699e-05	0.296608
C1_aIMCD-PC	ENSMUSG00000078143	Gm17344	111	288	1.24421e-05	0.662741
C1_aIMCD-PC	ENSMUSG00000061130	Ppm1b	648	2251	1.2466e-05	0.24175
C1_aIMCD-PC	ENSMUSG00000038954	Supt3	648	2251	1.2466e-05	0.24175
C1_aIMCD-PC	ENSMUSG00000031098	Syt8	36	62	1.26259e-05	1.25398
C1_aIMCD-PC	ENSMUSG00000000094	Tbx4	10	6	1.26373e-05	2.77522
C1_aIMCD-PC	ENSMUSG00000109801	Olfr1316	10	6	1.26373e-05	2.77522
C1_aIMCD-PC	ENSMUSG00000040140	Tdrd6	10	6	1.26373e-05	2.77522
C1_aIMCD-PC	ENSMUSG00000096215	Smim22	145	401	1.26701e-05	0.570701
C1_aIMCD-PC	ENSMUSG00000089911	Mfsd14a	519	1760	1.26702e-05	0.276481
C1_aIMCD-PC	ENSMUSG00000025732	Fam195a	102	259	1.27216e-05	0.693867
C1_aIMCD-PC	ENSMUSG00000020932	Gfap	28	42	1.27323e-05	1.45329
C1_aIMCD-PC	ENSMUSG00000039879	Heca	493	1662	1.27451e-05	0.284989
C1_aIMCD-PC	ENSMUSG00000035757	Selo	174	500	1.27999e-05	0.515409
C1_aIMCD-PC	ENSMUSG00000020737	Hn1	343	1104	1.28802e-05	0.35179
C1_aIMCD-PC	ENSMUSG00000042271	Nxt2	60	129	1.29044e-05	0.933913
C1_aIMCD-PC	ENSMUSG00000097573	G730003C15Rik	51	103	1.2951e-05	1.02417
C1_aIMCD-PC	ENSMUSG00000003438	Timm50	139	381	1.29639e-05	0.583544
C1_aIMCD-PC	ENSMUSG00000031256	Cstf2	162	459	1.30544e-05	0.53575
C1_aIMCD-PC	ENSMUSG00000033845	Mrpl15	323	1031	1.30544e-05	0.363812
C1_aIMCD-PC	ENSMUSG00000039496	Cdnf	25	35	1.3064e-05	1.55282
C1_aIMCD-PC	ENSMUSG00000012076	Brms1l	375	1222	1.30675e-05	0.333968
C1_aIMCD-PC	ENSMUSG00000069727	Gm5595	228	689	1.30689e-05	0.44278
C1_aIMCD-PC	ENSMUSG00000097178	2310002F09Rik	71	162	1.32078e-05	0.848147
C1_aIMCD-PC	ENSMUSG00000096393	Gm590	12	9	1.32181e-05	2.45329
C1_aIMCD-PC	ENSMUSG00000031553	Adam3	12	9	1.32181e-05	2.45329
C1_aIMCD-PC	ENSMUSG00000039059	Hrh3	12	9	1.32181e-05	2.45329
C1_aIMCD-PC	ENSMUSG00000063522	2010109I03Rik	12	9	1.32181e-05	2.45329
C1_aIMCD-PC	ENSMUSG00000029757	Dync1i1	34	57	1.32764e-05	1.29282
C1_aIMCD-PC	ENSMUSG00000029601	Iqcd	34	57	1.32764e-05	1.29282
C1_aIMCD-PC	ENSMUSG00000039285	Azi2	475	1595	1.32939e-05	0.290693
C1_aIMCD-PC	ENSMUSG00000030534	Vps33b	307	973	1.33335e-05	0.374049
C1_aIMCD-PC	ENSMUSG00000020515	Cnot8	268	832	1.3348e-05	0.4039
C1_aIMCD-PC	ENSMUSG00000079550	Mpp4	64	141	1.33495e-05	0.898699
C1_aIMCD-PC	ENSMUSG00000090273	Prr22	20	24	1.3401e-05	1.77522
C1_aIMCD-PC	ENSMUSG00000032013	Trim29	20	24	1.3401e-05	1.77522
C1_aIMCD-PC	ENSMUSG00000022659	Gcsam	20	24	1.3401e-05	1.77522
C1_aIMCD-PC	ENSMUSG00000037577	Ephx3	66	147	1.34122e-05	0.882972
C1_aIMCD-PC	ENSMUSG00000018858	Ict1	166	473	1.34838e-05	0.527593
C1_aIMCD-PC	ENSMUSG00000084997	Gm15471	271	843	1.35776e-05	0.40101
C1_aIMCD-PC	ENSMUSG00000027952	Pmvk	116	305	1.36043e-05	0.643566
C1_aIMCD-PC	ENSMUSG00000029763	Exoc4	1922	7339	1.37036e-05	0.105275
C1_aIMCD-PC	ENSMUSG00000051451	Crebzf	751	2650	1.37915e-05	0.219143
C1_aIMCD-PC	ENSMUSG00000045411	2410002F23Rik	170	487	1.38869e-05	0.519863
C1_aIMCD-PC	ENSMUSG00000017999	Ddx27	250	768	1.39356e-05	0.419072
C1_aIMCD-PC	ENSMUSG00000071054	Safb	777	2751	1.39416e-05	0.21428
C1_aIMCD-PC	ENSMUSG00000022558	Mroh1	420	1390	1.39921e-05	0.311626
C1_aIMCD-PC	ENSMUSG00000033767	D930015E06Rik	487	1641	1.39953e-05	0.285669
C1_aIMCD-PC	ENSMUSG00000003429	Rps11	1062	3868	1.40085e-05	0.173446
C1_aIMCD-PC	ENSMUSG00000007987	Ift22	88	215	1.40182e-05	0.749489
C1_aIMCD-PC	ENSMUSG00000021242	Npc2	326	1043	1.40803e-05	0.360455
C1_aIMCD-PC	ENSMUSG00000043252	Tmem64	382	1249	1.40859e-05	0.329121
C1_aIMCD-PC	ENSMUSG00000032336	Nptn	771	2728	1.41179e-05	0.215209
C1_aIMCD-PC	ENSMUSG00000038774	Ascc3	1197	4404	1.41392e-05	0.158859
C1_aIMCD-PC	ENSMUSG00000031959	Wdr59	280	876	1.42099e-05	0.392746
C1_aIMCD-PC	ENSMUSG00000022742	Cpox	187	546	1.42122e-05	0.492387
C1_aIMCD-PC	ENSMUSG00000074771	Ankef1	17	18	1.424e-05	1.95579
C1_aIMCD-PC	ENSMUSG00000032091	Tmprss4	17	18	1.424e-05	1.95579
C1_aIMCD-PC	ENSMUSG00000024029	Tff3	17	18	1.424e-05	1.95579
C1_aIMCD-PC	ENSMUSG00000020836	Coro6	17	18	1.424e-05	1.95579
C1_aIMCD-PC	ENSMUSG00000020392	Cdkn2aipnl	128	345	1.424e-05	0.607798
C1_aIMCD-PC	ENSMUSG00000022865	Cxadr	548	1872	1.42855e-05	0.265917
C1_aIMCD-PC	ENSMUSG00000036083	Slc17a3	37	65	1.42901e-05	1.22534
C1_aIMCD-PC	ENSMUSG00000022500	Litaf	1077	3928	1.43846e-05	0.171473
C1_aIMCD-PC	ENSMUSG00000033326	Kdm4a	324	1036	1.4387e-05	0.361292
C1_aIMCD-PC	ENSMUSG00000044626	Liph	18	20	1.43887e-05	1.88625
C1_aIMCD-PC	ENSMUSG00000101581	C430002N11Rik	18	20	1.43887e-05	1.88625
C1_aIMCD-PC	ENSMUSG00000091504	Vmn2r118	18	20	1.43887e-05	1.88625
C1_aIMCD-PC	ENSMUSG00000033697	Arhgap39	351	1135	1.44095e-05	0.345101
C1_aIMCD-PC	ENSMUSG00000040007	Bahd1	98	247	1.44393e-05	0.704593
C1_aIMCD-PC	ENSMUSG00000038705	Gmeb2	330	1058	1.444e-05	0.357448
C1_aIMCD-PC	ENSMUSG00000020592	Sdc1	48	95	1.45407e-05	1.05336
C1_aIMCD-PC	ENSMUSG00000006301	Tmbim1	499	1687	1.4623e-05	0.280902
C1_aIMCD-PC	ENSMUSG00000037772	Mrpl23	297	938	1.47314e-05	0.379125
C1_aIMCD-PC	ENSMUSG00000003135	Cnot11	106	273	1.48687e-05	0.673413
C1_aIMCD-PC	ENSMUSG00000086547	Gm11755	27	40	1.49553e-05	1.47121
C1_aIMCD-PC	ENSMUSG00000068859	Sp9	27	40	1.49553e-05	1.47121
C1_aIMCD-PC	ENSMUSG00000006471	Ndor1	252	776	1.49553e-05	0.415617
C1_aIMCD-PC	ENSMUSG00000025962	Fastkd2	166	474	1.50247e-05	0.524546
C1_aIMCD-PC	ENSMUSG00000041560	Gltscr2	198	585	1.51576e-05	0.475314
C1_aIMCD-PC	ENSMUSG00000040490	Lrfn2	91	225	1.52206e-05	0.732264
C1_aIMCD-PC	ENSMUSG00000037279	Ovol2	91	225	1.52206e-05	0.732264
C1_aIMCD-PC	ENSMUSG00000072437	Nanos1	120	319	1.52206e-05	0.627728
C1_aIMCD-PC	ENSMUSG00000027076	Timm10	113	296	1.52524e-05	0.648976
C1_aIMCD-PC	ENSMUSG00000024668	Sdhaf2	354	1147	1.54304e-05	0.342206
C1_aIMCD-PC	ENSMUSG00000020910	Adprm	170	488	1.54399e-05	0.516904
C1_aIMCD-PC	ENSMUSG00000078653	Cntd1	132	359	1.54853e-05	0.594804
C1_aIMCD-PC	ENSMUSG00000036376	Abt1	129	349	1.55096e-05	0.602394
C1_aIMCD-PC	ENSMUSG00000049357	4933408B17Rik	268	834	1.57127e-05	0.400436
C1_aIMCD-PC	ENSMUSG00000037143	Cfap61	112	293	1.58611e-05	0.650848
C1_aIMCD-PC	ENSMUSG00000008305	Tle1	346	1118	1.59056e-05	0.346174
C1_aIMCD-PC	ENSMUSG00000034656	Cacna1a	242	741	1.5921e-05	0.423784
C1_aIMCD-PC	ENSMUSG00000017550	Atad5	137	376	1.59745e-05	0.581693
C1_aIMCD-PC	ENSMUSG00000099349	1700047G03Rik	45	87	1.60419e-05	1.08716
C1_aIMCD-PC	ENSMUSG00000029104	Htt	908	3265	1.60749e-05	0.191931
C1_aIMCD-PC	ENSMUSG00000055024	Ep300	1159	4256	1.60776e-05	0.161633
C1_aIMCD-PC	ENSMUSG00000026228	Htr2b	125	336	1.61459e-05	0.611717
C1_aIMCD-PC	ENSMUSG00000029752	Asns	61	133	1.61682e-05	0.913705
C1_aIMCD-PC	ENSMUSG00000025933	Tmem14a	69	157	1.62278e-05	0.852154
C1_aIMCD-PC	ENSMUSG00000022521	Crebbp	1557	5854	1.62696e-05	0.127596
C1_aIMCD-PC	ENSMUSG00000034349	Smc4	282	885	1.63598e-05	0.388268
C1_aIMCD-PC	ENSMUSG00000029577	Ube3b	312	994	1.64521e-05	0.36655
C1_aIMCD-PC	ENSMUSG00000057858	Fam204a	571	1962	1.64539e-05	0.257488
C1_aIMCD-PC	ENSMUSG00000058503	Fam133b	915	3293	1.64752e-05	0.190691
C1_aIMCD-PC	ENSMUSG00000032232	Cgnl1	2193	8465	1.64964e-05	0.0896458
C1_aIMCD-PC	ENSMUSG00000040875	Osbpl10	315	1005	1.65161e-05	0.364478
C1_aIMCD-PC	ENSMUSG00000042642	Flad1	103	264	1.65265e-05	0.680356
C1_aIMCD-PC	ENSMUSG00000039801	2410089E03Rik	1115	4082	1.65605e-05	0.166018
C1_aIMCD-PC	ENSMUSG00000035247	Hectd1	1543	5798	1.66865e-05	0.128433
C1_aIMCD-PC	ENSMUSG00000093424	6330562C20Rik	98	248	1.68461e-05	0.698764
C1_aIMCD-PC	ENSMUSG00000020163	Uqcr11	447	1494	1.70054e-05	0.297417
C1_aIMCD-PC	ENSMUSG00000105961	Gm42754	23	31	1.70171e-05	1.60762
C1_aIMCD-PC	ENSMUSG00000086820	Gm11465	102	261	1.71226e-05	0.682769
C1_aIMCD-PC	ENSMUSG00000070031	Sp140	79	188	1.7132e-05	0.787442
C1_aIMCD-PC	ENSMUSG00000020267	Hint1	773	2740	1.72524e-05	0.212615
C1_aIMCD-PC	ENSMUSG00000074764	Sel1l2	249	767	1.73428e-05	0.415169
C1_aIMCD-PC	ENSMUSG00000024206	Rfx2	78	185	1.74603e-05	0.792271
C1_aIMCD-PC	ENSMUSG00000097325	Gm16897	123	330	1.75601e-05	0.614442
C1_aIMCD-PC	ENSMUSG00000044600	Smim7	220	664	1.76527e-05	0.44457
C1_aIMCD-PC	ENSMUSG00000021185	9030617O03Rik	315	1006	1.78143e-05	0.363044
C1_aIMCD-PC	ENSMUSG00000072660	Gm6288	47	93	1.79652e-05	1.05368
C1_aIMCD-PC	ENSMUSG00000028218	Fam92a	280	879	1.80602e-05	0.387814
C1_aIMCD-PC	ENSMUSG00000022751	Nit2	145	404	1.80677e-05	0.559948
C1_aIMCD-PC	ENSMUSG00000029464	Gpn3	212	636	1.80815e-05	0.453288
C1_aIMCD-PC	ENSMUSG00000030161	Gabarapl1	349	1131	1.82893e-05	0.34195
C1_aIMCD-PC	ENSMUSG00000032743	D430042O09Rik	571	1964	1.83697e-05	0.256018
C1_aIMCD-PC	ENSMUSG00000054836	Elp6	90	223	1.84297e-05	0.729203
C1_aIMCD-PC	ENSMUSG00000041769	Ppp2r2d	289	912	1.86641e-05	0.380286
C1_aIMCD-PC	ENSMUSG00000029716	Tfr2	13	11	1.87537e-05	2.27926
C1_aIMCD-PC	ENSMUSG00000031781	Ciapin1	373	1220	1.88521e-05	0.328616
C1_aIMCD-PC	ENSMUSG00000047534	Mis18bp1	56	119	1.89173e-05	0.950787
C1_aIMCD-PC	ENSMUSG00000046731	Kctd11	56	119	1.89173e-05	0.950787
C1_aIMCD-PC	ENSMUSG00000028028	Alpk1	154	435	1.89447e-05	0.540165
C1_aIMCD-PC	ENSMUSG00000047407	Tgif1	306	974	1.89568e-05	0.36786
C1_aIMCD-PC	ENSMUSG00000024081	Cebpz	492	1665	1.8964e-05	0.279458
C1_aIMCD-PC	ENSMUSG00000097174	Gm4890	181	528	1.90055e-05	0.493702
C1_aIMCD-PC	ENSMUSG00000033021	Gmppa	121	324	1.90949e-05	0.617263
C1_aIMCD-PC	ENSMUSG00000085024	C230035I16Rik	103	265	1.91837e-05	0.674902
C1_aIMCD-PC	ENSMUSG00000005803	Sqrdl	345	1117	1.92367e-05	0.343289
C1_aIMCD-PC	ENSMUSG00000021993	Mipep	371	1213	1.93593e-05	0.329162
C1_aIMCD-PC	ENSMUSG00000035126	Wdr78	245	754	1.94055e-05	0.416467
C1_aIMCD-PC	ENSMUSG00000020736	Nt5c	272	851	1.94055e-05	0.392698
C1_aIMCD-PC	ENSMUSG00000027774	Gfm1	218	658	1.9489e-05	0.444491
C1_aIMCD-PC	ENSMUSG00000035027	Map2k2	477	1609	1.9578e-05	0.284147
C1_aIMCD-PC	ENSMUSG00000022620	Arsa	81	195	1.96085e-05	0.77077
C1_aIMCD-PC	ENSMUSG00000090812	Samd15	37	66	1.96588e-05	1.20331
C1_aIMCD-PC	ENSMUSG00000087395	Gm12705	37	66	1.96588e-05	1.20331
C1_aIMCD-PC	ENSMUSG00000054967	Zfp647	37	66	1.96588e-05	1.20331
C1_aIMCD-PC	ENSMUSG00000015714	Cers2	469	1579	1.96954e-05	0.286899
C1_aIMCD-PC	ENSMUSG00000035878	Hykk	69	158	1.97285e-05	0.842994
C1_aIMCD-PC	ENSMUSG00000022100	Xpo7	892	3207	1.97728e-05	0.192141
C1_aIMCD-PC	ENSMUSG00000094441	Zfp955a	106	275	1.988e-05	0.662883
C1_aIMCD-PC	ENSMUSG00000028057	Rit1	169	487	2.00829e-05	0.511352
C1_aIMCD-PC	ENSMUSG00000087336	Gm15860	171	494	2.02972e-05	0.507735
C1_aIMCD-PC	ENSMUSG00000032047	Acat1	447	1497	2.04716e-05	0.294523
C1_aIMCD-PC	ENSMUSG00000089887	4930428N03Rik	9	5	2.06291e-05	2.88625
C1_aIMCD-PC	ENSMUSG00000056071	S100a9	9	5	2.06291e-05	2.88625
C1_aIMCD-PC	ENSMUSG00000051378	Kif18b	9	5	2.06291e-05	2.88625
C1_aIMCD-PC	ENSMUSG00000097287	D130017N08Rik	105	272	2.06371e-05	0.665033
C1_aIMCD-PC	ENSMUSG00000027835	Pdcd10	562	1932	2.07936e-05	0.256797
C1_aIMCD-PC	ENSMUSG00000038990	Cables2	166	477	2.0832e-05	0.515444
C1_aIMCD-PC	ENSMUSG00000038683	Pak1ip1	313	1001	2.11528e-05	0.361043
C1_aIMCD-PC	ENSMUSG00000037190	Cyb561d2	149	419	2.1334e-05	0.546612
C1_aIMCD-PC	ENSMUSG00000028457	Atp8b5	344	1115	2.16749e-05	0.341687
C1_aIMCD-PC	ENSMUSG00000057219	Armc7	84	205	2.16808e-05	0.751087
C1_aIMCD-PC	ENSMUSG00000085735	Mettl5os	111	292	2.18347e-05	0.642841
C1_aIMCD-PC	ENSMUSG00000027338	Prnd	5	1	2.20983e-05	4.36018
C1_aIMCD-PC	ENSMUSG00000086008	Gm8817	5	1	2.20983e-05	4.36018
C1_aIMCD-PC	ENSMUSG00000040373	Cacng5	5	1	2.20983e-05	4.36018
C1_aIMCD-PC	ENSMUSG00000062372	Otof	5	1	2.20983e-05	4.36018
C1_aIMCD-PC	ENSMUSG00000032048	4930510E17Rik	5	1	2.20983e-05	4.36018
C1_aIMCD-PC	ENSMUSG00000078500	Gm13235	5	1	2.20983e-05	4.36018
C1_aIMCD-PC	ENSMUSG00000062905	Vmn1r32	5	1	2.20983e-05	4.36018
C1_aIMCD-PC	ENSMUSG00000026424	Gpr37l1	5	0	2.20983e-05	2.32193
C1_aIMCD-PC	ENSMUSG00000100437	Gm29152	5	0	2.20983e-05	2.32193
C1_aIMCD-PC	ENSMUSG00000070683	Lactbl1	5	0	2.20983e-05	2.32193
C1_aIMCD-PC	ENSMUSG00000045518	Onecut3	5	0	2.20983e-05	2.32193
C1_aIMCD-PC	ENSMUSG00000099735	Gm29205	5	0	2.20983e-05	2.32193
C1_aIMCD-PC	ENSMUSG00000017801	Mlx	99	253	2.20983e-05	0.684613
C1_aIMCD-PC	ENSMUSG00000001910	Nacc1	221	670	2.20983e-05	0.438135
C1_aIMCD-PC	ENSMUSG00000029430	Ran	486	1645	2.21086e-05	0.279191
C1_aIMCD-PC	ENSMUSG00000038453	Srcin1	410	1360	2.22766e-05	0.308339
C1_aIMCD-PC	ENSMUSG00000021711	Trappc13	336	1086	2.22846e-05	0.345759
C1_aIMCD-PC	ENSMUSG00000028636	Ppcs	198	589	2.23738e-05	0.465483
C1_aIMCD-PC	ENSMUSG00000053137	Mapk11	190	561	2.24106e-05	0.476249
C1_aIMCD-PC	ENSMUSG00000020393	Kremen1	382	1256	2.24886e-05	0.321058
C1_aIMCD-PC	ENSMUSG00000021710	Nln	259	806	2.25194e-05	0.400422
C1_aIMCD-PC	ENSMUSG00000064037	Gpn1	226	688	2.25617e-05	0.432164
C1_aIMCD-PC	ENSMUSG00000026858	Fam73b	162	464	2.26002e-05	0.520119
C1_aIMCD-PC	ENSMUSG00000024122	Pdpk1	848	3038	2.26882e-05	0.197264
C1_aIMCD-PC	ENSMUSG00000001156	Mxd1	129	352	2.26947e-05	0.590046
C1_aIMCD-PC	ENSMUSG00000100199	Gm20324	27	41	2.27165e-05	1.43559
C1_aIMCD-PC	ENSMUSG00000021241	Isca2	272	853	2.27494e-05	0.389311
C1_aIMCD-PC	ENSMUSG00000027067	Ssrp1	252	781	2.27945e-05	0.406351
C1_aIMCD-PC	ENSMUSG00000110138	RP24-95N3.1	211	635	2.28486e-05	0.448736
C1_aIMCD-PC	ENSMUSG00000092386	Gm20536	280	882	2.28539e-05	0.382898
C1_aIMCD-PC	ENSMUSG00000034557	Zfyve9	733	2591	2.30223e-05	0.216626
C1_aIMCD-PC	ENSMUSG00000078498	Gm13151	14	13	2.31102e-05	2.14517
C1_aIMCD-PC	ENSMUSG00000020650	Bcap29	294	933	2.31956e-05	0.372189
C1_aIMCD-PC	ENSMUSG00000001288	Rarg	424	1413	2.33013e-05	0.301625
C1_aIMCD-PC	ENSMUSG00000037174	Elf2	698	2456	2.34131e-05	0.223238
C1_aIMCD-PC	ENSMUSG00000097761	4930534D22Rik	20	25	2.35003e-05	1.71632
C1_aIMCD-PC	ENSMUSG00000034201	Gas2l1	161	461	2.3688e-05	0.520544
C1_aIMCD-PC	ENSMUSG00000028706	Nsun4	161	461	2.3688e-05	0.520544
C1_aIMCD-PC	ENSMUSG00000031533	Mrps31	225	685	2.3688e-05	0.432071
C1_aIMCD-PC	ENSMUSG00000094958	3110021N24Rik	284	897	2.3771e-05	0.379033
C1_aIMCD-PC	ENSMUSG00000025494	Sigirr	149	420	2.38707e-05	0.543173
C1_aIMCD-PC	ENSMUSG00000039096	Rsad1	210	632	2.40018e-05	0.448715
C1_aIMCD-PC	ENSMUSG00000026718	Stam	352	1146	2.40305e-05	0.33529
C1_aIMCD-PC	ENSMUSG00000017146	Brca1	36	64	2.40776e-05	1.20818
C1_aIMCD-PC	ENSMUSG00000091306	Gm17606	79	190	2.43288e-05	0.772175
C1_aIMCD-PC	ENSMUSG00000108367	Gm4881	11	8	2.43749e-05	2.49768
C1_aIMCD-PC	ENSMUSG00000036817	Sun1	459	1545	2.44177e-05	0.287209
C1_aIMCD-PC	ENSMUSG00000075511	1700001L05Rik	65	147	2.46099e-05	0.860946
C1_aIMCD-PC	ENSMUSG00000026491	Ahctf1	677	2376	2.4616e-05	0.226943
C1_aIMCD-PC	ENSMUSG00000028789	Azin2	64	144	2.46914e-05	0.868325
C1_aIMCD-PC	ENSMUSG00000027951	Adar	280	883	2.47171e-05	0.381263
C1_aIMCD-PC	ENSMUSG00000002781	Tmem143	62	138	2.47281e-05	0.883922
C1_aIMCD-PC	ENSMUSG00000087128	Gm12655	127	346	2.4742e-05	0.592307
C1_aIMCD-PC	ENSMUSG00000035629	Rubcn	424	1414	2.47888e-05	0.300604
C1_aIMCD-PC	ENSMUSG00000072847	A530017D24Rik	124	336	2.47993e-05	0.600129
C1_aIMCD-PC	ENSMUSG00000027936	Crtc2	148	417	2.49926e-05	0.5438
C1_aIMCD-PC	ENSMUSG00000032042	Srpr	609	2115	2.49926e-05	0.242107
C1_aIMCD-PC	ENSMUSG00000036275	9530068E07Rik	323	1040	2.51571e-05	0.351273
C1_aIMCD-PC	ENSMUSG00000050663	Trhde	77	184	2.53578e-05	0.781475
C1_aIMCD-PC	ENSMUSG00000019230	Lhx9	19	23	2.53779e-05	1.76262
C1_aIMCD-PC	ENSMUSG00000086259	Tmem150cos	107	280	2.54112e-05	0.650434
C1_aIMCD-PC	ENSMUSG00000022837	Iqcb1	462	1557	2.5469e-05	0.285446
C1_aIMCD-PC	ENSMUSG00000047423	AI837181	129	353	2.56978e-05	0.585953
C1_aIMCD-PC	ENSMUSG00000022551	Cyc1	352	1147	2.57322e-05	0.334032
C1_aIMCD-PC	ENSMUSG00000053334	Ficd	44	86	2.58826e-05	1.07142
C1_aIMCD-PC	ENSMUSG00000015290	Ubl4a	123	333	2.58826e-05	0.601386
C1_aIMCD-PC	ENSMUSG00000040434	Gyltl1b	195	580	2.58826e-05	0.465671
C1_aIMCD-PC	ENSMUSG00000053536	Cstf2t	137	380	2.59295e-05	0.566427
C1_aIMCD-PC	ENSMUSG00000022304	Dpys	15	15	2.5983e-05	2.03825
C1_aIMCD-PC	ENSMUSG00000085272	Sbk3	15	15	2.5983e-05	2.03825
C1_aIMCD-PC	ENSMUSG00000085569	Gm12602	15	15	2.5983e-05	2.03825
C1_aIMCD-PC	ENSMUSG00000097402	Gm17399	34	59	2.6083e-05	1.24307
C1_aIMCD-PC	ENSMUSG00000022763	Aifm3	34	59	2.6083e-05	1.24307
C1_aIMCD-PC	ENSMUSG00000035293	G2e3	383	1262	2.60902e-05	0.317954
C1_aIMCD-PC	ENSMUSG00000020457	Drg1	992	3607	2.66309e-05	0.175863
C1_aIMCD-PC	ENSMUSG00000045435	Tmem60	302	964	2.66693e-05	0.363765
C1_aIMCD-PC	ENSMUSG00000014529	Tmbim7	18	21	2.68294e-05	1.81586
C1_aIMCD-PC	ENSMUSG00000001999	Blvra	156	445	2.68871e-05	0.525991
C1_aIMCD-PC	ENSMUSG00000036298	Slc2a13	156	445	2.68871e-05	0.525991
C1_aIMCD-PC	ENSMUSG00000040734	Ppp1r13l	93	235	2.69142e-05	0.700892
C1_aIMCD-PC	ENSMUSG00000017210	Med24	180	528	2.6998e-05	0.485709
C1_aIMCD-PC	ENSMUSG00000037364	Srrt	489	1660	2.73147e-05	0.274973
C1_aIMCD-PC	ENSMUSG00000029594	Rbm19	141	394	2.73883e-05	0.55575
C1_aIMCD-PC	ENSMUSG00000032262	Elovl4	16	17	2.74182e-05	1.95079
C1_aIMCD-PC	ENSMUSG00000050578	Mmp13	16	17	2.74182e-05	1.95079
C1_aIMCD-PC	ENSMUSG00000028653	Trit1	273	859	2.7451e-05	0.384493
C1_aIMCD-PC	ENSMUSG00000097405	D630044L22Rik	52	109	2.74747e-05	0.970505
C1_aIMCD-PC	ENSMUSG00000038067	Csf3	17	19	2.75866e-05	1.87779
C1_aIMCD-PC	ENSMUSG00000108600	Gm44671	17	19	2.75866e-05	1.87779
C1_aIMCD-PC	ENSMUSG00000005952	Trpv1	17	19	2.75866e-05	1.87779
C1_aIMCD-PC	ENSMUSG00000085540	Gm16036	32	54	2.76581e-05	1.28336
C1_aIMCD-PC	ENSMUSG00000035958	Tdp2	241	744	2.79319e-05	0.411981
C1_aIMCD-PC	ENSMUSG00000079065	BC005561	1115	4095	2.79573e-05	0.16143
C1_aIMCD-PC	ENSMUSG00000097416	Gm26670	53	112	2.80856e-05	0.958816
C1_aIMCD-PC	ENSMUSG00000021901	Bap1	108	284	2.80856e-05	0.64339
C1_aIMCD-PC	ENSMUSG00000037553	Zdhhc18	337	1093	2.80943e-05	0.340777
C1_aIMCD-PC	ENSMUSG00000032026	Rexo2	409	1360	2.81441e-05	0.304816
C1_aIMCD-PC	ENSMUSG00000015755	Tab2	662	2321	2.82189e-05	0.228407
C1_aIMCD-PC	ENSMUSG00000071337	Tia1	950	3443	2.82615e-05	0.180583
C1_aIMCD-PC	ENSMUSG00000014791	Elmo3	96	245	2.83246e-05	0.686575
C1_aIMCD-PC	ENSMUSG00000079641	Rpl39	936	3388	2.83261e-05	0.182397
C1_aIMCD-PC	ENSMUSG00000055976	Cldn23	28	44	2.83378e-05	1.38617
C1_aIMCD-PC	ENSMUSG00000041763	Tpp2	896	3231	2.83767e-05	0.18784
C1_aIMCD-PC	ENSMUSG00000022768	Ccdc116	30	49	2.85008e-05	1.33043
C1_aIMCD-PC	ENSMUSG00000034032	Rpap1	166	480	2.85691e-05	0.506399
C1_aIMCD-PC	ENSMUSG00000044231	Nhlrc1	46	92	2.85992e-05	1.03825
C1_aIMCD-PC	ENSMUSG00000029469	Ift81	345	1123	2.91336e-05	0.33556
C1_aIMCD-PC	ENSMUSG00000053198	Prx	38	70	2.94435e-05	1.15689
C1_aIMCD-PC	ENSMUSG00000020289	Nprl3	303	969	2.94562e-05	0.361071
C1_aIMCD-PC	ENSMUSG00000035105	Egln3	99	255	2.95873e-05	0.673253
C1_aIMCD-PC	ENSMUSG00000066442	Mthfs	349	1138	2.96224e-05	0.333048
C1_aIMCD-PC	ENSMUSG00000069844	Sco1	65	148	2.99447e-05	0.851165
C1_aIMCD-PC	ENSMUSG00000035769	Xylb	59	130	3.01821e-05	0.898525
C1_aIMCD-PC	ENSMUSG00000025764	Jade1	466	1575	3.0274e-05	0.2813
C1_aIMCD-PC	ENSMUSG00000042842	Serpinb6b	60	133	3.02762e-05	0.889858
C1_aIMCD-PC	ENSMUSG00000027613	Eif6	279	882	3.02762e-05	0.377737
C1_aIMCD-PC	ENSMUSG00000047466	8030462N17Rik	475	1609	3.03818e-05	0.278085
C1_aIMCD-PC	ENSMUSG00000057863	Rpl36	1090	3998	3.05457e-05	0.1633
C1_aIMCD-PC	ENSMUSG00000027455	Nsfl1c	274	864	3.0572e-05	0.381395
C1_aIMCD-PC	ENSMUSG00000026750	Psmb7	435	1459	3.12982e-05	0.292358
C1_aIMCD-PC	ENSMUSG00000085105	Gm12758	179	526	3.13428e-05	0.483147
C1_aIMCD-PC	ENSMUSG00000033396	Spg11	460	1553	3.13695e-05	0.282898
C1_aIMCD-PC	ENSMUSG00000008475	Arpc5	473	1602	3.13729e-05	0.278288
C1_aIMCD-PC	ENSMUSG00000063897	DHRSX	386	1276	3.14083e-05	0.313295
C1_aIMCD-PC	ENSMUSG00000087166	L1td1	22	30	3.14307e-05	1.59079
C1_aIMCD-PC	ENSMUSG00000022809	Nr1i2	22	30	3.14307e-05	1.59079
C1_aIMCD-PC	ENSMUSG00000086083	Gm15829	22	30	3.14307e-05	1.59079
C1_aIMCD-PC	ENSMUSG00000034842	Art3	75	179	3.14307e-05	0.783253
C1_aIMCD-PC	ENSMUSG00000108436	Gm44851	8	4	3.1459e-05	3.03825
C1_aIMCD-PC	ENSMUSG00000044430	Klk12	8	4	3.1459e-05	3.03825
C1_aIMCD-PC	ENSMUSG00000079258	Calhm1	8	4	3.1459e-05	3.03825
C1_aIMCD-PC	ENSMUSG00000046204	Pnma2	8	4	3.1459e-05	3.03825
C1_aIMCD-PC	ENSMUSG00000101840	Gm28294	8	4	3.1459e-05	3.03825
C1_aIMCD-PC	ENSMUSG00000100315	1700031P21Rik	8	4	3.1459e-05	3.03825
C1_aIMCD-PC	ENSMUSG00000097015	Gm26705	25	37	3.16423e-05	1.47265
C1_aIMCD-PC	ENSMUSG00000049305	Ccdc71	101	262	3.17826e-05	0.663039
C1_aIMCD-PC	ENSMUSG00000005320	Fgfr4	33	57	3.18075e-05	1.24975
C1_aIMCD-PC	ENSMUSG00000086519	Gm13393	33	57	3.18075e-05	1.24975
C1_aIMCD-PC	ENSMUSG00000016150	Tenm1	33	57	3.18075e-05	1.24975
C1_aIMCD-PC	ENSMUSG00000097580	Gm5432	33	57	3.18075e-05	1.24975
C1_aIMCD-PC	ENSMUSG00000027363	Usp8	552	1902	3.20616e-05	0.253473
C1_aIMCD-PC	ENSMUSG00000021131	Erh	353	1154	3.21527e-05	0.329347
C1_aIMCD-PC	ENSMUSG00000002949	Timm44	563	1944	3.21527e-05	0.250429
C1_aIMCD-PC	ENSMUSG00000021391	Cenpp	284	901	3.22436e-05	0.372614
C1_aIMCD-PC	ENSMUSG00000020698	Cct6b	87	217	3.2379e-05	0.719642
C1_aIMCD-PC	ENSMUSG00000044018	Mrpl50	236	728	3.27546e-05	0.413098
C1_aIMCD-PC	ENSMUSG00000039737	Prkrip1	211	639	3.28534e-05	0.439677
C1_aIMCD-PC	ENSMUSG00000038880	Mrps34	234	721	3.31994e-05	0.414759
C1_aIMCD-PC	ENSMUSG00000037573	Tob1	487	1656	3.34315e-05	0.272541
C1_aIMCD-PC	ENSMUSG00000039865	Slc44a3	365	1199	3.34447e-05	0.322387
C1_aIMCD-PC	ENSMUSG00000091378	Gm4219	31	52	3.36049e-05	1.29201
C1_aIMCD-PC	ENSMUSG00000031860	Pbx4	44	87	3.36454e-05	1.05474
C1_aIMCD-PC	ENSMUSG00000060073	Psma3	1211	4482	3.36543e-05	0.150306
C1_aIMCD-PC	ENSMUSG00000087687	Pet100	259	811	3.36742e-05	0.3915
C1_aIMCD-PC	ENSMUSG00000041231	Ublcp1	339	1103	3.36868e-05	0.336174
C1_aIMCD-PC	ENSMUSG00000063801	Ap3s2	294	938	3.37229e-05	0.364478
C1_aIMCD-PC	ENSMUSG00000110067	RP23-416J8.1	27	42	3.38782e-05	1.40082
C1_aIMCD-PC	ENSMUSG00000021929	Kpna3	532	1827	3.40898e-05	0.258272
C1_aIMCD-PC	ENSMUSG00000063550	Nup98	959	3483	3.42092e-05	0.177522
C1_aIMCD-PC	ENSMUSG00000029276	Glmn	489	1664	3.42504e-05	0.271501
C1_aIMCD-PC	ENSMUSG00000026355	Mcm6	122	332	3.47871e-05	0.593948
C1_aIMCD-PC	ENSMUSG00000039033	Tasp1	657	2306	3.47871e-05	0.226823
C1_aIMCD-PC	ENSMUSG00000026289	Atg16l1	534	1835	3.4832e-05	0.257382
C1_aIMCD-PC	ENSMUSG00000097321	1700028E10Rik	78	189	3.49993e-05	0.76141
C1_aIMCD-PC	ENSMUSG00000067878	Mtap7d3	68	158	3.52125e-05	0.821932
C1_aIMCD-PC	ENSMUSG00000021990	Spata13	602	2095	3.5439e-05	0.239135
C1_aIMCD-PC	ENSMUSG00000090761	Gm17201	109	289	3.54912e-05	0.631509
C1_aIMCD-PC	ENSMUSG00000042505	Sdhaf3	358	1174	3.55804e-05	0.324849
C1_aIMCD-PC	ENSMUSG00000105676	Gm43403	21	28	3.5615e-05	1.62321
C1_aIMCD-PC	ENSMUSG00000066798	Zbtb6	213	647	3.56522e-05	0.435338
C1_aIMCD-PC	ENSMUSG00000020198	Ap3d1	372	1226	3.57824e-05	0.317666
C1_aIMCD-PC	ENSMUSG00000062328	Rpl17	1064	3899	3.59047e-05	0.164644
C1_aIMCD-PC	ENSMUSG00000036766	Dner	76	183	3.66499e-05	0.770478
C1_aIMCD-PC	ENSMUSG00000046688	Tifa	321	1038	3.67675e-05	0.345089
C1_aIMCD-PC	ENSMUSG00000001052	Sec24b	638	2234	3.6835e-05	0.230249
C1_aIMCD-PC	ENSMUSG00000024258	Polr2d	142	400	3.69524e-05	0.544141
C1_aIMCD-PC	ENSMUSG00000030225	Dera	350	1145	3.7057e-05	0.328329
C1_aIMCD-PC	ENSMUSG00000090120	A730090N16Rik	24	35	3.71638e-05	1.49393
C1_aIMCD-PC	ENSMUSG00000097093	C330013E15Rik	82	202	3.73883e-05	0.737591
C1_aIMCD-PC	ENSMUSG00000025262	Fam120c	364	1197	3.74521e-05	0.320837
C1_aIMCD-PC	ENSMUSG00000024431	Nr3c1	790	2823	3.75182e-05	0.200946
C1_aIMCD-PC	ENSMUSG00000059839	Zfp874b	123	336	3.77871e-05	0.588447
C1_aIMCD-PC	ENSMUSG00000038827	Fam206a	114	306	3.77888e-05	0.613752
C1_aIMCD-PC	ENSMUSG00000044715	Gskip	231	712	3.8495e-05	0.414266
C1_aIMCD-PC	ENSMUSG00000026976	Pax8	2438	9513	3.85408e-05	0.0740478
C1_aIMCD-PC	ENSMUSG00000004937	Sgta	305	980	3.85841e-05	0.354278
C1_aIMCD-PC	ENSMUSG00000021701	Plk2	136	380	3.86597e-05	0.555857
C1_aIMCD-PC	ENSMUSG00000014551	Mrps25	288	918	3.88289e-05	0.365825
C1_aIMCD-PC	ENSMUSG00000020358	Hnrnpab	534	1837	3.88417e-05	0.25581
C1_aIMCD-PC	ENSMUSG00000044221	Grsf1	200	602	3.91413e-05	0.448487
C1_aIMCD-PC	ENSMUSG00000021176	Efcab11	42	82	3.93768e-05	1.07302
C1_aIMCD-PC	ENSMUSG00000026393	Nek7	1105	4064	3.94454e-05	0.159396
C1_aIMCD-PC	ENSMUSG00000087312	Gm13833	38	71	3.94912e-05	1.13643
C1_aIMCD-PC	ENSMUSG00000024401	Tnf	143	404	3.95275e-05	0.53991
C1_aIMCD-PC	ENSMUSG00000073792	Alg6	143	404	3.95275e-05	0.53991
C1_aIMCD-PC	ENSMUSG00000034210	Efcab14	337	1098	3.96946e-05	0.334193
C1_aIMCD-PC	ENSMUSG00000025893	Kbtbd3	159	459	3.99592e-05	0.508783
C1_aIMCD-PC	ENSMUSG00000097145	9230114K14Rik	188	560	4.00565e-05	0.463556
C1_aIMCD-PC	ENSMUSG00000028962	Slc4a2	237	734	4.01681e-05	0.407357
C1_aIMCD-PC	ENSMUSG00000031392	Irak1	252	788	4.0376e-05	0.393478
C1_aIMCD-PC	ENSMUSG00000033520	Idi2	26	40	4.04547e-05	1.41676
C1_aIMCD-PC	ENSMUSG00000030443	Zfp583	79	193	4.04547e-05	0.749574
C1_aIMCD-PC	ENSMUSG00000047514	Tspyl1	140	394	4.0533e-05	0.545481
C1_aIMCD-PC	ENSMUSG00000039117	Taf4	386	1280	4.05336e-05	0.308779
C1_aIMCD-PC	ENSMUSG00000097155	Gm26511	30	50	4.08319e-05	1.30128
C1_aIMCD-PC	ENSMUSG00000024283	Wac	1549	5847	4.0864e-05	0.121891
C1_aIMCD-PC	ENSMUSG00000067150	Xpo5	233	720	4.13149e-05	0.410583
C1_aIMCD-PC	ENSMUSG00000040687	Madd	302	970	4.14128e-05	0.354814
C1_aIMCD-PC	ENSMUSG00000031902	Nfatc3	621	2171	4.14236e-05	0.232556
C1_aIMCD-PC	ENSMUSG00000044313	Mab21l3	43	85	4.1544e-05	1.05512
C1_aIMCD-PC	ENSMUSG00000010362	Rdm1	208	631	4.16782e-05	0.437194
C1_aIMCD-PC	ENSMUSG00000024787	Snx15	256	803	4.22572e-05	0.388994
C1_aIMCD-PC	ENSMUSG00000027184	Caprin1	978	3563	4.22842e-05	0.173064
C1_aIMCD-PC	ENSMUSG00000037455	Slc18b1	151	432	4.23485e-05	0.521767
C1_aIMCD-PC	ENSMUSG00000087578	Ccdc142os	68	159	4.24427e-05	0.81283
C1_aIMCD-PC	ENSMUSG00000105509	C130013H08Rik	68	159	4.24427e-05	0.81283
C1_aIMCD-PC	ENSMUSG00000085634	Gm15290	7	3	4.26478e-05	3.26064
C1_aIMCD-PC	ENSMUSG00000075512	Gm1587	7	3	4.26478e-05	3.26064
C1_aIMCD-PC	ENSMUSG00000046881	Olfr374	7	3	4.26478e-05	3.26064
C1_aIMCD-PC	ENSMUSG00000110229	RP24-186O14.3	7	3	4.26478e-05	3.26064
C1_aIMCD-PC	ENSMUSG00000050808	Muc15	7	3	4.26478e-05	3.26064
C1_aIMCD-PC	ENSMUSG00000059741	Myl3	7	3	4.26478e-05	3.26064
C1_aIMCD-PC	ENSMUSG00000019782	Rwdd1	289	923	4.29107e-05	0.362989
C1_aIMCD-PC	ENSMUSG00000078566	Bnip3	114	307	4.30406e-05	0.609045
C1_aIMCD-PC	ENSMUSG00000018574	Acadvl	244	760	4.30763e-05	0.399132
C1_aIMCD-PC	ENSMUSG00000043131	Mob1a	437	1472	4.34129e-05	0.286178
C1_aIMCD-PC	ENSMUSG00000040888	Gfer	155	446	4.34334e-05	0.513475
C1_aIMCD-PC	ENSMUSG00000015850	Adamtsl4	44	88	4.35602e-05	1.03825
C1_aIMCD-PC	ENSMUSG00000034035	Ccdc17	128	354	4.37431e-05	0.570645
C1_aIMCD-PC	ENSMUSG00000032606	Nicn1	53	114	4.40342e-05	0.933281
C1_aIMCD-PC	ENSMUSG00000056359	D830013O20Rik	19	24	4.41701e-05	1.70122
C1_aIMCD-PC	ENSMUSG00000069223	4930451E10Rik	19	24	4.41701e-05	1.70122
C1_aIMCD-PC	ENSMUSG00000048163	Selplg	33	58	4.41701e-05	1.22466
C1_aIMCD-PC	ENSMUSG00000034771	Tle2	182	540	4.42234e-05	0.469229
C1_aIMCD-PC	ENSMUSG00000019188	H13	395	1315	4.43311e-05	0.303112
C1_aIMCD-PC	ENSMUSG00000034345	Gtf2h5	460	1559	4.43977e-05	0.277335
C1_aIMCD-PC	ENSMUSG00000050215	Olfr70	10	7	4.4456e-05	2.55282
C1_aIMCD-PC	ENSMUSG00000091594	Gm17067	10	7	4.4456e-05	2.55282
C1_aIMCD-PC	ENSMUSG00000104904	Gm43082	10	7	4.4456e-05	2.55282
C1_aIMCD-PC	ENSMUSG00000015085	Entpd2	10	7	4.4456e-05	2.55282
C1_aIMCD-PC	ENSMUSG00000035179	Ppp1r32	13	12	4.44847e-05	2.15373
C1_aIMCD-PC	ENSMUSG00000109194	Gm44570	6	2	4.46113e-05	3.62321
C1_aIMCD-PC	ENSMUSG00000084336	Olfr1267-ps1	6	2	4.46113e-05	3.62321
C1_aIMCD-PC	ENSMUSG00000098197	BC051537	6	2	4.46113e-05	3.62321
C1_aIMCD-PC	ENSMUSG00000068083	Cyp2d40	6	2	4.46113e-05	3.62321
C1_aIMCD-PC	ENSMUSG00000035620	Ric8b	407	1360	4.46852e-05	0.297744
C1_aIMCD-PC	ENSMUSG00000018809	Smyd4	285	909	4.47356e-05	0.364932
C1_aIMCD-PC	ENSMUSG00000037275	Gemin5	258	811	4.47963e-05	0.385919
C1_aIMCD-PC	ENSMUSG00000074220	Zfp382	55	120	4.48949e-05	0.912719
C1_aIMCD-PC	ENSMUSG00000030245	Golt1b	140	395	4.53316e-05	0.541824
C1_aIMCD-PC	ENSMUSG00000063273	Naa15	627	2196	4.54965e-05	0.229909
C1_aIMCD-PC	ENSMUSG00000097113	Gm19705	306	986	4.55335e-05	0.350194
C1_aIMCD-PC	ENSMUSG00000089820	Gm15775	40	77	4.55725e-05	1.09339
C1_aIMCD-PC	ENSMUSG00000024425	Ndfip1	1503	5664	4.57559e-05	0.124274
C1_aIMCD-PC	ENSMUSG00000085169	Gm10785	351	1152	4.60993e-05	0.323652
C1_aIMCD-PC	ENSMUSG00000011096	Akt1s1	179	530	4.63782e-05	0.472217
C1_aIMCD-PC	ENSMUSG00000040731	Eif4h	751	2676	4.64492e-05	0.205057
C1_aIMCD-PC	ENSMUSG00000032235	Ice2	211	643	4.69125e-05	0.430674
C1_aIMCD-PC	ENSMUSG00000022701	Ccdc191	695	2459	4.69125e-05	0.215263
C1_aIMCD-PC	ENSMUSG00000106927	Gm43598	31	53	4.7337e-05	1.26453
C1_aIMCD-PC	ENSMUSG00000033458	Fan1	209	636	4.73559e-05	0.432726
C1_aIMCD-PC	ENSMUSG00000033808	Tmem87a	730	2595	4.76952e-05	0.208484
C1_aIMCD-PC	ENSMUSG00000062028	Irgc1	18	22	4.79895e-05	1.74874
C1_aIMCD-PC	ENSMUSG00000097701	Gm17508	25	38	4.8014e-05	1.43418
C1_aIMCD-PC	ENSMUSG00000035131	Brinp3	25	38	4.8014e-05	1.43418
C1_aIMCD-PC	ENSMUSG00000032116	Stt3a	385	1279	4.80771e-05	0.306164
C1_aIMCD-PC	ENSMUSG00000039849	Pcif1	412	1380	4.83372e-05	0.294298
C1_aIMCD-PC	ENSMUSG00000047417	Rexo1	420	1410	4.83626e-05	0.291016
C1_aIMCD-PC	ENSMUSG00000100714	2010308F09Rik	41	80	4.84564e-05	1.07387
C1_aIMCD-PC	ENSMUSG00000038508	Gdf15	141	399	4.84564e-05	0.537557
C1_aIMCD-PC	ENSMUSG00000039774	Galnt12	101	265	4.85248e-05	0.646613
C1_aIMCD-PC	ENSMUSG00000057948	Unc13d	84	210	4.85678e-05	0.716322
C1_aIMCD-PC	ENSMUSG00000056666	Retsat	136	382	4.86218e-05	0.548284
C1_aIMCD-PC	ENSMUSG00000001415	Smg5	437	1474	4.8754e-05	0.284219
C1_aIMCD-PC	ENSMUSG00000032030	Cul5	657	2313	4.87738e-05	0.22245
C1_aIMCD-PC	ENSMUSG00000028803	Nipal3	341	1116	4.9279e-05	0.327757
C1_aIMCD-PC	ENSMUSG00000023286	Ube2j2	372	1231	4.9348e-05	0.311794
C1_aIMCD-PC	ENSMUSG00000030091	Nup210	272	863	4.93586e-05	0.372496
C1_aIMCD-PC	ENSMUSG00000104523	Gm37335	29	48	4.94023e-05	1.31127
C1_aIMCD-PC	ENSMUSG00000074646	6430550D23Rik	133	372	4.96846e-05	0.554374
C1_aIMCD-PC	ENSMUSG00000020018	Snrpf	426	1433	4.97317e-05	0.288137
C1_aIMCD-PC	ENSMUSG00000053838	Nudcd3	804	2884	4.97317e-05	0.195446
C1_aIMCD-PC	ENSMUSG00000074030	Exoc8	88	223	4.99714e-05	0.696782
C1_aIMCD-PC	ENSMUSG00000034424	Gcsh	152	437	4.99714e-05	0.514688
C1_aIMCD-PC	ENSMUSG00000087397	Rapgef3os2	69	163	5.00069e-05	0.798046
C1_aIMCD-PC	ENSMUSG00000091864	Gm17102	14	14	5.00875e-05	2.03825
C1_aIMCD-PC	ENSMUSG00000019302	Atp6v0a1	787	2818	5.04199e-05	0.198014
C1_aIMCD-PC	ENSMUSG00000034203	Chchd4	173	510	5.09652e-05	0.478525
C1_aIMCD-PC	ENSMUSG00000090264	Eif4ebp3	113	305	5.09886e-05	0.605764
C1_aIMCD-PC	ENSMUSG00000036281	Snapc4	177	524	5.10722e-05	0.472433
C1_aIMCD-PC	ENSMUSG00000046658	Zfp316	106	282	5.23895e-05	0.626619
C1_aIMCD-PC	ENSMUSG00000036114	Rpp25l	151	434	5.24524e-05	0.515104
C1_aIMCD-PC	ENSMUSG00000030232	Aebp2	543	1877	5.24894e-05	0.248846
C1_aIMCD-PC	ENSMUSG00000032599	Ip6k2	560	1942	5.27132e-05	0.244206
C1_aIMCD-PC	ENSMUSG00000034224	Slc38a8	15	16	5.27471e-05	1.94514
C1_aIMCD-PC	ENSMUSG00000097677	Gm26611	15	16	5.27471e-05	1.94514
C1_aIMCD-PC	ENSMUSG00000085261	Gm13814	16	18	5.28315e-05	1.86833
C1_aIMCD-PC	ENSMUSG00000006930	Hap1	115	312	5.32734e-05	0.598338
C1_aIMCD-PC	ENSMUSG00000104543	Gm6602	51	109	5.33268e-05	0.942491
C1_aIMCD-PC	ENSMUSG00000015001	Oc90	51	109	5.33268e-05	0.942491
C1_aIMCD-PC	ENSMUSG00000050796	B3galt6	86	217	5.33387e-05	0.702964
C1_aIMCD-PC	ENSMUSG00000045427	Hnrnph2	346	1136	5.4487e-05	0.323131
C1_aIMCD-PC	ENSMUSG00000020549	Elac2	105	279	5.45485e-05	0.628374
C1_aIMCD-PC	ENSMUSG00000031609	Sap30	123	339	5.45913e-05	0.575623
C1_aIMCD-PC	ENSMUSG00000087370	Tmem170b	290	930	5.48126e-05	0.357072
C1_aIMCD-PC	ENSMUSG00000024867	Pip5k1b	330	1077	5.5051e-05	0.33177
C1_aIMCD-PC	ENSMUSG00000040850	Psme4	1378	5165	5.55275e-05	0.132058
C1_aIMCD-PC	ENSMUSG00000021218	Gdi2	832	2996	5.56904e-05	0.189868
C1_aIMCD-PC	ENSMUSG00000085355	3010003L21Rik	57	127	5.59181e-05	0.882455
C1_aIMCD-PC	ENSMUSG00000026708	Cenpl	44	89	5.60358e-05	1.02195
C1_aIMCD-PC	ENSMUSG00000020718	Polg2	288	923	5.60677e-05	0.357988
C1_aIMCD-PC	ENSMUSG00000029063	Nadk	498	1707	5.61412e-05	0.261005
C1_aIMCD-PC	ENSMUSG00000068130	Zfp442	175	518	5.6334e-05	0.472653
C1_aIMCD-PC	ENSMUSG00000107014	1700126H18Rik	177	525	5.6334e-05	0.469682
C1_aIMCD-PC	ENSMUSG00000064345	mt-Nd2	93	240	5.67421e-05	0.670518
C1_aIMCD-PC	ENSMUSG00000031627	Irf2	774	2770	5.68034e-05	0.19877
C1_aIMCD-PC	ENSMUSG00000032763	Ilvbl	135	380	5.71452e-05	0.54521
C1_aIMCD-PC	ENSMUSG00000025736	Jmjd8	107	286	5.74847e-05	0.619846
C1_aIMCD-PC	ENSMUSG00000002324	Rec8	107	286	5.74847e-05	0.619846
C1_aIMCD-PC	ENSMUSG00000030847	Bag3	396	1323	5.76546e-05	0.298009
C1_aIMCD-PC	ENSMUSG00000032215	Rsl24d1	149	428	5.76676e-05	0.515952
C1_aIMCD-PC	ENSMUSG00000024155	Meiob	30	51	5.76759e-05	1.27272
C1_aIMCD-PC	ENSMUSG00000025423	Pias2	708	2514	5.82209e-05	0.210087
C1_aIMCD-PC	ENSMUSG00000034064	Poglut1	219	674	5.82312e-05	0.416432
C1_aIMCD-PC	ENSMUSG00000032202	Rab27a	70	167	5.8779e-05	0.783829
C1_aIMCD-PC	ENSMUSG00000009090	Ap1b1	308	997	5.9052e-05	0.343587
C1_aIMCD-PC	ENSMUSG00000022702	Hira	567	1971	5.91124e-05	0.240743
C1_aIMCD-PC	ENSMUSG00000044229	Nxpe4	379	1260	5.944e-05	0.305096
C1_aIMCD-PC	ENSMUSG00000029516	Cit	36	67	5.97757e-05	1.14209
C1_aIMCD-PC	ENSMUSG00000019916	P4ha1	1143	4226	5.98097e-05	0.151783
C1_aIMCD-PC	ENSMUSG00000075224	Lrrc55	28	46	5.99091e-05	1.32204
C1_aIMCD-PC	ENSMUSG00000085253	Gm16833	87	221	6.02149e-05	0.693291
C1_aIMCD-PC	ENSMUSG00000033688	1300017J02Rik	82	205	6.04639e-05	0.716322
C1_aIMCD-PC	ENSMUSG00000050174	Nudt6	141	401	6.06166e-05	0.530343
C1_aIMCD-PC	ENSMUSG00000101162	Gm26728	33	59	6.06498e-05	1.2
C1_aIMCD-PC	ENSMUSG00000049950	Rpp38	91	234	6.0943e-05	0.67568
C1_aIMCD-PC	ENSMUSG00000004233	Wars2	352	1160	6.11459e-05	0.317773
C1_aIMCD-PC	ENSMUSG00000039308	Ndst2	131	367	6.1203e-05	0.552037
C1_aIMCD-PC	ENSMUSG00000025728	Pigq	235	732	6.14543e-05	0.399067
C1_aIMCD-PC	ENSMUSG00000097392	D930016D06Rik	316	1027	6.14543e-05	0.33781
C1_aIMCD-PC	ENSMUSG00000045039	Megf8	261	826	6.18278e-05	0.376158
C1_aIMCD-PC	ENSMUSG00000027981	Rnpc3	720	2562	6.22116e-05	0.207048
C1_aIMCD-PC	ENSMUSG00000042492	Tbc1d10b	120	330	6.23595e-05	0.578818
C1_aIMCD-PC	ENSMUSG00000028822	Tmem50a	518	1785	6.24275e-05	0.25335
C1_aIMCD-PC	ENSMUSG00000033282	Rpgrip1l	386	1287	6.2759e-05	0.300911
C1_aIMCD-PC	ENSMUSG00000028959	Fastk	375	1246	6.2943e-05	0.305909
C1_aIMCD-PC	ENSMUSG00000054509	Parp4	690	2446	6.31201e-05	0.212494
C1_aIMCD-PC	ENSMUSG00000051586	Mical3	1122	4144	6.35521e-05	0.153299
C1_aIMCD-PC	ENSMUSG00000047361	Gm973	65	152	6.40269e-05	0.81269
C1_aIMCD-PC	ENSMUSG00000015542	Nat9	135	381	6.40581e-05	0.541418
C1_aIMCD-PC	ENSMUSG00000049739	Zfp646	415	1396	6.43189e-05	0.288134
C1_aIMCD-PC	ENSMUSG00000032551	1110059G10Rik	164	481	6.45987e-05	0.485909
C1_aIMCD-PC	ENSMUSG00000054065	Pkp3	132	371	6.56772e-05	0.547369
C1_aIMCD-PC	ENSMUSG00000024197	Plin3	213	654	6.5838e-05	0.419813
C1_aIMCD-PC	ENSMUSG00000010392	Gosr1	316	1028	6.5896e-05	0.336406
C1_aIMCD-PC	ENSMUSG00000059325	Hopx	20	27	6.60921e-05	1.60529
C1_aIMCD-PC	ENSMUSG00000030330	Ing4	618	2169	6.61819e-05	0.226899
C1_aIMCD-PC	ENSMUSG00000085884	Gm15342	51	110	6.66962e-05	0.929316
C1_aIMCD-PC	ENSMUSG00000045867	Cradd	552	1916	6.68123e-05	0.242893
C1_aIMCD-PC	ENSMUSG00000005204	Senp3	189	569	6.69032e-05	0.448208
C1_aIMCD-PC	ENSMUSG00000043088	Il17re	275	878	6.71593e-05	0.363461
C1_aIMCD-PC	ENSMUSG00000023031	Cela1	34	62	6.72521e-05	1.17152
C1_aIMCD-PC	ENSMUSG00000069633	Pex11g	96	251	6.76756e-05	0.651669
C1_aIMCD-PC	ENSMUSG00000085628	Appbp2os	96	251	6.76756e-05	0.651669
C1_aIMCD-PC	ENSMUSG00000048495	Tyw5	163	478	6.78107e-05	0.486111
C1_aIMCD-PC	ENSMUSG00000105423	Gm36814	11	9	6.79053e-05	2.32776
C1_aIMCD-PC	ENSMUSG00000032099	Pate4	11	9	6.79053e-05	2.32776
C1_aIMCD-PC	ENSMUSG00000021539	Lect2	11	9	6.79053e-05	2.32776
C1_aIMCD-PC	ENSMUSG00000059323	Tonsl	53	116	6.79342e-05	0.90819
C1_aIMCD-PC	ENSMUSG00000020828	Pld2	181	541	6.79979e-05	0.458611
C1_aIMCD-PC	ENSMUSG00000066842	Hmcn1	118	324	6.80958e-05	0.581043
C1_aIMCD-PC	ENSMUSG00000020778	Ten1	214	658	6.82429e-05	0.417773
C1_aIMCD-PC	ENSMUSG00000006392	Med8	226	701	6.85337e-05	0.405158
C1_aIMCD-PC	ENSMUSG00000021072	Tmx1	273	871	6.85468e-05	0.364478
C1_aIMCD-PC	ENSMUSG00000060441	Trim5	115	314	6.85633e-05	0.589119
C1_aIMCD-PC	ENSMUSG00000039759	Thap3	550	1909	6.89899e-05	0.242937
C1_aIMCD-PC	ENSMUSG00000042390	Gatad2b	769	2755	6.92147e-05	0.197253
C1_aIMCD-PC	ENSMUSG00000075225	Ccdc162	743	2654	6.99947e-05	0.201516
C1_aIMCD-PC	ENSMUSG00000043940	Wdfy3	1866	7156	7.08152e-05	0.0990457
C1_aIMCD-PC	ENSMUSG00000054074	Skida1	184	552	7.09091e-05	0.453288
C1_aIMCD-PC	ENSMUSG00000038502	Ptov1	336	1103	7.11361e-05	0.32335
C1_aIMCD-PC	ENSMUSG00000009293	Ube2g2	485	1662	7.11364e-05	0.261386
C1_aIMCD-PC	ENSMUSG00000043702	Pde12	166	489	7.16179e-05	0.479599
C1_aIMCD-PC	ENSMUSG00000026932	Nacc2	195	591	7.18168e-05	0.438566
C1_aIMCD-PC	ENSMUSG00000022336	Eif3e	481	1647	7.18168e-05	0.262518
C1_aIMCD-PC	ENSMUSG00000092192	Dyx1c1	68	162	7.29921e-05	0.785863
C1_aIMCD-PC	ENSMUSG00000018363	Smurf2	919	3344	7.32193e-05	0.174812
C1_aIMCD-PC	ENSMUSG00000052298	Cdc42se2	483	1655	7.34969e-05	0.261514
C1_aIMCD-PC	ENSMUSG00000027222	Pex16	157	458	7.39244e-05	0.493667
C1_aIMCD-PC	ENSMUSG00000069713	4933406P04Rik	45	93	7.41884e-05	0.990944
C1_aIMCD-PC	ENSMUSG00000019590	Cyb561	104	278	7.43103e-05	0.619749
C1_aIMCD-PC	ENSMUSG00000032397	Tipin	139	396	7.44075e-05	0.527835
C1_aIMCD-PC	ENSMUSG00000030374	Strn4	325	1063	7.44537e-05	0.32862
C1_aIMCD-PC	ENSMUSG00000031972	Acta1	19	25	7.45699e-05	1.64232
C1_aIMCD-PC	ENSMUSG00000027368	Dusp2	19	25	7.45699e-05	1.64232
C1_aIMCD-PC	ENSMUSG00000024784	Gpha2	19	25	7.45699e-05	1.64232
C1_aIMCD-PC	ENSMUSG00000018697	Aatf	531	1838	7.48629e-05	0.246897
C1_aIMCD-PC	ENSMUSG00000023961	Enpp4	177	528	7.51773e-05	0.461462
C1_aIMCD-PC	ENSMUSG00000003464	Pex19	194	588	7.54205e-05	0.438491
C1_aIMCD-PC	ENSMUSG00000031919	Tmed6	66	156	7.56673e-05	0.797242
C1_aIMCD-PC	ENSMUSG00000064254	Ethe1	203	620	7.57497e-05	0.427462
C1_aIMCD-PC	ENSMUSG00000027968	Larp7	239	749	7.57497e-05	0.390295
C1_aIMCD-PC	ENSMUSG00000053801	Grwd1	46	96	7.62273e-05	0.97685
C1_aIMCD-PC	ENSMUSG00000029136	Rbks	477	1633	7.65535e-05	0.262786
C1_aIMCD-PC	ENSMUSG00000044150	A830080D01Rik	436	1478	7.66093e-05	0.277004
C1_aIMCD-PC	ENSMUSG00000036943	Rab8b	376	1253	7.72059e-05	0.301668
C1_aIMCD-PC	ENSMUSG00000031217	Efnb1	156	455	7.75115e-05	0.49393
C1_aIMCD-PC	ENSMUSG00000044122	Proca1	156	455	7.75115e-05	0.49393
C1_aIMCD-PC	ENSMUSG00000100680	1810044D09Rik	115	315	7.77064e-05	0.584532
C1_aIMCD-PC	ENSMUSG00000061479	Snrpa	206	631	7.78971e-05	0.423254
C1_aIMCD-PC	ENSMUSG00000002728	Naa20	519	1793	7.78971e-05	0.249681
C1_aIMCD-PC	ENSMUSG00000066880	Zfp617	235	735	7.83522e-05	0.393167
C1_aIMCD-PC	ENSMUSG00000079614	Seh1l	296	957	7.85823e-05	0.345328
C1_aIMCD-PC	ENSMUSG00000021040	Slirp	211	649	7.90145e-05	0.417275
C1_aIMCD-PC	ENSMUSG00000028358	Zfp618	847	3063	7.90145e-05	0.183739
C1_aIMCD-PC	ENSMUSG00000025221	Kcnip2	63	147	7.92368e-05	0.815858
C1_aIMCD-PC	ENSMUSG00000022680	Pdxdc1	659	2331	7.94504e-05	0.215651
C1_aIMCD-PC	ENSMUSG00000034101	Ctnnd1	1122	4150	7.96855e-05	0.151211
C1_aIMCD-PC	ENSMUSG00000001794	Capns1	356	1179	7.97979e-05	0.310636
C1_aIMCD-PC	ENSMUSG00000010142	Tnfrsf13b	9	6	8.00281e-05	2.62321
C1_aIMCD-PC	ENSMUSG00000085846	Gm15597	9	6	8.00281e-05	2.62321
C1_aIMCD-PC	ENSMUSG00000028785	Hpca	9	6	8.00281e-05	2.62321
C1_aIMCD-PC	ENSMUSG00000027196	Alkbh3os1	9	6	8.00281e-05	2.62321
C1_aIMCD-PC	ENSMUSG00000091996	BC049352	9	6	8.00281e-05	2.62321
C1_aIMCD-PC	ENSMUSG00000020287	Mpg	142	407	8.02764e-05	0.519112
C1_aIMCD-PC	ENSMUSG00000022008	Gpalpp1	221	685	8.04018e-05	0.406192
C1_aIMCD-PC	ENSMUSG00000033931	Rbm34	231	721	8.0897e-05	0.396144
C1_aIMCD-PC	ENSMUSG00000026200	Glb1l	114	312	8.11088e-05	0.585738
C1_aIMCD-PC	ENSMUSG00000025353	Ormdl2	446	1517	8.23063e-05	0.272145
C1_aIMCD-PC	ENSMUSG00000026668	Ucma	18	23	8.30241e-05	1.68461
C1_aIMCD-PC	ENSMUSG00000104818	Gm43661	18	23	8.30241e-05	1.68461
C1_aIMCD-PC	ENSMUSG00000062997	Rpl35	691	2456	8.36462e-05	0.208697
C1_aIMCD-PC	ENSMUSG00000026471	Mr1	53	117	8.39728e-05	0.895806
C1_aIMCD-PC	ENSMUSG00000097665	Gm16853	56	126	8.41012e-05	0.868325
C1_aIMCD-PC	ENSMUSG00000030761	Myo7a	54	120	8.41856e-05	0.886247
C1_aIMCD-PC	ENSMUSG00000005481	Ddx39	141	404	8.42047e-05	0.51959
C1_aIMCD-PC	ENSMUSG00000020290	Xpo1	820	2959	8.51036e-05	0.186836
C1_aIMCD-PC	ENSMUSG00000100017	2410022M11Rik	110	299	8.51417e-05	0.595608
C1_aIMCD-PC	ENSMUSG00000020219	Timm13	360	1195	8.56349e-05	0.307308
C1_aIMCD-PC	ENSMUSG00000097854	Gm26602	12	11	8.5994e-05	2.16378
C1_aIMCD-PC	ENSMUSG00000028996	Rbp7	12	11	8.5994e-05	2.16378
C1_aIMCD-PC	ENSMUSG00000020577	Tspan13	228	711	8.63476e-05	0.397434
C1_aIMCD-PC	ENSMUSG00000032932	Hspa13	193	586	8.6607e-05	0.43595
C1_aIMCD-PC	ENSMUSG00000045594	Glb1	265	845	8.66277e-05	0.365291
C1_aIMCD-PC	ENSMUSG00000025151	Maged1	391	1311	8.67019e-05	0.292823
C1_aIMCD-PC	ENSMUSG00000017405	Nek8	162	477	8.68538e-05	0.480255
C1_aIMCD-PC	ENSMUSG00000031828	Klhl36	68	163	8.69437e-05	0.776985
C1_aIMCD-PC	ENSMUSG00000042660	Wdr55	68	163	8.69437e-05	0.776985
C1_aIMCD-PC	ENSMUSG00000066571	4931406P16Rik	1149	4260	8.72024e-05	0.147775
C1_aIMCD-PC	ENSMUSG00000029364	Wsb2	231	722	8.77199e-05	0.394144
C1_aIMCD-PC	ENSMUSG00000071456	1110002L01Rik	260	827	8.78792e-05	0.368874
C1_aIMCD-PC	ENSMUSG00000086728	Man2c1os	404	1360	8.79768e-05	0.287071
C1_aIMCD-PC	ENSMUSG00000039065	Fam173b	283	911	8.83271e-05	0.351601
C1_aIMCD-PC	ENSMUSG00000010608	Rbm25	1246	4648	8.84481e-05	0.138944
C1_aIMCD-PC	ENSMUSG00000026799	Med27	471	1613	8.89034e-05	0.262303
C1_aIMCD-PC	ENSMUSG00000032598	Nckipsd	120	333	8.96195e-05	0.565762
C1_aIMCD-PC	ENSMUSG00000062115	Rai1	732	2617	9.05119e-05	0.200252
C1_aIMCD-PC	ENSMUSG00000020929	Eftud2	335	1103	9.06998e-05	0.31905
C1_aIMCD-PC	ENSMUSG00000051606	2010001K21Rik	17	21	9.09055e-05	1.7334
C1_aIMCD-PC	ENSMUSG00000109890	RP23-471H21.1	17	21	9.09055e-05	1.7334
C1_aIMCD-PC	ENSMUSG00000043687	1190005I06Rik	38	74	9.11102e-05	1.07672
C1_aIMCD-PC	ENSMUSG00000021018	Polr2h	165	488	9.14923e-05	0.473835
C1_aIMCD-PC	ENSMUSG00000032096	Arcn1	464	1587	9.1532e-05	0.264145
C1_aIMCD-PC	ENSMUSG00000056228	Cars2	276	886	9.23112e-05	0.355612
C1_aIMCD-PC	ENSMUSG00000037894	H2afz	786	2828	9.24043e-05	0.191069
C1_aIMCD-PC	ENSMUSG00000054057	A930004D18Rik	95	250	9.29185e-05	0.642321
C1_aIMCD-PC	ENSMUSG00000024072	Yipf4	555	1934	9.29185e-05	0.237222
C1_aIMCD-PC	ENSMUSG00000029911	Ssbp1	747	2676	9.29185e-05	0.197352
C1_aIMCD-PC	ENSMUSG00000049686	Orai1	197	601	9.29205e-05	0.429081
C1_aIMCD-PC	ENSMUSG00000022890	Atp5j	788	2836	9.31093e-05	0.19066
C1_aIMCD-PC	ENSMUSG00000028343	Erp44	434	1474	9.37136e-05	0.274281
C1_aIMCD-PC	ENSMUSG00000068739	Sars	257	817	9.41021e-05	0.369682
C1_aIMCD-PC	ENSMUSG00000103034	Gm8797	178	534	9.49401e-05	0.453288
C1_aIMCD-PC	ENSMUSG00000023025	Larp4	707	2521	9.53792e-05	0.204036
C1_aIMCD-PC	ENSMUSG00000074064	Mlycd	136	388	9.55411e-05	0.5258
C1_aIMCD-PC	ENSMUSG00000020867	Spata20	62	145	9.67625e-05	0.812537
C1_aIMCD-PC	ENSMUSG00000020441	2310033P09Rik	275	883	9.68256e-05	0.355268
C1_aIMCD-PC	ENSMUSG00000032338	Hcn4	13	13	9.71561e-05	2.03825
C1_aIMCD-PC	ENSMUSG00000032274	Cyp19a1	13	13	9.71561e-05	2.03825
C1_aIMCD-PC	ENSMUSG00000108033	Gm44284	13	13	9.71561e-05	2.03825
C1_aIMCD-PC	ENSMUSG00000024173	Tpsab1	13	13	9.71561e-05	2.03825
C1_aIMCD-PC	ENSMUSG00000009248	Ascl2	13	13	9.71561e-05	2.03825
C1_aIMCD-PC	ENSMUSG00000001098	Kctd10	118	327	9.80512e-05	0.567746
C1_aIMCD-PC	ENSMUSG00000020782	Llgl2	485	1668	9.83271e-05	0.256187
C1_aIMCD-PC	ENSMUSG00000067028	Cntnap5b	29	50	9.86985e-05	1.25237
C1_aIMCD-PC	ENSMUSG00000028419	Chmp5	522	1809	9.86985e-05	0.245179
C1_aIMCD-PC	ENSMUSG00000002320	Tm9sf1	273	876	9.89774e-05	0.35622
C1_aIMCD-PC	ENSMUSG00000013622	Atraid	512	1771	9.94707e-05	0.247902
C1_aIMCD-PC	ENSMUSG00000044145	1810024B03Rik	135	385	0.000100142	0.526351
C1_aIMCD-PC	ENSMUSG00000026021	Sumo1	885	3218	0.000100271	0.175835
C1_aIMCD-PC	ENSMUSG00000028536	2610528J11Rik	59	136	0.000100334	0.83343
C1_aIMCD-PC	ENSMUSG00000028468	Rgp1	173	517	0.000100334	0.458858
C1_aIMCD-PC	ENSMUSG00000035585	Tsen34	405	1366	0.000100399	0.284286
C1_aIMCD-PC	ENSMUSG00000051295	9630028B13Rik	40	80	0.000101019	1.03825
C1_aIMCD-PC	ENSMUSG00000099137	Gm10603	69	167	0.000101099	0.76307
C1_aIMCD-PC	ENSMUSG00000097925	Gm26574	69	167	0.000101099	0.76307
C1_aIMCD-PC	ENSMUSG00000044860	Gm1123	130	368	0.000101174	0.537056
C1_aIMCD-PC	ENSMUSG00000043467	Zbtb37	334	1101	0.000101273	0.317356
C1_aIMCD-PC	ENSMUSG00000009115	Spatc1l	15	17	0.000101443	1.85768
C1_aIMCD-PC	ENSMUSG00000042448	Hoxd1	15	17	0.000101443	1.85768
C1_aIMCD-PC	ENSMUSG00000027220	Syt13	15	17	0.000101443	1.85768
C1_aIMCD-PC	ENSMUSG00000039768	Dnajc11	295	957	0.000101449	0.340446
C1_aIMCD-PC	ENSMUSG00000033701	Acbd6	618	2178	0.000101758	0.220925
C1_aIMCD-PC	ENSMUSG00000054036	Olfr279	14	15	0.000101795	1.93871
C1_aIMCD-PC	ENSMUSG00000051237	9230109A22Rik	14	15	0.000101795	1.93871
C1_aIMCD-PC	ENSMUSG00000042305	Tmem183a	311	1016	0.000101857	0.330336
C1_aIMCD-PC	ENSMUSG00000009670	Tex11	56	127	0.000102542	0.85692
C1_aIMCD-PC	ENSMUSG00000043424	Eif3j2	132	375	0.000103012	0.531897
C1_aIMCD-PC	ENSMUSG00000025815	Dhtkd1	68	164	0.000103326	0.768161
C1_aIMCD-PC	ENSMUSG00000074088	Snrnp40	391	1314	0.000103617	0.289525
C1_aIMCD-PC	ENSMUSG00000031078	Cttn	629	2221	0.000104512	0.218173
C1_aIMCD-PC	ENSMUSG00000024312	Wdr46	74	183	0.000104983	0.732004
C1_aIMCD-PC	ENSMUSG00000027323	Rad51	88	228	0.000104983	0.664792
C1_aIMCD-PC	ENSMUSG00000110368	RP23-96H18.2	25	40	0.000105404	1.36018
C1_aIMCD-PC	ENSMUSG00000042647	Acad12	170	507	0.000105467	0.461799
C1_aIMCD-PC	ENSMUSG00000040236	Trappc5	129	365	0.00010591	0.537725
C1_aIMCD-PC	ENSMUSG00000009733	Tfcp2	373	1247	0.000106123	0.297036
C1_aIMCD-PC	ENSMUSG00000054309	Cpsf3	282	910	0.000106703	0.348079
C1_aIMCD-PC	ENSMUSG00000024271	Elp2	310	1013	0.000106734	0.329956
C1_aIMCD-PC	ENSMUSG00000029253	Cenpc1	573	2006	0.000107561	0.230536
C1_aIMCD-PC	ENSMUSG00000058979	Cecr5	230	721	0.000107941	0.389885
C1_aIMCD-PC	ENSMUSG00000049038	Mterf2	98	261	0.000108229	0.625054
C1_aIMCD-PC	ENSMUSG00000042178	Armc5	91	238	0.000108256	0.651227
C1_aIMCD-PC	ENSMUSG00000029345	Tfip11	113	311	0.000108367	0.577658
C1_aIMCD-PC	ENSMUSG00000029714	Gigyf1	298	969	0.000108402	0.337066
C1_aIMCD-PC	ENSMUSG00000032850	Rnft2	87	225	0.000108851	0.667412
C1_aIMCD-PC	ENSMUSG00000036568	Gltscr1l	636	2249	0.000109329	0.216065
C1_aIMCD-PC	ENSMUSG00000026773	Pfkfb3	1003	3686	0.00010973	0.160516
C1_aIMCD-PC	ENSMUSG00000087129	Gm16316	65	155	0.000110008	0.784493
C1_aIMCD-PC	ENSMUSG00000029009	Mthfr	155	455	0.000110032	0.484652
C1_aIMCD-PC	ENSMUSG00000049969	Plekhf2	263	841	0.000110318	0.361207
C1_aIMCD-PC	ENSMUSG00000022601	Zbtb11	583	2045	0.000110594	0.227717
C1_aIMCD-PC	ENSMUSG00000074282	Zfp94	159	469	0.000110674	0.477689
C1_aIMCD-PC	ENSMUSG00000001150	Mcm3ap	236	743	0.000110721	0.383675
C1_aIMCD-PC	ENSMUSG00000034063	4930590J08Rik	94	248	0.000110733	0.638643
C1_aIMCD-PC	ENSMUSG00000035505	Cox18	161	476	0.000110814	0.474349
C1_aIMCD-PC	ENSMUSG00000026248	Mrpl44	165	490	0.000110883	0.467934
C1_aIMCD-PC	ENSMUSG00000070814	6330408A02Rik	123	345	0.000111037	0.550312
C1_aIMCD-PC	ENSMUSG00000024925	Rnaseh2c	258	823	0.000112089	0.364729
C1_aIMCD-PC	ENSMUSG00000056162	Cndp1	37	72	0.000112251	1.07778
C1_aIMCD-PC	ENSMUSG00000035248	Zcchc6	951	3481	0.000112327	0.166266
C1_aIMCD-PC	ENSMUSG00000010136	Pifo	43	89	0.000112601	0.988781
C1_aIMCD-PC	ENSMUSG00000092210	A930009A15Rik	86	222	0.000112723	0.670099
C1_aIMCD-PC	ENSMUSG00000084950	Gm5577	86	222	0.000112723	0.670099
C1_aIMCD-PC	ENSMUSG00000092417	Gpank1	86	222	0.000112723	0.670099
C1_aIMCD-PC	ENSMUSG00000021413	Prpf4b	2298	8958	0.00011303	0.0754522
C1_aIMCD-PC	ENSMUSG00000045973	Slc25a51	294	955	0.000113788	0.338566
C1_aIMCD-PC	ENSMUSG00000066357	Wdr6	103	278	0.000114393	0.60581
C1_aIMCD-PC	ENSMUSG00000025155	Dus1l	176	529	0.000114553	0.450558
C1_aIMCD-PC	ENSMUSG00000033253	Szt2	198	607	0.000114702	0.422054
C1_aIMCD-PC	ENSMUSG00000028683	Eif2b3	248	787	0.000115148	0.372227
C1_aIMCD-PC	ENSMUSG00000024095	Hnrnpll	684	2436	0.000115211	0.205804
C1_aIMCD-PC	ENSMUSG00000069804	Gm10277	62	146	0.000115937	0.802622
C1_aIMCD-PC	ENSMUSG00000078495	Gm13157	127	359	0.000116048	0.539095
C1_aIMCD-PC	ENSMUSG00000020585	Laptm4a	1019	3751	0.000116549	0.158129
C1_aIMCD-PC	ENSMUSG00000044134	Fam109a	70	171	0.000116617	0.749681
C1_aIMCD-PC	ENSMUSG00000020156	Mum1	246	780	0.000117457	0.373434
C1_aIMCD-PC	ENSMUSG00000023004	Tuba1b	233	733	0.000118235	0.384767
C1_aIMCD-PC	ENSMUSG00000048277	Syngr2	124	349	0.000119011	0.545363
C1_aIMCD-PC	ENSMUSG00000006464	Bbs1	69	168	0.000119626	0.754457
C1_aIMCD-PC	ENSMUSG00000058886	Deaf1	236	744	0.000119663	0.381734
C1_aIMCD-PC	ENSMUSG00000034007	Scaper	986	3621	0.000119699	0.161521
C1_aIMCD-PC	ENSMUSG00000032773	Chrm1	22	33	0.000120715	1.45329
C1_aIMCD-PC	ENSMUSG00000079262	Slco1a6	59	137	0.000121036	0.822861
C1_aIMCD-PC	ENSMUSG00000020234	4930404N11Rik	59	137	0.000121036	0.822861
C1_aIMCD-PC	ENSMUSG00000004897	Hdgf	465	1596	0.000121252	0.259092
C1_aIMCD-PC	ENSMUSG00000028114	Mettl14	126	356	0.00012158	0.539797
C1_aIMCD-PC	ENSMUSG00000086029	Pax6os1	19	26	0.000122039	1.58574
C1_aIMCD-PC	ENSMUSG00000085284	Gm16189	159	470	0.000122039	0.474616
C1_aIMCD-PC	ENSMUSG00000024818	Slc25a45	74	184	0.000123253	0.724141
C1_aIMCD-PC	ENSMUSG00000049939	Lrrc4	959	3515	0.000123295	0.164328
C1_aIMCD-PC	ENSMUSG00000033712	Ccar2	182	551	0.000123345	0.440136
C1_aIMCD-PC	ENSMUSG00000048200	Cracr2b	98	262	0.000123521	0.619537
C1_aIMCD-PC	ENSMUSG00000036442	Thap11	110	302	0.000123526	0.581205
C1_aIMCD-PC	ENSMUSG00000001313	Rnd2	31	56	0.00012454	1.18509
C1_aIMCD-PC	ENSMUSG00000086184	Gm12764	31	56	0.00012454	1.18509
C1_aIMCD-PC	ENSMUSG00000035764	Fbxo45	178	537	0.00012493	0.445205
C1_aIMCD-PC	ENSMUSG00000022286	Grhl2	1152	4282	0.000125599	0.144106
C1_aIMCD-PC	ENSMUSG00000031586	Rbpms	2644	10416	0.000125948	0.0602428
C1_aIMCD-PC	ENSMUSG00000097488	4732487G21Rik	53	119	0.000126503	0.871353
C1_aIMCD-PC	ENSMUSG00000097603	A430010J10Rik	53	119	0.000126503	0.871353
C1_aIMCD-PC	ENSMUSG00000036469	2026-03-01	52	116	0.000126593	0.880709
C1_aIMCD-PC	ENSMUSG00000030647	Ndufc2	479	1650	0.000126626	0.253882
C1_aIMCD-PC	ENSMUSG00000001229	Dpp9	172	516	0.000126751	0.453288
C1_aIMCD-PC	ENSMUSG00000107785	Gm45083	10	8	0.00012876	2.36018
C1_aIMCD-PC	ENSMUSG00000096039	D830030K20Rik	10	8	0.00012876	2.36018
C1_aIMCD-PC	ENSMUSG00000110020	RP24-502E20.5	10	8	0.00012876	2.36018
C1_aIMCD-PC	ENSMUSG00000020286	1700093K21Rik	10	8	0.00012876	2.36018
C1_aIMCD-PC	ENSMUSG00000023473	Celsr3	10	8	0.00012876	2.36018
C1_aIMCD-PC	ENSMUSG00000085205	Gm13185	10	8	0.00012876	2.36018
C1_aIMCD-PC	ENSMUSG00000021624	Cd180	100	269	0.000129671	0.610644
C1_aIMCD-PC	ENSMUSG00000064284	Cdpf1	117	326	0.000129734	0.559887
C1_aIMCD-PC	ENSMUSG00000030532	Hddc3	82	210	0.000129763	0.681557
C1_aIMCD-PC	ENSMUSG00000052369	Tmem106c	127	360	0.000129791	0.535082
C1_aIMCD-PC	ENSMUSG00000025877	Hk3	35	67	0.000129873	1.10144
C1_aIMCD-PC	ENSMUSG00000033615	Cplx1	35	67	0.000129873	1.10144
C1_aIMCD-PC	ENSMUSG00000038611	Phrf1	412	1397	0.000131062	0.276634
C1_aIMCD-PC	ENSMUSG00000020514	Mrpl22	242	767	0.00013174	0.374031
C1_aIMCD-PC	ENSMUSG00000022779	Top3b	404	1367	0.000132001	0.279664
C1_aIMCD-PC	ENSMUSG00000040785	Ttc3	1704	6512	0.000132182	0.104075
C1_aIMCD-PC	ENSMUSG00000005823	Gpr108	245	778	0.000132831	0.371262
C1_aIMCD-PC	ENSMUSG00000041920	Slc16a6	119	333	0.000133182	0.553689
C1_aIMCD-PC	ENSMUSG00000031570	Plpp5	193	591	0.000134093	0.423693
C1_aIMCD-PC	ENSMUSG00000046070	Igfals	81	207	0.000134311	0.684613
C1_aIMCD-PC	ENSMUSG00000039481	Nrtn	41	84	0.000134559	1.00348
C1_aIMCD-PC	ENSMUSG00000041997	Tlk1	1158	4308	0.000135154	0.142867
C1_aIMCD-PC	ENSMUSG00000048234	Rnf149	198	609	0.000136147	0.417308
C1_aIMCD-PC	ENSMUSG00000068966	Zbtb34	142	412	0.000136209	0.501497
C1_aIMCD-PC	ENSMUSG00000032392	Parp16	133	381	0.000136444	0.519885
C1_aIMCD-PC	ENSMUSG00000039047	Pigk	447	1530	0.000136822	0.263065
C1_aIMCD-PC	ENSMUSG00000040354	Mars	92	243	0.000137298	0.637
C1_aIMCD-PC	ENSMUSG00000045624	Esf1	659	2343	0.000137368	0.208244
C1_aIMCD-PC	ENSMUSG00000029389	Ddx55	399	1349	0.000138345	0.28082
C1_aIMCD-PC	ENSMUSG00000058897	Col25a1	36	70	0.000138448	1.07889
C1_aIMCD-PC	ENSMUSG00000108010	Gm44246	18	24	0.000138596	1.62321
C1_aIMCD-PC	ENSMUSG00000048865	Arhgap30	18	24	0.000138596	1.62321
C1_aIMCD-PC	ENSMUSG00000073139	BC023829	62	147	0.000138805	0.792774
C1_aIMCD-PC	ENSMUSG00000036918	Ttc7	341	1132	0.000138835	0.30722
C1_aIMCD-PC	ENSMUSG00000011884	Gltp	75	188	0.00014002	0.71248
C1_aIMCD-PC	ENSMUSG00000052117	D630039A03Rik	75	188	0.00014002	0.71248
C1_aIMCD-PC	ENSMUSG00000018899	Irf1	152	447	0.000140246	0.482047
C1_aIMCD-PC	ENSMUSG00000098207	Arl14	8	5	0.000140326	2.71632
C1_aIMCD-PC	ENSMUSG00000085183	Gm12603	8	5	0.000140326	2.71632
C1_aIMCD-PC	ENSMUSG00000037727	Avp	8	5	0.000140326	2.71632
C1_aIMCD-PC	ENSMUSG00000021917	Spcs1	250	797	0.000141171	0.365598
C1_aIMCD-PC	ENSMUSG00000042308	Setd1a	321	1058	0.0001415	0.317556
C1_aIMCD-PC	ENSMUSG00000014496	Ankrd28	1027	3788	0.000141981	0.15525
C1_aIMCD-PC	ENSMUSG00000052459	Atp6v1a	512	1778	0.000141987	0.24221
C1_aIMCD-PC	ENSMUSG00000090708	Gm17196	21	31	0.000142189	1.47637
C1_aIMCD-PC	ENSMUSG00000041205	Map6d1	21	31	0.000142189	1.47637
C1_aIMCD-PC	ENSMUSG00000037361	Sf3b6	513	1782	0.000143289	0.241783
C1_aIMCD-PC	ENSMUSG00000068134	Zfp120	171	514	0.000145966	0.450478
C1_aIMCD-PC	ENSMUSG00000005354	Txn2	243	772	0.00014612	0.370606
C1_aIMCD-PC	ENSMUSG00000001663	Gstt1	184	560	0.000146214	0.432529
C1_aIMCD-PC	ENSMUSG00000087026	A230103J11Rik	37	73	0.000146296	1.05788
C1_aIMCD-PC	ENSMUSG00000073242	Dnmt3aos	27	46	0.000146562	1.26958
C1_aIMCD-PC	ENSMUSG00000026058	Khdrbs2	27	46	0.000146562	1.26958
C1_aIMCD-PC	ENSMUSG00000021606	Ndufs6	284	922	0.000147487	0.339374
C1_aIMCD-PC	ENSMUSG00000049401	Ogfr	103	280	0.000147586	0.595468
C1_aIMCD-PC	ENSMUSG00000060600	Eno3	58	135	0.00014765	0.819415
C1_aIMCD-PC	ENSMUSG00000021595	Nsun2	300	981	0.00014805	0.328959
C1_aIMCD-PC	ENSMUSG00000093803	Ppp2r3d	210	653	0.000148381	0.401556
C1_aIMCD-PC	ENSMUSG00000050762	Prss27	78	198	0.000148443	0.694296
C1_aIMCD-PC	ENSMUSG00000046634	Pkd1l1	33	62	0.000148845	1.12845
C1_aIMCD-PC	ENSMUSG00000040025	Ythdf2	368	1234	0.000149425	0.292685
C1_aIMCD-PC	ENSMUSG00000033208	S100b	111	307	0.000150639	0.570571
C1_aIMCD-PC	ENSMUSG00000067365	Tmem128	365	1223	0.000151537	0.293794
C1_aIMCD-PC	ENSMUSG00000023978	Prph2	23	36	0.000151747	1.39189
C1_aIMCD-PC	ENSMUSG00000071722	Spin4	30	54	0.000152877	1.19025
C1_aIMCD-PC	ENSMUSG00000001588	Acap1	30	54	0.000152877	1.19025
C1_aIMCD-PC	ENSMUSG00000025509	Pnpla2	121	341	0.00015294	0.543485
C1_aIMCD-PC	ENSMUSG00000045942	BC049762	17	22	0.000155519	1.66628
C1_aIMCD-PC	ENSMUSG00000021814	Anxa7	495	1715	0.000156497	0.245542
C1_aIMCD-PC	ENSMUSG00000020841	Cpd	783	2829	0.000157423	0.185042
C1_aIMCD-PC	ENSMUSG00000001630	Stk38l	284	923	0.000158139	0.33781
C1_aIMCD-PC	ENSMUSG00000038967	Pdk2	275	890	0.000158877	0.343876
C1_aIMCD-PC	ENSMUSG00000030269	Mtmr14	238	755	0.000159577	0.372735
C1_aIMCD-PC	ENSMUSG00000025533	Asl	143	417	0.000159702	0.494218
C1_aIMCD-PC	ENSMUSG00000026088	Mitd1	294	960	0.000159966	0.331032
C1_aIMCD-PC	ENSMUSG00000058258	Idi1	88	231	0.000160487	0.645933
C1_aIMCD-PC	ENSMUSG00000024862	Klc2	145	424	0.000160668	0.490239
C1_aIMCD-PC	ENSMUSG00000037070	Rbmxl1	321	1060	0.000161125	0.314831
C1_aIMCD-PC	ENSMUSG00000078780	Gm5150	11	10	0.000166053	2.17575
C1_aIMCD-PC	ENSMUSG00000024107	Lhcgr	11	10	0.000166053	2.17575
C1_aIMCD-PC	ENSMUSG00000085431	4930440I19Rik	11	10	0.000166053	2.17575
C1_aIMCD-PC	ENSMUSG00000034872	Gipc3	11	10	0.000166053	2.17575
C1_aIMCD-PC	ENSMUSG00000084963	Gm14936	11	10	0.000166053	2.17575
C1_aIMCD-PC	ENSMUSG00000026269	Rnpepl1	234	741	0.000166053	0.375285
C1_aIMCD-PC	ENSMUSG00000022370	Mrpl13	140	407	0.000166351	0.498648
C1_aIMCD-PC	ENSMUSG00000034867	Ankrd27	211	658	0.000166646	0.397406
C1_aIMCD-PC	ENSMUSG00000028430	Nol6	87	228	0.000166806	0.648304
C1_aIMCD-PC	ENSMUSG00000089924	Gm15689	20	29	0.000167163	1.5022
C1_aIMCD-PC	ENSMUSG00000003929	Zfp81	199	615	0.000167181	0.410432
C1_aIMCD-PC	ENSMUSG00000020474	Polm	100	271	0.00016794	0.599957
C1_aIMCD-PC	ENSMUSG00000036438	Calm2	1012	3733	0.000168065	0.155124
C1_aIMCD-PC	ENSMUSG00000027475	Kif3b	209	651	0.000169196	0.399095
C1_aIMCD-PC	ENSMUSG00000040387	Klhl32	133	383	0.000169256	0.512332
C1_aIMCD-PC	ENSMUSG00000052533	Nup188	243	774	0.000169885	0.366873
C1_aIMCD-PC	ENSMUSG00000045690	Wdr89	150	442	0.000170723	0.479166
C1_aIMCD-PC	ENSMUSG00000030407	Qpctl	135	390	0.000171207	0.507735
C1_aIMCD-PC	ENSMUSG00000086610	Gm15408	16	20	0.00017156	1.71632
C1_aIMCD-PC	ENSMUSG00000042821	Snai1	16	20	0.00017156	1.71632
C1_aIMCD-PC	ENSMUSG00000007021	Syngr3	16	20	0.00017156	1.71632
C1_aIMCD-PC	ENSMUSG00000039342	Ankar	16	20	0.00017156	1.71632
C1_aIMCD-PC	ENSMUSG00000101791	2210011K15Rik	16	20	0.00017156	1.71632
C1_aIMCD-PC	ENSMUSG00000025436	Xrcc6bp1	116	325	0.00017156	0.551935
C1_aIMCD-PC	ENSMUSG00000014470	Rnf166	200	619	0.000173102	0.408311
C1_aIMCD-PC	ENSMUSG00000032641	Gpr19	86	225	0.000173175	0.650734
C1_aIMCD-PC	ENSMUSG00000020340	Cyfip2	308	1013	0.000173943	0.320618
C1_aIMCD-PC	ENSMUSG00000090038	Gm16573	139	404	0.000174348	0.49898
C1_aIMCD-PC	ENSMUSG00000049588	Ccdc69	113	315	0.000174883	0.559221
C1_aIMCD-PC	ENSMUSG00000027933	Ints3	404	1372	0.000175553	0.274397
C1_aIMCD-PC	ENSMUSG00000083282	Ctsf	182	555	0.000176036	0.429701
C1_aIMCD-PC	ENSMUSG00000001380	Hars	182	555	0.000176036	0.429701
C1_aIMCD-PC	ENSMUSG00000026705	Klhl20	223	702	0.00017663	0.383823
C1_aIMCD-PC	ENSMUSG00000032741	Tpcn1	286	932	0.000176765	0.333935
C1_aIMCD-PC	ENSMUSG00000038520	Tbc1d17	163	488	0.00017865	0.456241
C1_aIMCD-PC	ENSMUSG00000036067	Slc2a6	26	44	0.000178773	1.27926
C1_aIMCD-PC	ENSMUSG00000003038	Hmgn2	77	196	0.000178773	0.690327
C1_aIMCD-PC	ENSMUSG00000063787	Chchd1	345	1151	0.000178973	0.300031
C1_aIMCD-PC	ENSMUSG00000031583	Wrn	785	2840	0.000179306	0.183124
C1_aIMCD-PC	ENSMUSG00000057359	Gm17494	159	474	0.000179409	0.46239
C1_aIMCD-PC	ENSMUSG00000017478	Zc3h18	433	1482	0.000179746	0.263144
C1_aIMCD-PC	ENSMUSG00000040618	Pck2	85	222	0.000179767	0.653225
C1_aIMCD-PC	ENSMUSG00000048799	Cep120	353	1181	0.000180237	0.295981
C1_aIMCD-PC	ENSMUSG00000030701	Plekhb1	81	209	0.000180388	0.670741
C1_aIMCD-PC	ENSMUSG00000032312	Csk	211	659	0.000180391	0.395215
C1_aIMCD-PC	ENSMUSG00000046269	Usp27x	36	71	0.00018059	1.05843
C1_aIMCD-PC	ENSMUSG00000034789	Rab24	385	1301	0.000180672	0.281559
C1_aIMCD-PC	ENSMUSG00000040913	Fbxw4	511	1779	0.000180994	0.238579
C1_aIMCD-PC	ENSMUSG00000061544	Zfp229	185	566	0.000181073	0.424973
C1_aIMCD-PC	ENSMUSG00000086656	Gm15701	22	34	0.000181386	1.41022
C1_aIMCD-PC	ENSMUSG00000048796	Cyb561d1	56	130	0.000182594	0.823237
C1_aIMCD-PC	ENSMUSG00000031993	Snx19	328	1088	0.000182594	0.308339
C1_aIMCD-PC	ENSMUSG00000049411	Tmem241	358	1200	0.000183435	0.293247
C1_aIMCD-PC	ENSMUSG00000028012	Rrh	24	39	0.000184287	1.33781
C1_aIMCD-PC	ENSMUSG00000025912	Mybl1	65	158	0.000184449	0.756837
C1_aIMCD-PC	ENSMUSG00000042655	Fam159b	15	18	0.00018509	1.77522
C1_aIMCD-PC	ENSMUSG00000014980	Tsen15	222	699	0.00018509	0.383517
C1_aIMCD-PC	ENSMUSG00000026020	Nop58	391	1324	0.000185164	0.278587
C1_aIMCD-PC	ENSMUSG00000043061	Tmem18	109	302	0.000185604	0.56803
C1_aIMCD-PC	ENSMUSG00000028868	Wasf2	701	2513	0.000185911	0.196326
C1_aIMCD-PC	ENSMUSG00000021079	Timm9	195	602	0.000186193	0.411961
C1_aIMCD-PC	ENSMUSG00000072844	G530011O06Rik	29	52	0.000187655	1.19579
C1_aIMCD-PC	ENSMUSG00000045034	Ankrd34b	12	12	0.000187666	2.03825
C1_aIMCD-PC	ENSMUSG00000049926	Olfr921	12	12	0.000187666	2.03825
C1_aIMCD-PC	ENSMUSG00000028280	Gabrr1	12	12	0.000187666	2.03825
C1_aIMCD-PC	ENSMUSG00000085021	Gm12051	12	12	0.000187666	2.03825
C1_aIMCD-PC	ENSMUSG00000108258	Gm43913	12	12	0.000187666	2.03825
C1_aIMCD-PC	ENSMUSG00000020056	Ccdc53	302	992	0.000187808	0.322459
C1_aIMCD-PC	ENSMUSG00000032415	Ube2cbp	150	443	0.000187888	0.475906
C1_aIMCD-PC	ENSMUSG00000044149	Nkrf	52	118	0.000189035	0.856047
C1_aIMCD-PC	ENSMUSG00000100775	Gm29107	135	391	0.000189687	0.504041
C1_aIMCD-PC	ENSMUSG00000028454	Pigo	97	262	0.000190185	0.60474
C1_aIMCD-PC	ENSMUSG00000036391	Sec24a	506	1761	0.000191219	0.239064
C1_aIMCD-PC	ENSMUSG00000022214	Dcaf11	913	3345	0.000192575	0.164931
C1_aIMCD-PC	ENSMUSG00000025486	Sirt3	139	405	0.000192934	0.495413
C1_aIMCD-PC	ENSMUSG00000018286	Psmb6	454	1563	0.000192971	0.254697
C1_aIMCD-PC	ENSMUSG00000021786	Oxsm	63	152	0.000193037	0.767602
C1_aIMCD-PC	ENSMUSG00000086459	1700030C12Rik	14	16	0.000194196	1.84561
C1_aIMCD-PC	ENSMUSG00000074570	Cass4	19	27	0.000194364	1.53129
C1_aIMCD-PC	ENSMUSG00000031481	Tpte	19	27	0.000194364	1.53129
C1_aIMCD-PC	ENSMUSG00000031399	Fam3a	165	496	0.000194887	0.450376
C1_aIMCD-PC	ENSMUSG00000043843	Tmem145	13	14	0.000196137	1.93133
C1_aIMCD-PC	ENSMUSG00000043948	Olfr691	13	14	0.000196137	1.93133
C1_aIMCD-PC	ENSMUSG00000103393	Gm38304	855	3117	0.000196341	0.172088
C1_aIMCD-PC	ENSMUSG00000034278	Dnajc17	132	381	0.000196819	0.508997
C1_aIMCD-PC	ENSMUSG00000079625	Tm4sf19	38	77	0.000197399	1.01939
C1_aIMCD-PC	ENSMUSG00000006205	Htra1	235	747	0.00019798	0.369803
C1_aIMCD-PC	ENSMUSG00000072235	Tuba1a	125	357	0.000198193	0.524254
C1_aIMCD-PC	ENSMUSG00000028670	Lypla2	356	1194	0.000200299	0.292396
C1_aIMCD-PC	ENSMUSG00000040725	Hnrnpul1	438	1503	0.000200503	0.259408
C1_aIMCD-PC	ENSMUSG00000025591	Tma16	115	323	0.000201145	0.54835
C1_aIMCD-PC	ENSMUSG00000029482	Aacs	127	364	0.000201213	0.51914
C1_aIMCD-PC	ENSMUSG00000023393	Slc17a9	61	146	0.00020142	0.779163
C1_aIMCD-PC	ENSMUSG00000031885	Cbfb	389	1318	0.00020184	0.277742
C1_aIMCD-PC	ENSMUSG00000086994	Gm13402	225	711	0.000202054	0.378326
C1_aIMCD-PC	ENSMUSG00000031753	Cog4	434	1488	0.000202165	0.260643
C1_aIMCD-PC	ENSMUSG00000050334	C130071C03Rik	107	296	0.00020269	0.570264
C1_aIMCD-PC	ENSMUSG00000035983	Gm7008	27	47	0.000204552	1.23855
C1_aIMCD-PC	ENSMUSG00000109946	RP23-328F3.4	27	47	0.000204552	1.23855
C1_aIMCD-PC	ENSMUSG00000042328	Hps4	271	879	0.000204706	0.34068
C1_aIMCD-PC	ENSMUSG00000063236	1110038F14Rik	386	1307	0.000205164	0.278664
C1_aIMCD-PC	ENSMUSG00000030213	Atf7ip	1032	3818	0.000206059	0.150876
C1_aIMCD-PC	ENSMUSG00000086186	Ccdc34os	146	430	0.00020633	0.479882
C1_aIMCD-PC	ENSMUSG00000061039	Olfr920	67	165	0.000206711	0.738017
C1_aIMCD-PC	ENSMUSG00000026213	Stk11ip	95	256	0.000206711	0.608106
C1_aIMCD-PC	ENSMUSG00000086539	Gm16759	208	650	0.000208043	0.394394
C1_aIMCD-PC	ENSMUSG00000035765	Dym	709	2547	0.000209739	0.193309
C1_aIMCD-PC	ENSMUSG00000027130	Slc12a6	796	2887	0.000209739	0.179519
C1_aIMCD-PC	ENSMUSG00000057375	Yipf1	263	850	0.000209846	0.34585
C1_aIMCD-PC	ENSMUSG00000030327	Necap1	201	625	0.000210754	0.401589
C1_aIMCD-PC	ENSMUSG00000021363	Mak	40	83	0.000210926	0.985139
C1_aIMCD-PC	ENSMUSG00000040928	S100pbp	561	1974	0.000211198	0.223201
C1_aIMCD-PC	ENSMUSG00000093598	A730085K08Rik	58	137	0.000213026	0.798199
C1_aIMCD-PC	ENSMUSG00000037525	Bcdin3d	91	243	0.000213836	0.621232
C1_aIMCD-PC	ENSMUSG00000034880	Mrpl34	252	810	0.000213836	0.353752
C1_aIMCD-PC	ENSMUSG00000036398	Ppp1r11	330	1098	0.000213836	0.30391
C1_aIMCD-PC	ENSMUSG00000049823	Zbtb12	76	194	0.000214391	0.686265
C1_aIMCD-PC	ENSMUSG00000031255	Sytl4	94	253	0.000215572	0.609845
C1_aIMCD-PC	ENSMUSG00000053181	A830005F24Rik	21	32	0.000215885	1.43057
C1_aIMCD-PC	ENSMUSG00000096917	2500002B13Rik	57	134	0.000216457	0.805051
C1_aIMCD-PC	ENSMUSG00000096995	2810029C07Rik	57	134	0.000216457	0.805051
C1_aIMCD-PC	ENSMUSG00000038991	Txndc5	202	629	0.000217899	0.399545
C1_aIMCD-PC	ENSMUSG00000037890	Wdr19	268	869	0.000219698	0.341127
C1_aIMCD-PC	ENSMUSG00000029518	Rab35	134	389	0.000220765	0.500713
C1_aIMCD-PC	ENSMUSG00000038797	Zscan2	105	290	0.000221615	0.572587
C1_aIMCD-PC	ENSMUSG00000097675	1700101I11Rik	23	37	0.000222321	1.35236
C1_aIMCD-PC	ENSMUSG00000028251	Tstd3	55	128	0.000222839	0.81961
C1_aIMCD-PC	ENSMUSG00000040158	Tax1bp3	193	597	0.000222839	0.40912
C1_aIMCD-PC	ENSMUSG00000033054	Npat	401	1365	0.000223046	0.271023
C1_aIMCD-PC	ENSMUSG00000031976	Urb2	79	204	0.000223748	0.669605
C1_aIMCD-PC	ENSMUSG00000059316	Slc27a4	102	280	0.000223748	0.581392
C1_aIMCD-PC	ENSMUSG00000028111	Ctsk	102	280	0.000223748	0.581392
C1_aIMCD-PC	ENSMUSG00000029036	Atad3a	424	1452	0.000223748	0.262345
C1_aIMCD-PC	ENSMUSG00000093606	B130034C11Rik	120	341	0.000224036	0.531513
C1_aIMCD-PC	ENSMUSG00000071657	Bscl2	164	494	0.000224118	0.447435
C1_aIMCD-PC	ENSMUSG00000026784	Pdss1	272	884	0.000224118	0.33781
C1_aIMCD-PC	ENSMUSG00000085655	Gm15952	322	1069	0.000224392	0.307121
C1_aIMCD-PC	ENSMUSG00000036655	Colec11	18	25	0.000224469	1.56432
C1_aIMCD-PC	ENSMUSG00000086813	Gm13657	18	25	0.000224469	1.56432
C1_aIMCD-PC	ENSMUSG00000086565	Gm13133	43	92	0.000224761	0.940953
C1_aIMCD-PC	ENSMUSG00000045996	Polr2k	260	840	0.000224802	0.346372
C1_aIMCD-PC	ENSMUSG00000003813	Rad23a	191	590	0.000225428	0.411108
C1_aIMCD-PC	ENSMUSG00000037499	Nenf	229	727	0.000226199	0.371642
C1_aIMCD-PC	ENSMUSG00000022561	Gpaa1	156	466	0.000227326	0.459466
C1_aIMCD-PC	ENSMUSG00000007950	Abhd8	122	348	0.000227764	0.526044
C1_aIMCD-PC	ENSMUSG00000074217	2210011C24Rik	74	188	0.000229087	0.693115
C1_aIMCD-PC	ENSMUSG00000021257	Angel1	52	119	0.000229695	0.843872
C1_aIMCD-PC	ENSMUSG00000030616	Sytl2	723	2604	0.00023202	0.189588
C1_aIMCD-PC	ENSMUSG00000001416	Cct3	618	2196	0.000232152	0.209051
C1_aIMCD-PC	ENSMUSG00000046034	Otulin	604	2142	0.000233628	0.211912
C1_aIMCD-PC	ENSMUSG00000022760	Thap7	109	304	0.000234974	0.558507
C1_aIMCD-PC	ENSMUSG00000078429	Ctdsp2	392	1332	0.000234974	0.273582
C1_aIMCD-PC	ENSMUSG00000026770	Il2ra	7	4	0.000236245	2.84561
C1_aIMCD-PC	ENSMUSG00000107876	Gm43936	7	4	0.000236245	2.84561
C1_aIMCD-PC	ENSMUSG00000052396	Mogat2	7	4	0.000236245	2.84561
C1_aIMCD-PC	ENSMUSG00000004296	Il12b	7	4	0.000236245	2.84561
C1_aIMCD-PC	ENSMUSG00000047046	1700031F10Rik	7	4	0.000236245	2.84561
C1_aIMCD-PC	ENSMUSG00000030292	Smco2	7	4	0.000236245	2.84561
C1_aIMCD-PC	ENSMUSG00000099767	Gm28884	7	4	0.000236245	2.84561
C1_aIMCD-PC	ENSMUSG00000036872	Abcc12	7	4	0.000236245	2.84561
C1_aIMCD-PC	ENSMUSG00000072066	6720489N17Rik	73	185	0.000236632	0.696693
C1_aIMCD-PC	ENSMUSG00000046432	Ngfrap1	155	463	0.000238547	0.459506
C1_aIMCD-PC	ENSMUSG00000010307	Tmem86a	61	147	0.000239379	0.769315
C1_aIMCD-PC	ENSMUSG00000026414	Tnnt2	61	147	0.000239379	0.769315
C1_aIMCD-PC	ENSMUSG00000056214	Pard6g	130	376	0.000240046	0.506029
C1_aIMCD-PC	ENSMUSG00000034259	Exosc4	130	376	0.000240046	0.506029
C1_aIMCD-PC	ENSMUSG00000021706	Zfyve16	540	1896	0.000240066	0.226322
C1_aIMCD-PC	ENSMUSG00000029551	Psmg3	111	311	0.000240942	0.551895
C1_aIMCD-PC	ENSMUSG00000041846	Smek1	791	2871	0.000241964	0.178446
C1_aIMCD-PC	ENSMUSG00000090066	1110002E22Rik	9	7	0.00024294	2.40082
C1_aIMCD-PC	ENSMUSG00000097519	4930558J18Rik	9	7	0.00024294	2.40082
C1_aIMCD-PC	ENSMUSG00000049252	Lrp1b	67	166	0.00024294	0.7293
C1_aIMCD-PC	ENSMUSG00000097504	4930516B21Rik	32	61	0.000243032	1.10751
C1_aIMCD-PC	ENSMUSG00000003411	Rab3b	32	61	0.000243032	1.10751
C1_aIMCD-PC	ENSMUSG00000031782	Coq9	208	652	0.000243557	0.389962
C1_aIMCD-PC	ENSMUSG00000024999	Noc3l	229	728	0.000243643	0.369659
C1_aIMCD-PC	ENSMUSG00000054737	Zfp182	696	2500	0.000244119	0.193481
C1_aIMCD-PC	ENSMUSG00000007613	Tgfbr1	809	2942	0.000245647	0.175664
C1_aIMCD-PC	ENSMUSG00000028898	Trnau1ap	387	1314	0.000245977	0.27469
C1_aIMCD-PC	ENSMUSG00000021615	Xrcc4	797	2895	0.000246419	0.177338
C1_aIMCD-PC	ENSMUSG00000020009	Ifngr1	303	1000	0.000247554	0.31564
C1_aIMCD-PC	ENSMUSG00000085408	C530005A16Rik	189	584	0.000248058	0.410668
C1_aIMCD-PC	ENSMUSG00000022911	Arl13b	219	692	0.000248571	0.378409
C1_aIMCD-PC	ENSMUSG00000035232	Pdk3	142	418	0.000249513	0.480638
C1_aIMCD-PC	ENSMUSG00000019470	Xab2	142	418	0.000249513	0.480638
C1_aIMCD-PC	ENSMUSG00000013662	Atad1	459	1587	0.000249558	0.248514
C1_aIMCD-PC	ENSMUSG00000068373	D430041D05Rik	26	45	0.000249567	1.24684
C1_aIMCD-PC	ENSMUSG00000070427	Il18bp	66	163	0.000249567	0.733916
C1_aIMCD-PC	ENSMUSG00000027959	Sass6	150	446	0.000250711	0.466169
C1_aIMCD-PC	ENSMUSG00000022139	Mbnl2	2626	10360	0.000250974	0.0581649
C1_aIMCD-PC	ENSMUSG00000024560	Cxxc1	199	620	0.00025106	0.39875
C1_aIMCD-PC	ENSMUSG00000074576	Mocs3	102	281	0.000252303	0.576249
C1_aIMCD-PC	ENSMUSG00000079084	Ccdc82	595	2109	0.000252632	0.212653
C1_aIMCD-PC	ENSMUSG00000040048	Ndufb10	445	1534	0.000252673	0.252829
C1_aIMCD-PC	ENSMUSG00000036202	Rif1	963	3550	0.000252678	0.156039
C1_aIMCD-PC	ENSMUSG00000058594	Fbxo18	278	908	0.000254562	0.330643
C1_aIMCD-PC	ENSMUSG00000048096	Lmod1	20	30	0.000255484	1.45329
C1_aIMCD-PC	ENSMUSG00000071104	Ccdc110	20	30	0.000255484	1.45329
C1_aIMCD-PC	ENSMUSG00000099510	Gm28501	369	1247	0.000256124	0.281481
C1_aIMCD-PC	ENSMUSG00000026193	Fn1	17	23	0.000256473	1.60215
C1_aIMCD-PC	ENSMUSG00000024251	Thada	1374	5194	0.000258741	0.119786
C1_aIMCD-PC	ENSMUSG00000045083	Lingo2	33	64	0.000259191	1.08264
C1_aIMCD-PC	ENSMUSG00000031554	Adam5	33	64	0.000259191	1.08264
C1_aIMCD-PC	ENSMUSG00000097121	D130020L05Rik	86	228	0.000260854	0.631625
C1_aIMCD-PC	ENSMUSG00000045752	Tssc4	213	671	0.000262353	0.382791
C1_aIMCD-PC	ENSMUSG00000030207	Fam234b	149	443	0.000263106	0.466256
C1_aIMCD-PC	ENSMUSG00000028899	Taf12	246	791	0.000263118	0.353231
C1_aIMCD-PC	ENSMUSG00000043448	Gjc2	24	40	0.000263379	1.30128
C1_aIMCD-PC	ENSMUSG00000110345	RP24-319N16.1	24	40	0.000263379	1.30128
C1_aIMCD-PC	ENSMUSG00000029725	Ppp1r35	121	346	0.000265874	0.522485
C1_aIMCD-PC	ENSMUSG00000004891	Nes	74	189	0.000265898	0.685461
C1_aIMCD-PC	ENSMUSG00000033983	Coil	74	189	0.000265898	0.685461
C1_aIMCD-PC	ENSMUSG00000025355	Mmp19	40	84	0.000266225	0.967861
C1_aIMCD-PC	ENSMUSG00000067577	A430093F15Rik	22	35	0.000266968	1.3684
C1_aIMCD-PC	ENSMUSG00000085101	Platr16	22	35	0.000266968	1.3684
C1_aIMCD-PC	ENSMUSG00000036845	Lin37	78	202	0.000267464	0.665441
C1_aIMCD-PC	ENSMUSG00000019179	Mdh2	446	1539	0.000268944	0.251372
C1_aIMCD-PC	ENSMUSG00000032252	Glce	233	744	0.000271313	0.363277
C1_aIMCD-PC	ENSMUSG00000061313	Ddhd2	897	3291	0.0002716	0.162904
C1_aIMCD-PC	ENSMUSG00000025571	Tnrc6c	1270	4777	0.000272809	0.126974
C1_aIMCD-PC	ENSMUSG00000063019	Manbal	180	553	0.000272923	0.418968
C1_aIMCD-PC	ENSMUSG00000024981	Acsl5	579	2049	0.000273828	0.214965
C1_aIMCD-PC	ENSMUSG00000071652	Ints5	81	212	0.00027604	0.65018
C1_aIMCD-PC	ENSMUSG00000016181	Diexf	146	433	0.000276077	0.469851
C1_aIMCD-PC	ENSMUSG00000032024	Clmp	42	90	0.000276479	0.938714
C1_aIMCD-PC	ENSMUSG00000107096	Gm43597	68	170	0.000276531	0.716322
C1_aIMCD-PC	ENSMUSG00000026062	Slc9a2	77	199	0.000277403	0.668412
C1_aIMCD-PC	ENSMUSG00000061259	Tmprss11d	52	120	0.000277929	0.831799
C1_aIMCD-PC	ENSMUSG00000040329	Il7	52	120	0.000277929	0.831799
C1_aIMCD-PC	ENSMUSG00000029203	Ube2k	1131	4221	0.000279587	0.138264
C1_aIMCD-PC	ENSMUSG00000006731	B4galnt1	51	117	0.000280663	0.840311
C1_aIMCD-PC	ENSMUSG00000008658	Rbfox1	84	222	0.000282347	0.636152
C1_aIMCD-PC	ENSMUSG00000055943	Emc7	456	1578	0.000282522	0.247259
C1_aIMCD-PC	ENSMUSG00000085929	Gm13421	50	114	0.000282842	0.849216
C1_aIMCD-PC	ENSMUSG00000020801	Med31	213	672	0.000283409	0.380642
C1_aIMCD-PC	ENSMUSG00000029442	Wdr66	102	282	0.000284808	0.571124
C1_aIMCD-PC	ENSMUSG00000098150	4921515E04Rik	67	167	0.00028488	0.720635
C1_aIMCD-PC	ENSMUSG00000019578	Ubxn6	203	636	0.000285632	0.390703
C1_aIMCD-PC	ENSMUSG00000011877	Git1	124	357	0.000286369	0.512666
C1_aIMCD-PC	ENSMUSG00000059555	Tor4a	87	232	0.000286598	0.623213
C1_aIMCD-PC	ENSMUSG00000058997	Vwa8	1005	3720	0.000286598	0.150143
C1_aIMCD-PC	ENSMUSG00000040771	Oard1	268	873	0.00028805	0.334501
C1_aIMCD-PC	ENSMUSG00000000148	Brat1	90	242	0.000289241	0.61124
C1_aIMCD-PC	ENSMUSG00000030187	Klra2	16	21	0.000289844	1.64593
C1_aIMCD-PC	ENSMUSG00000024215	Spdef	16	21	0.000289844	1.64593
C1_aIMCD-PC	ENSMUSG00000062867	Impdh2	196	611	0.000289844	0.397931
C1_aIMCD-PC	ENSMUSG00000021033	Gstz1	256	829	0.000289859	0.343022
C1_aIMCD-PC	ENSMUSG00000042699	Dhx9	894	3281	0.000290887	0.162461
C1_aIMCD-PC	ENSMUSG00000026123	Plekhb2	239	767	0.000294468	0.356034
C1_aIMCD-PC	ENSMUSG00000020116	Pno1	132	385	0.0002976	0.49393
C1_aIMCD-PC	ENSMUSG00000009863	Sdhb	289	951	0.000297621	0.319874
C1_aIMCD-PC	ENSMUSG00000020220	Vps13d	1124	4195	0.000299114	0.138221
C1_aIMCD-PC	ENSMUSG00000059602	Syn3	1193	4471	0.000300012	0.132247
C1_aIMCD-PC	ENSMUSG00000028150	Rorc	123	354	0.000300282	0.513159
C1_aIMCD-PC	ENSMUSG00000071753	C230004F18Rik	19	28	0.000301761	1.47882
C1_aIMCD-PC	ENSMUSG00000022450	Ndufa6	595	2113	0.000302588	0.209919
C1_aIMCD-PC	ENSMUSG00000031154	Otud5	413	1416	0.000302618	0.260643
C1_aIMCD-PC	ENSMUSG00000027378	Nphp1	150	448	0.00030327	0.459714
C1_aIMCD-PC	ENSMUSG00000097433	Gm26781	58	139	0.00030327	0.77729
C1_aIMCD-PC	ENSMUSG00000040520	Manea	195	608	0.000304246	0.397653
C1_aIMCD-PC	ENSMUSG00000038344	Txlng	528	1855	0.000305514	0.225441
C1_aIMCD-PC	ENSMUSG00000040594	Ranbp17	315	1048	0.000306616	0.304035
C1_aIMCD-PC	ENSMUSG00000023935	Spats1	103	286	0.000307094	0.564879
C1_aIMCD-PC	ENSMUSG00000020075	Ddx21	569	2013	0.000308064	0.215403
C1_aIMCD-PC	ENSMUSG00000042496	Prdm10	334	1119	0.000308652	0.29396
C1_aIMCD-PC	ENSMUSG00000108321	Gm44649	259	841	0.000310558	0.339096
C1_aIMCD-PC	ENSMUSG00000030768	Disp1	247	797	0.000310781	0.348181
C1_aIMCD-PC	ENSMUSG00000058818	Pirb	37	76	0.000310908	0.999776
C1_aIMCD-PC	ENSMUSG00000031112	Stk26	37	76	0.000310908	0.999776
C1_aIMCD-PC	ENSMUSG00000003234	Abcf3	250	808	0.000310908	0.345823
C1_aIMCD-PC	ENSMUSG00000001962	Fam50a	219	695	0.000312117	0.372168
C1_aIMCD-PC	ENSMUSG00000027465	Tbc1d20	367	1243	0.000313197	0.278276
C1_aIMCD-PC	ENSMUSG00000059796	Eif4a1	594	2110	0.000314404	0.209542
C1_aIMCD-PC	ENSMUSG00000029655	N4bp2l2	1081	4025	0.000315205	0.141628
C1_aIMCD-PC	ENSMUSG00000033356	Pus7l	56	133	0.000315284	0.790323
C1_aIMCD-PC	ENSMUSG00000032525	Nktr	1238	4653	0.000316441	0.1281
C1_aIMCD-PC	ENSMUSG00000036840	Siah1a	422	1451	0.000317109	0.256517
C1_aIMCD-PC	ENSMUSG00000030042	Pole4	310	1030	0.000318348	0.305946
C1_aIMCD-PC	ENSMUSG00000035394	Cfap53	63	155	0.000318805	0.739406
C1_aIMCD-PC	ENSMUSG00000087366	Junos	199	623	0.000319421	0.391786
C1_aIMCD-PC	ENSMUSG00000090485	Gm17416	10	9	0.000319427	2.19025
C1_aIMCD-PC	ENSMUSG00000085077	1700049E15Rik	10	9	0.000319427	2.19025
C1_aIMCD-PC	ENSMUSG00000038463	Olfml2b	10	9	0.000319427	2.19025
C1_aIMCD-PC	ENSMUSG00000097092	Gm26725	77	200	0.00032028	0.66118
C1_aIMCD-PC	ENSMUSG00000098573	Gm27232	21	33	0.000320558	1.38617
C1_aIMCD-PC	ENSMUSG00000085488	4930557F10Rik	21	33	0.000320558	1.38617
C1_aIMCD-PC	ENSMUSG00000050625	Ccdc121	21	33	0.000320558	1.38617
C1_aIMCD-PC	ENSMUSG00000027883	Gpsm2	55	130	0.000320635	0.797242
C1_aIMCD-PC	ENSMUSG00000041164	Zmiz2	270	882	0.000321239	0.330431
C1_aIMCD-PC	ENSMUSG00000025002	Cyp2c55	15	19	0.000322151	1.69721
C1_aIMCD-PC	ENSMUSG00000038323	1700066M21Rik	68	171	0.000323154	0.70786
C1_aIMCD-PC	ENSMUSG00000001909	Trmt1	290	956	0.000323154	0.317292
C1_aIMCD-PC	ENSMUSG00000006782	Cnp	112	317	0.000323326	0.537266
C1_aIMCD-PC	ENSMUSG00000019849	Prep	192	598	0.000323503	0.399211
C1_aIMCD-PC	ENSMUSG00000018509	Cenpv	326	1090	0.000325079	0.296866
C1_aIMCD-PC	ENSMUSG00000043993	2900052L18Rik	440	1520	0.000327365	0.249754
C1_aIMCD-PC	ENSMUSG00000071647	Eml3	132	386	0.000329037	0.490187
C1_aIMCD-PC	ENSMUSG00000033773	Rpap2	305	1012	0.000330101	0.307922
C1_aIMCD-PC	ENSMUSG00000024217	Snrpc	176	541	0.000330671	0.418197
C1_aIMCD-PC	ENSMUSG00000046572	Zfp518b	53	124	0.000330755	0.811974
C1_aIMCD-PC	ENSMUSG00000100280	Gm28417	53	124	0.000330755	0.811974
C1_aIMCD-PC	ENSMUSG00000025961	4933402D24Rik	53	124	0.000330755	0.811974
C1_aIMCD-PC	ENSMUSG00000021635	Rad17	426	1467	0.000330755	0.254307
C1_aIMCD-PC	ENSMUSG00000084984	Far1os	355	1199	0.00033302	0.282309
C1_aIMCD-PC	ENSMUSG00000038534	Osbpl7	142	421	0.000334171	0.470321
C1_aIMCD-PC	ENSMUSG00000039187	Fanci	33	65	0.00033838	1.06028
C1_aIMCD-PC	ENSMUSG00000108456	4732496C06Rik	33	65	0.00033838	1.06028
C1_aIMCD-PC	ENSMUSG00000070372	Capza1	623	2224	0.000338704	0.202397
C1_aIMCD-PC	ENSMUSG00000055026	Gabrg3	41	88	0.00034024	0.93637
C1_aIMCD-PC	ENSMUSG00000047434	Xxylt1	217	689	0.000342935	0.371441
C1_aIMCD-PC	ENSMUSG00000000253	Gmpr	532	1873	0.000345483	0.222397
C1_aIMCD-PC	ENSMUSG00000085776	5430402O13Rik	120	345	0.000345532	0.514688
C1_aIMCD-PC	ENSMUSG00000008384	Sertad1	166	506	0.000347793	0.430296
C1_aIMCD-PC	ENSMUSG00000034854	Mfsd12	48	109	0.000348503	0.855028
C1_aIMCD-PC	ENSMUSG00000036104	Rab3gap1	824	3010	0.000349106	0.169203
C1_aIMCD-PC	ENSMUSG00000018882	Mrpl45	226	722	0.0003504	0.362574
C1_aIMCD-PC	ENSMUSG00000024386	Proc	14	17	0.000350959	1.75814
C1_aIMCD-PC	ENSMUSG00000090558	Gm17202	14	17	0.000350959	1.75814
C1_aIMCD-PC	ENSMUSG00000027555	Car13	14	17	0.000350959	1.75814
C1_aIMCD-PC	ENSMUSG00000007617	Homer1	291	961	0.000351216	0.314733
C1_aIMCD-PC	ENSMUSG00000036046	5031439G07Rik	180	556	0.000351405	0.411162
C1_aIMCD-PC	ENSMUSG00000097784	A430105J06Rik	59	143	0.000352172	0.761022
C1_aIMCD-PC	ENSMUSG00000108659	Gm34121	59	143	0.000352172	0.761022
C1_aIMCD-PC	ENSMUSG00000029536	Gatc	70	178	0.000353299	0.6918
C1_aIMCD-PC	ENSMUSG00000109307	Gm44700	18	26	0.000353516	1.50774
C1_aIMCD-PC	ENSMUSG00000023011	Faim2	34	68	0.000355203	1.03825
C1_aIMCD-PC	ENSMUSG00000097140	Gm26779	78	204	0.000355443	0.651227
C1_aIMCD-PC	ENSMUSG00000028847	Trappc3	259	843	0.000355443	0.33567
C1_aIMCD-PC	ENSMUSG00000039656	Rxrb	178	549	0.00035559	0.413321
C1_aIMCD-PC	ENSMUSG00000025362	Rps26	905	3330	0.000357277	0.158718
C1_aIMCD-PC	ENSMUSG00000020536	Llgl1	216	686	0.000359382	0.371073
C1_aIMCD-PC	ENSMUSG00000002221	Paxip1	269	880	0.000359445	0.328353
C1_aIMCD-PC	ENSMUSG00000057842	Zfp595	156	471	0.000360217	0.444069
C1_aIMCD-PC	ENSMUSG00000068922	Msto1	167	510	0.000361413	0.427601
C1_aIMCD-PC	ENSMUSG00000003604	Aven	513	1801	0.000361745	0.226483
C1_aIMCD-PC	ENSMUSG00000018476	Kdm6b	263	858	0.000362082	0.332335
C1_aIMCD-PC	ENSMUSG00000033554	Dph5	263	858	0.000362082	0.332335
C1_aIMCD-PC	ENSMUSG00000108888	Gm45231	11	11	0.00036264	2.03825
C1_aIMCD-PC	ENSMUSG00000046683	0610025J13Rik	11	11	0.00036264	2.03825
C1_aIMCD-PC	ENSMUSG00000020684	Rasl10b	11	11	0.00036264	2.03825
C1_aIMCD-PC	ENSMUSG00000030263	Lrmp	11	11	0.00036264	2.03825
C1_aIMCD-PC	ENSMUSG00000029686	Cul1	1435	5451	0.000363198	0.11278
C1_aIMCD-PC	ENSMUSG00000022529	Zfp263	186	578	0.000366367	0.402483
C1_aIMCD-PC	ENSMUSG00000042729	Wdr74	186	578	0.000366367	0.402483
C1_aIMCD-PC	ENSMUSG00000024578	Il17b	6	3	0.000368337	3.03825
C1_aIMCD-PC	ENSMUSG00000024730	Ms4a8a	6	3	0.000368337	3.03825
C1_aIMCD-PC	ENSMUSG00000010435	Spaca7	6	3	0.000368337	3.03825
C1_aIMCD-PC	ENSMUSG00000085765	Gm12333	6	3	0.000368337	3.03825
C1_aIMCD-PC	ENSMUSG00000090080	Gm15872	6	3	0.000368337	3.03825
C1_aIMCD-PC	ENSMUSG00000052368	Gm9873	6	3	0.000368337	3.03825
C1_aIMCD-PC	ENSMUSG00000022010	Tsc22d1	548	1936	0.000368337	0.217419
C1_aIMCD-PC	ENSMUSG00000086727	4931428L18Rik	30	57	0.000368735	1.11225
C1_aIMCD-PC	ENSMUSG00000022827	Rabl3	84	224	0.000368939	0.623213
C1_aIMCD-PC	ENSMUSG00000000884	Gnb1l	209	661	0.000369097	0.377103
C1_aIMCD-PC	ENSMUSG00000038538	Ubn2	1920	7430	0.000369191	0.0859942
C1_aIMCD-PC	ENSMUSG00000025133	Ints4	486	1698	0.000369805	0.233442
C1_aIMCD-PC	ENSMUSG00000050473	Slc35d3	13	15	0.000370446	1.8318
C1_aIMCD-PC	ENSMUSG00000038768	9130409I23Rik	13	15	0.000370446	1.8318
C1_aIMCD-PC	ENSMUSG00000107666	Gm44293	13	15	0.000370446	1.8318
C1_aIMCD-PC	ENSMUSG00000044719	E230025N22Rik	13	15	0.000370446	1.8318
C1_aIMCD-PC	ENSMUSG00000042761	Mrap2	24	41	0.000371167	1.26566
C1_aIMCD-PC	ENSMUSG00000070331	Qrich2	24	41	0.000371167	1.26566
C1_aIMCD-PC	ENSMUSG00000051209	Gpr119	12	13	0.000377051	1.92277
C1_aIMCD-PC	ENSMUSG00000110335	RP24-348E18.2	12	13	0.000377051	1.92277
C1_aIMCD-PC	ENSMUSG00000033478	Fam160b1	218	694	0.000379048	0.367643
C1_aIMCD-PC	ENSMUSG00000028713	Cyp4b1	192	600	0.000379476	0.394394
C1_aIMCD-PC	ENSMUSG00000040697	Dnajc16	238	767	0.000381221	0.349985
C1_aIMCD-PC	ENSMUSG00000022445	Cyp2d26	20	31	0.000383229	1.40598
C1_aIMCD-PC	ENSMUSG00000021534	1700001L19Rik	22	36	0.000386832	1.32776
C1_aIMCD-PC	ENSMUSG00000019066	Rab3d	54	128	0.000390263	0.793138
C1_aIMCD-PC	ENSMUSG00000032894	1700031F05Rik	4	1	0.000390566	4.03825
C1_aIMCD-PC	ENSMUSG00000086573	Gm15384	4	1	0.000390566	4.03825
C1_aIMCD-PC	ENSMUSG00000055937	Krt28	4	1	0.000390566	4.03825
C1_aIMCD-PC	ENSMUSG00000079555	Haus3	4	1	0.000390566	4.03825
C1_aIMCD-PC	ENSMUSG00000063827	Olfr1382	4	1	0.000390566	4.03825
C1_aIMCD-PC	ENSMUSG00000045364	Ifne	4	1	0.000390566	4.03825
C1_aIMCD-PC	ENSMUSG00000105991	1700042D02Rik	4	1	0.000390566	4.03825
C1_aIMCD-PC	ENSMUSG00000086118	Gm14169	4	1	0.000390566	4.03825
C1_aIMCD-PC	ENSMUSG00000081724	Olfr129	4	1	0.000390566	4.03825
C1_aIMCD-PC	ENSMUSG00000032065	Tex12	4	1	0.000390566	4.03825
C1_aIMCD-PC	ENSMUSG00000110266	RP23-281F13.1	4	1	0.000390566	4.03825
C1_aIMCD-PC	ENSMUSG00000041476	Smpx	4	1	0.000390566	4.03825
C1_aIMCD-PC	ENSMUSG00000070990	Foxe1	4	1	0.000390566	4.03825
C1_aIMCD-PC	ENSMUSG00000085047	Gm13026	4	1	0.000390566	4.03825
C1_aIMCD-PC	ENSMUSG00000073680	Tmem88b	4	1	0.000390566	4.03825
C1_aIMCD-PC	ENSMUSG00000050600	Zfp831	4	1	0.000390566	4.03825
C1_aIMCD-PC	ENSMUSG00000092036	Gm2244	4	1	0.000390566	4.03825
C1_aIMCD-PC	ENSMUSG00000008590	Htr3b	4	0	0.000390566	2
C1_aIMCD-PC	ENSMUSG00000024471	Myot	4	0	0.000390566	2
C1_aIMCD-PC	ENSMUSG00000054446	Cpa1	4	0	0.000390566	2
C1_aIMCD-PC	ENSMUSG00000096566	Olfr1306	4	0	0.000390566	2
C1_aIMCD-PC	ENSMUSG00000085338	2410004I01Rik	4	0	0.000390566	2
C1_aIMCD-PC	ENSMUSG00000032852	Rspo4	4	0	0.000390566	2
C1_aIMCD-PC	ENSMUSG00000094678	Olfr857	4	0	0.000390566	2
C1_aIMCD-PC	ENSMUSG00000050503	Fbxl22	79	208	0.000391566	0.641591
C1_aIMCD-PC	ENSMUSG00000086594	Nudt12os	79	208	0.000391566	0.641591
C1_aIMCD-PC	ENSMUSG00000001017	Chtop	308	1026	0.000391566	0.302222
C1_aIMCD-PC	ENSMUSG00000027907	S100a11	1053	3920	0.000393154	0.141902
C1_aIMCD-PC	ENSMUSG00000024816	Frmd8	126	367	0.000393557	0.495894
C1_aIMCD-PC	ENSMUSG00000025393	Atp5b	1055	3928	0.000393557	0.141698
C1_aIMCD-PC	ENSMUSG00000054414	Slc30a7	368	1251	0.000395245	0.272946
C1_aIMCD-PC	ENSMUSG00000022400	Rbx1	665	2391	0.000396445	0.192062
C1_aIMCD-PC	ENSMUSG00000070283	Ndufaf3	152	458	0.000397044	0.446974
C1_aIMCD-PC	ENSMUSG00000002948	Map2k7	179	554	0.000398884	0.408324
C1_aIMCD-PC	ENSMUSG00000086695	Gm15247	66	166	0.000400147	0.707605
C1_aIMCD-PC	ENSMUSG00000036061	Smug1	132	388	0.000400378	0.482731
C1_aIMCD-PC	ENSMUSG00000034575	Papd7	396	1357	0.000400905	0.261402
C1_aIMCD-PC	ENSMUSG00000028609	Magoh	262	856	0.000403736	0.330206
C1_aIMCD-PC	ENSMUSG00000025144	Stra13	159	483	0.000406513	0.435254
C1_aIMCD-PC	ENSMUSG00000097876	Gm16892	70	179	0.000408961	0.683717
C1_aIMCD-PC	ENSMUSG00000033557	Fam20b	448	1555	0.00041072	0.242906
C1_aIMCD-PC	ENSMUSG00000098789	Jmjd7	74	192	0.000410869	0.662741
C1_aIMCD-PC	ENSMUSG00000024213	Nudt3	297	986	0.000415213	0.307125
C1_aIMCD-PC	ENSMUSG00000027364	Usp50	460	1601	0.000415213	0.238983
C1_aIMCD-PC	ENSMUSG00000038141	Tmem181a	372	1267	0.000416292	0.270208
C1_aIMCD-PC	ENSMUSG00000028049	Scamp3	190	594	0.000416753	0.393787
C1_aIMCD-PC	ENSMUSG00000026107	Nabp1	242	783	0.00041839	0.344245
C1_aIMCD-PC	ENSMUSG00000017817	Jph2	28	52	0.000419668	1.14517
C1_aIMCD-PC	ENSMUSG00000097404	Gm10814	41	89	0.000422442	0.920069
C1_aIMCD-PC	ENSMUSG00000029326	Enoph1	90	245	0.000423084	0.593465
C1_aIMCD-PC	ENSMUSG00000001583	Tnk1	288	953	0.000426787	0.311843
C1_aIMCD-PC	ENSMUSG00000054258	Gm5082	46	104	0.000427506	0.861372
C1_aIMCD-PC	ENSMUSG00000039914	Coq10a	167	512	0.00042839	0.421954
C1_aIMCD-PC	ENSMUSG00000024669	Cd5	44	98	0.000429006	0.882972
C1_aIMCD-PC	ENSMUSG00000097760	6030442K20Rik	122	354	0.000429661	0.501382
C1_aIMCD-PC	ENSMUSG00000030890	Ilk	545	1928	0.000432211	0.215473
C1_aIMCD-PC	ENSMUSG00000085279	Gm15965	80	212	0.00043223	0.632258
C1_aIMCD-PC	ENSMUSG00000107597	Gm44764	80	212	0.00043223	0.632258
C1_aIMCD-PC	ENSMUSG00000033192	Lpcat2	57	138	0.000436146	0.762616
C1_aIMCD-PC	ENSMUSG00000042790	Rnf214	533	1882	0.000436782	0.218191
C1_aIMCD-PC	ENSMUSG00000053641	Dennd4a	561	1990	0.000437596	0.211554
C1_aIMCD-PC	ENSMUSG00000087679	C330006A16Rik	63	157	0.000438716	0.720909
C1_aIMCD-PC	ENSMUSG00000000365	Rnf17	63	157	0.000438716	0.720909
C1_aIMCD-PC	ENSMUSG00000023980	Taf8	161	491	0.000440812	0.429588
C1_aIMCD-PC	ENSMUSG00000030652	Coq7	130	382	0.000441051	0.483189
C1_aIMCD-PC	ENSMUSG00000074219	Gm10644	89	242	0.000441603	0.59512
C1_aIMCD-PC	ENSMUSG00000097162	2310010J17Rik	110	313	0.000441742	0.529591
C1_aIMCD-PC	ENSMUSG00000055447	Cd47	585	2083	0.00044199	0.206096
C1_aIMCD-PC	ENSMUSG00000004931	Apba3	197	620	0.000442896	0.384178
C1_aIMCD-PC	ENSMUSG00000038485	Socs7	391	1340	0.000444783	0.261258
C1_aIMCD-PC	ENSMUSG00000024978	Gpam	205	649	0.000445237	0.375656
C1_aIMCD-PC	ENSMUSG00000085085	1700086P04Rik	119	344	0.000445864	0.506803
C1_aIMCD-PC	ENSMUSG00000021830	Txndc16	551	1952	0.000449286	0.213421
C1_aIMCD-PC	ENSMUSG00000079487	Med12	195	613	0.000450633	0.385837
C1_aIMCD-PC	ENSMUSG00000028127	Abcd3	792	2891	0.000450758	0.170254
C1_aIMCD-PC	ENSMUSG00000022769	Sdf2l1	62	154	0.000451554	0.72566
C1_aIMCD-PC	ENSMUSG00000097557	C130060C02Rik	67	170	0.000452324	0.694948
C1_aIMCD-PC	ENSMUSG00000027950	Chrnb2	67	170	0.000452324	0.694948
C1_aIMCD-PC	ENSMUSG00000064147	Rab44	8	6	0.000454203	2.45329
C1_aIMCD-PC	ENSMUSG00000074872	Ctxn2	8	6	0.000454203	2.45329
C1_aIMCD-PC	ENSMUSG00000068085	Cyp2d11	8	6	0.000454203	2.45329
C1_aIMCD-PC	ENSMUSG00000048939	Atp13a5	8	6	0.000454203	2.45329
C1_aIMCD-PC	ENSMUSG00000037140	Tas2r108	8	6	0.000454203	2.45329
C1_aIMCD-PC	ENSMUSG00000034774	Dsg1c	8	6	0.000454203	2.45329
C1_aIMCD-PC	ENSMUSG00000021798	Ldb3	34	69	0.000455183	1.01719
C1_aIMCD-PC	ENSMUSG00000028060	2810403A07Rik	660	2375	0.000457876	0.190861
C1_aIMCD-PC	ENSMUSG00000075569	Rsph10b	88	239	0.000460553	0.596815
C1_aIMCD-PC	ENSMUSG00000042895	Abra	147	442	0.000461096	0.45002
C1_aIMCD-PC	ENSMUSG00000017466	Timp2	282	932	0.000461703	0.313615
C1_aIMCD-PC	ENSMUSG00000054226	Tprkb	145	435	0.000462813	0.453288
C1_aIMCD-PC	ENSMUSG00000052406	Rexo4	334	1126	0.000463349	0.284963
C1_aIMCD-PC	ENSMUSG00000026198	Abcb6	61	151	0.000464109	0.730583
C1_aIMCD-PC	ENSMUSG00000023927	Satb1	61	151	0.000464109	0.730583
C1_aIMCD-PC	ENSMUSG00000021118	Plek2	61	151	0.000464109	0.730583
C1_aIMCD-PC	ENSMUSG00000061589	Dot1l	311	1040	0.00046437	0.296653
C1_aIMCD-PC	ENSMUSG00000025737	Wdr24	54	129	0.000464488	0.78191
C1_aIMCD-PC	ENSMUSG00000020072	Pbld2	133	393	0.000464782	0.475147
C1_aIMCD-PC	ENSMUSG00000024570	Rbfa	141	421	0.000464834	0.460125
C1_aIMCD-PC	ENSMUSG00000027944	Hax1	186	581	0.00046505	0.395015
C1_aIMCD-PC	ENSMUSG00000032399	Rpl4	498	1749	0.000468505	0.225937
C1_aIMCD-PC	ENSMUSG00000051910	Sox6	2291	8974	0.000469568	0.0684764
C1_aIMCD-PC	ENSMUSG00000026566	Mpzl1	1074	4009	0.000471033	0.138002
C1_aIMCD-PC	ENSMUSG00000028945	Rheb	755	2747	0.000471847	0.174942
C1_aIMCD-PC	ENSMUSG00000036858	Ptcra	16	22	0.000472165	1.57882
C1_aIMCD-PC	ENSMUSG00000048031	Fcrl5	16	22	0.000472165	1.57882
C1_aIMCD-PC	ENSMUSG00000084766	Gm12714	16	22	0.000472165	1.57882
C1_aIMCD-PC	ENSMUSG00000005883	Spo11	16	22	0.000472165	1.57882
C1_aIMCD-PC	ENSMUSG00000016833	Mrps18c	184	574	0.000472165	0.396905
C1_aIMCD-PC	ENSMUSG00000025212	Sfxn3	74	193	0.000473187	0.655246
C1_aIMCD-PC	ENSMUSG00000004568	Arhgef18	567	2015	0.000473421	0.208891
C1_aIMCD-PC	ENSMUSG00000093720	Gm20635	70	180	0.000473437	0.67568
C1_aIMCD-PC	ENSMUSG00000101191	Gm28809	93	256	0.000475019	0.577409
C1_aIMCD-PC	ENSMUSG00000032175	Tyk2	379	1296	0.000478158	0.264454
C1_aIMCD-PC	ENSMUSG00000042096	Dao	52	123	0.00048189	0.796175
C1_aIMCD-PC	ENSMUSG00000017176	Nt5c3b	98	273	0.000483805	0.560203
C1_aIMCD-PC	ENSMUSG00000084969	Gm11205	30	58	0.000484801	1.08716
C1_aIMCD-PC	ENSMUSG00000030149	Klrk1	5	2	0.00048632	3.36018
C1_aIMCD-PC	ENSMUSG00000020686	Gas2l2	5	2	0.00048632	3.36018
C1_aIMCD-PC	ENSMUSG00000048628	4930542C16Rik	5	2	0.00048632	3.36018
C1_aIMCD-PC	ENSMUSG00000020125	Elane	5	2	0.00048632	3.36018
C1_aIMCD-PC	ENSMUSG00000044997	E130304I02Rik	5	2	0.00048632	3.36018
C1_aIMCD-PC	ENSMUSG00000028715	Cyp4a14	5	2	0.00048632	3.36018
C1_aIMCD-PC	ENSMUSG00000037029	Zfp146	142	425	0.00048632	0.456678
C1_aIMCD-PC	ENSMUSG00000028630	Dyrk2	142	425	0.00048632	0.456678
C1_aIMCD-PC	ENSMUSG00000044442	N6amt1	157	478	0.000488146	0.432004
C1_aIMCD-PC	ENSMUSG00000019039	Dalrd3	810	2964	0.000489176	0.166698
C1_aIMCD-PC	ENSMUSG00000053684	BC048403	59	145	0.000489347	0.740984
C1_aIMCD-PC	ENSMUSG00000049299	Trappc1	119	345	0.000494035	0.502615
C1_aIMCD-PC	ENSMUSG00000031595	Pdgfrl	92	253	0.000496334	0.578818
C1_aIMCD-PC	ENSMUSG00000045237	1110012L19Rik	64	161	0.000497011	0.707333
C1_aIMCD-PC	ENSMUSG00000023235	Ccl25	411	1418	0.000497424	0.251603
C1_aIMCD-PC	ENSMUSG00000021234	Fam161b	121	352	0.000498389	0.497682
C1_aIMCD-PC	ENSMUSG00000042742	B630005N14Rik	482	1689	0.000499192	0.229186
C1_aIMCD-PC	ENSMUSG00000031095	Cul4b	365	1244	0.000500893	0.269232
C1_aIMCD-PC	ENSMUSG00000067942	Zfp160	477	1670	0.000503009	0.230463
C1_aIMCD-PC	ENSMUSG00000063439	B9d2	49	114	0.000504013	0.82007
C1_aIMCD-PC	ENSMUSG00000063714	Sp3os	147	443	0.000504532	0.44676
C1_aIMCD-PC	ENSMUSG00000042298	Ttc19	1022	3804	0.000506191	0.142128
C1_aIMCD-PC	ENSMUSG00000027305	Ndufaf1	127	373	0.000507765	0.483903
C1_aIMCD-PC	ENSMUSG00000022159	Rab2b	277	915	0.000508172	0.314364
C1_aIMCD-PC	ENSMUSG00000063904	4930533O14Rik	137	408	0.000512092	0.463857
C1_aIMCD-PC	ENSMUSG00000042032	Mat2b	385	1320	0.000512843	0.260643
C1_aIMCD-PC	ENSMUSG00000031245	Hmgn5	172	532	0.000512893	0.409232
C1_aIMCD-PC	ENSMUSG00000068962	Zfp114	31	61	0.000512988	1.06171
C1_aIMCD-PC	ENSMUSG00000031202	Rab39b	31	61	0.000512988	1.06171
C1_aIMCD-PC	ENSMUSG00000030870	Ubfd1	230	742	0.000513003	0.348465
C1_aIMCD-PC	ENSMUSG00000054779	Fgf2os	24	42	0.000515768	1.2309
C1_aIMCD-PC	ENSMUSG00000086866	4930512H18Rik	24	42	0.000515768	1.2309
C1_aIMCD-PC	ENSMUSG00000015247	Nipsnap3b	163	500	0.000517829	0.421194
C1_aIMCD-PC	ENSMUSG00000056370	Sftpb	46	105	0.000519396	0.847567
C1_aIMCD-PC	ENSMUSG00000084780	Gm15350	42	93	0.000524876	0.891409
C1_aIMCD-PC	ENSMUSG00000032332	Col12a1	67	171	0.000525112	0.686487
C1_aIMCD-PC	ENSMUSG00000023456	Tpi1	483	1694	0.000527808	0.227911
C1_aIMCD-PC	ENSMUSG00000041035	Gm17018	146	440	0.000529585	0.446715
C1_aIMCD-PC	ENSMUSG00000049553	Polr1a	316	1061	0.000532696	0.290822
C1_aIMCD-PC	ENSMUSG00000018893	Mb	15	20	0.000538254	1.62321
C1_aIMCD-PC	ENSMUSG00000023216	Epb42	15	20	0.000538254	1.62321
C1_aIMCD-PC	ENSMUSG00000067597	Dgat2l6	15	20	0.000538254	1.62321
C1_aIMCD-PC	ENSMUSG00000024259	Slc25a46	394	1355	0.000538287	0.256225
C1_aIMCD-PC	ENSMUSG00000030731	Syt3	32	64	0.000538957	1.03825
C1_aIMCD-PC	ENSMUSG00000032612	Usp4	409	1412	0.000540323	0.250683
C1_aIMCD-PC	ENSMUSG00000051095	Olfr986	18	27	0.000540975	1.45329
C1_aIMCD-PC	ENSMUSG00000024313	Mep1b	18	27	0.000540975	1.45329
C1_aIMCD-PC	ENSMUSG00000028101	Pias3	153	465	0.000541927	0.434551
C1_aIMCD-PC	ENSMUSG00000044468	Fam46c	117	339	0.000543026	0.503473
C1_aIMCD-PC	ENSMUSG00000024666	Tmem138	117	339	0.000543026	0.503473
C1_aIMCD-PC	ENSMUSG00000018395	Kif3a	281	931	0.00054698	0.310039
C1_aIMCD-PC	ENSMUSG00000059434	Gckr	22	37	0.000550299	1.28823
C1_aIMCD-PC	ENSMUSG00000021906	Oxnad1	121	353	0.00055252	0.493589
C1_aIMCD-PC	ENSMUSG00000026426	Arl8a	268	883	0.000553795	0.31807
C1_aIMCD-PC	ENSMUSG00000001323	Srr	466	1630	0.000557165	0.23178
C1_aIMCD-PC	ENSMUSG00000018677	Slc25a39	141	423	0.000560644	0.453288
C1_aIMCD-PC	ENSMUSG00000021096	Ppm1a	641	2306	0.000561564	0.191254
C1_aIMCD-PC	ENSMUSG00000100511	1700111N16Rik	33	67	0.000561806	1.01656
C1_aIMCD-PC	ENSMUSG00000097730	Gm26588	20	32	0.000562675	1.36018
C1_aIMCD-PC	ENSMUSG00000022215	Fitm1	20	32	0.000562675	1.36018
C1_aIMCD-PC	ENSMUSG00000085238	4930479D17Rik	20	32	0.000562675	1.36018
C1_aIMCD-PC	ENSMUSG00000097662	Gm2093	20	32	0.000562675	1.36018
C1_aIMCD-PC	ENSMUSG00000029578	Wipi2	340	1152	0.00056443	0.277716
C1_aIMCD-PC	ENSMUSG00000030512	Snrpa1	253	828	0.000569054	0.327757
C1_aIMCD-PC	ENSMUSG00000034327	Kctd9	349	1186	0.000569054	0.273445
C1_aIMCD-PC	ENSMUSG00000027673	Ndufb5	405	1398	0.000574888	0.25088
C1_aIMCD-PC	ENSMUSG00000047613	A430005L14Rik	109	312	0.00057527	0.521032
C1_aIMCD-PC	ENSMUSG00000037465	Klf10	159	487	0.000576509	0.423355
C1_aIMCD-PC	ENSMUSG00000020419	Hormad2	25	45	0.000578155	1.19025
C1_aIMCD-PC	ENSMUSG00000066613	Zfp932	306	1025	0.000578155	0.29423
C1_aIMCD-PC	ENSMUSG00000023861	Mpc1	564	2008	0.000579672	0.206258
C1_aIMCD-PC	ENSMUSG00000097360	9430065F17Rik	34	70	0.000581491	0.99643
C1_aIMCD-PC	ENSMUSG00000074867	Zfp808	288	958	0.00058164	0.304293
C1_aIMCD-PC	ENSMUSG00000036733	Rbm42	351	1194	0.000584075	0.27199
C1_aIMCD-PC	ENSMUSG00000026701	Prdx6	524	1854	0.000590605	0.215248
C1_aIMCD-PC	ENSMUSG00000090758	Gm17178	134	399	0.000592025	0.464094
C1_aIMCD-PC	ENSMUSG00000021222	Dcaf4	132	392	0.000592082	0.467934
C1_aIMCD-PC	ENSMUSG00000038462	Uqcrfs1	282	936	0.000593115	0.307437
C1_aIMCD-PC	ENSMUSG00000025421	Hdhd2	265	873	0.000594769	0.318261
C1_aIMCD-PC	ENSMUSG00000025537	Phkg1	96	268	0.000595552	0.557123
C1_aIMCD-PC	ENSMUSG00000026917	Wdr5	252	825	0.000595729	0.32728
C1_aIMCD-PC	ENSMUSG00000030329	Pianp	50	118	0.000597658	0.799463
C1_aIMCD-PC	ENSMUSG00000027255	Arfgap2	189	595	0.000598287	0.383747
C1_aIMCD-PC	ENSMUSG00000053390	Zfp952	167	516	0.000600192	0.410727
C1_aIMCD-PC	ENSMUSG00000021592	Arsk	205	653	0.000600398	0.366791
C1_aIMCD-PC	ENSMUSG00000032649	Colgalt2	259	851	0.000601873	0.322043
C1_aIMCD-PC	ENSMUSG00000035683	Melk	14	18	0.000603982	1.67568
C1_aIMCD-PC	ENSMUSG00000042244	Pglyrp3	14	18	0.000603982	1.67568
C1_aIMCD-PC	ENSMUSG00000084834	4930565N06Rik	147	445	0.000605308	0.440261
C1_aIMCD-PC	ENSMUSG00000026031	Cflar	1314	4979	0.000605312	0.116359
C1_aIMCD-PC	ENSMUSG00000005262	Ufd1l	337	1142	0.00060667	0.277508
C1_aIMCD-PC	ENSMUSG00000022674	Ube2v2	725	2636	0.000608331	0.175953
C1_aIMCD-PC	ENSMUSG00000084917	Gm17477	145	438	0.00060877	0.443372
C1_aIMCD-PC	ENSMUSG00000045466	Zfp956	57	140	0.000608861	0.741857
C1_aIMCD-PC	ENSMUSG00000101867	C78334	103	292	0.000609453	0.534926
C1_aIMCD-PC	ENSMUSG00000079415	Cntf	78	208	0.000611832	0.623213
C1_aIMCD-PC	ENSMUSG00000045094	Arhgef37	574	2048	0.000613125	0.203157
C1_aIMCD-PC	ENSMUSG00000008690	Ncaph2	277	918	0.000614178	0.309642
C1_aIMCD-PC	ENSMUSG00000086669	AA645442	9	8	0.000614896	2.20818
C1_aIMCD-PC	ENSMUSG00000090387	Gm17056	229	741	0.000618399	0.344124
C1_aIMCD-PC	ENSMUSG00000002844	Adprh	112	323	0.000618987	0.510215
C1_aIMCD-PC	ENSMUSG00000035847	Ids	105	299	0.000620881	0.528494
C1_aIMCD-PC	ENSMUSG00000028494	Plin2	161	495	0.00062117	0.417882
C1_aIMCD-PC	ENSMUSG00000023973	Cnpy3	264	870	0.000621579	0.317773
C1_aIMCD-PC	ENSMUSG00000004100	Ppan	150	456	0.000626223	0.434179
C1_aIMCD-PC	ENSMUSG00000039682	Lap3	107	306	0.000631453	0.522329
C1_aIMCD-PC	ENSMUSG00000042808	Gpx2	23	40	0.000632389	1.23988
C1_aIMCD-PC	ENSMUSG00000021773	Comtd1	92	255	0.000632543	0.567459
C1_aIMCD-PC	ENSMUSG00000062054	Iah1	230	745	0.000632951	0.342644
C1_aIMCD-PC	ENSMUSG00000007030	Vwa7	30	59	0.000634133	1.0625
C1_aIMCD-PC	ENSMUSG00000033717	Adra2a	26	48	0.000636085	1.15373
C1_aIMCD-PC	ENSMUSG00000054931	Zkscan4	26	48	0.000636085	1.15373
C1_aIMCD-PC	ENSMUSG00000037210	Fam193a	1084	4058	0.000637467	0.133846
C1_aIMCD-PC	ENSMUSG00000024402	Lta	17	25	0.000639034	1.48186
C1_aIMCD-PC	ENSMUSG00000048047	Zbtb33	109	313	0.000640498	0.516416
C1_aIMCD-PC	ENSMUSG00000023027	Atf1	309	1038	0.000642303	0.290122
C1_aIMCD-PC	ENSMUSG00000075307	Klhl41	42	94	0.000645371	0.875979
C1_aIMCD-PC	ENSMUSG00000028334	Nans	83	225	0.000645774	0.599508
C1_aIMCD-PC	ENSMUSG00000040263	Klhdc4	126	372	0.00064953	0.476371
C1_aIMCD-PC	ENSMUSG00000024193	Phf1	338	1147	0.000650358	0.27548
C1_aIMCD-PC	ENSMUSG00000021550	2210016F16Rik	211	676	0.000653779	0.35847
C1_aIMCD-PC	ENSMUSG00000080268	Brms1	295	986	0.000653779	0.297377
C1_aIMCD-PC	ENSMUSG00000097680	Gm26642	69	179	0.000656879	0.662959
C1_aIMCD-PC	ENSMUSG00000030061	Uba3	419	1454	0.00066062	0.243245
C1_aIMCD-PC	ENSMUSG00000028953	Abcf2	223	720	0.00066209	0.347297
C1_aIMCD-PC	ENSMUSG00000031957	Ctrb1	13	16	0.000663756	1.73869
C1_aIMCD-PC	ENSMUSG00000074365	Crxos	13	16	0.000663756	1.73869
C1_aIMCD-PC	ENSMUSG00000034285	Nipsnap1	156	478	0.00066579	0.422786
C1_aIMCD-PC	ENSMUSG00000063821	Dupd1	31	62	0.000665965	1.03825
C1_aIMCD-PC	ENSMUSG00000006736	Tspan31	170	528	0.000665973	0.403247
C1_aIMCD-PC	ENSMUSG00000030357	Fkbp4	465	1630	0.000668712	0.228681
C1_aIMCD-PC	ENSMUSG00000019731	Slc35e1	96	269	0.000668751	0.55175
C1_aIMCD-PC	ENSMUSG00000097801	Gm26777	21	35	0.00066961	1.30128
C1_aIMCD-PC	ENSMUSG00000007877	Tcap	21	35	0.00066961	1.30128
C1_aIMCD-PC	ENSMUSG00000041747	Utp15	143	432	0.000670022	0.443234
C1_aIMCD-PC	ENSMUSG00000040669	Phc1	119	348	0.000672421	0.490124
C1_aIMCD-PC	ENSMUSG00000018446	C1qbp	204	651	0.000677233	0.364162
C1_aIMCD-PC	ENSMUSG00000002102	Psmc3	518	1834	0.000679121	0.21428
C1_aIMCD-PC	ENSMUSG00000032604	Qars	196	622	0.000679659	0.372189
C1_aIMCD-PC	ENSMUSG00000033400	Agl	317	1069	0.000682685	0.284543
C1_aIMCD-PC	ENSMUSG00000027957	Slc35a3	481	1692	0.000689246	0.223629
C1_aIMCD-PC	ENSMUSG00000093622	Gm20703	27	51	0.000690208	1.12071
C1_aIMCD-PC	ENSMUSG00000100220	Gm29331	27	51	0.000690208	1.12071
C1_aIMCD-PC	ENSMUSG00000022881	Rfc4	90	249	0.000691318	0.570101
C1_aIMCD-PC	ENSMUSG00000032314	Etfa	542	1927	0.000691318	0.208258
C1_aIMCD-PC	ENSMUSG00000053012	Krcc1	672	2432	0.000691318	0.18264
C1_aIMCD-PC	ENSMUSG00000096351	Samd11	32	65	0.000693738	1.01588
C1_aIMCD-PC	ENSMUSG00000021585	Cast	732	2667	0.000697869	0.172948
C1_aIMCD-PC	ENSMUSG00000031970	Dbndd1	63	160	0.000698454	0.693602
C1_aIMCD-PC	ENSMUSG00000002679	Med6	331	1122	0.000700447	0.277081
C1_aIMCD-PC	ENSMUSG00000011171	Vipr2	10	10	0.000701671	2.03825
C1_aIMCD-PC	ENSMUSG00000102362	4930509J09Rik	10	10	0.000701671	2.03825
C1_aIMCD-PC	ENSMUSG00000030230	Plcz1	10	10	0.000701671	2.03825
C1_aIMCD-PC	ENSMUSG00000032717	Mdfi	10	10	0.000701671	2.03825
C1_aIMCD-PC	ENSMUSG00000030406	Gipr	10	10	0.000701671	2.03825
C1_aIMCD-PC	ENSMUSG00000045509	Gpr150	10	10	0.000701671	2.03825
C1_aIMCD-PC	ENSMUSG00000055401	Fbxo6	84	229	0.000701939	0.591364
C1_aIMCD-PC	ENSMUSG00000015597	Zfp318	285	950	0.000705499	0.301284
C1_aIMCD-PC	ENSMUSG00000061411	Nol4l	167	518	0.000707642	0.405146
C1_aIMCD-PC	ENSMUSG00000034932	Mrpl54	167	518	0.000707642	0.405146
C1_aIMCD-PC	ENSMUSG00000012042	4930579F01Rik	12	14	0.00070839	1.81586
C1_aIMCD-PC	ENSMUSG00000020899	Pfas	151	461	0.000711184	0.428032
C1_aIMCD-PC	ENSMUSG00000034757	Tmub2	122	359	0.000711911	0.481147
C1_aIMCD-PC	ENSMUSG00000020802	Ube2o	182	572	0.000712647	0.386173
C1_aIMCD-PC	ENSMUSG00000028757	Ddost	126	373	0.000715627	0.472498
C1_aIMCD-PC	ENSMUSG00000055733	Nap1l3	74	196	0.00071757	0.632994
C1_aIMCD-PC	ENSMUSG00000089890	Gm16055	62	157	0.000721269	0.697826
C1_aIMCD-PC	ENSMUSG00000024580	Grpel2	201	641	0.000723731	0.365121
C1_aIMCD-PC	ENSMUSG00000097307	Gm26834	11	12	0.000726942	1.91272
C1_aIMCD-PC	ENSMUSG00000053769	Lysmd1	49	116	0.000727769	0.794979
C1_aIMCD-PC	ENSMUSG00000100562	Gm29611	49	116	0.000727769	0.794979
C1_aIMCD-PC	ENSMUSG00000031732	Phlpp2	374	1285	0.000728691	0.257592
C1_aIMCD-PC	ENSMUSG00000015337	Endog	94	263	0.000731788	0.55392
C1_aIMCD-PC	ENSMUSG00000021078	Tomm20l	99	280	0.000732421	0.538324
C1_aIMCD-PC	ENSMUSG00000037434	Slc30a1	106	304	0.000736859	0.518243
C1_aIMCD-PC	ENSMUSG00000031951	Tmem231	56	138	0.000736893	0.737081
C1_aIMCD-PC	ENSMUSG00000018167	Stard3	199	634	0.000738141	0.366536
C1_aIMCD-PC	ENSMUSG00000038279	Nop2	117	342	0.000739267	0.490762
C1_aIMCD-PC	ENSMUSG00000028932	Psmc2	405	1403	0.000740663	0.245729
C1_aIMCD-PC	ENSMUSG00000037363	Letm2	421	1464	0.000742737	0.240227
C1_aIMCD-PC	ENSMUSG00000085049	Parvaos	61	154	0.000744817	0.702201
C1_aIMCD-PC	ENSMUSG00000108783	Gm44819	16	23	0.000749307	1.51469
C1_aIMCD-PC	ENSMUSG00000086475	Platr13	16	23	0.000749307	1.51469
C1_aIMCD-PC	ENSMUSG00000005493	Msh4	55	135	0.000757139	0.742794
C1_aIMCD-PC	ENSMUSG00000060601	Nr1h2	235	766	0.000757586	0.333566
C1_aIMCD-PC	ENSMUSG00000025505	Tmem80	333	1131	0.000760675	0.274245
C1_aIMCD-PC	ENSMUSG00000037750	Fam222b	575	2057	0.000763134	0.199342
C1_aIMCD-PC	ENSMUSG00000028741	Mrto4	82	223	0.000765158	0.594902
C1_aIMCD-PC	ENSMUSG00000084957	Bbip1	725	2642	0.000765766	0.172673
C1_aIMCD-PC	ENSMUSG00000028982	Slc25a33	98	277	0.00076709	0.539218
C1_aIMCD-PC	ENSMUSG00000032788	Pdxk	98	277	0.00076709	0.539218
C1_aIMCD-PC	ENSMUSG00000027650	Tti1	142	430	0.000769493	0.439804
C1_aIMCD-PC	ENSMUSG00000020027	Socs2	45	104	0.000771231	0.829663
C1_aIMCD-PC	ENSMUSG00000090358	Gm2822	22	38	0.000773768	1.24975
C1_aIMCD-PC	ENSMUSG00000023110	Prmt5	118	346	0.000780333	0.486265
C1_aIMCD-PC	ENSMUSG00000030284	Creld1	185	584	0.000780807	0.379807
C1_aIMCD-PC	ENSMUSG00000037752	Xkr8	29	57	0.000783517	1.06334
C1_aIMCD-PC	ENSMUSG00000031774	Fam192a	256	844	0.000783517	0.317151
C1_aIMCD-PC	ENSMUSG00000039018	Mtg1	120	353	0.000783639	0.481616
C1_aIMCD-PC	ENSMUSG00000020831	0610010K14Rik	134	402	0.000784242	0.453288
C1_aIMCD-PC	ENSMUSG00000028756	Pink1	134	402	0.000784242	0.453288
C1_aIMCD-PC	ENSMUSG00000047067	Dusp28	38	83	0.000785697	0.911138
C1_aIMCD-PC	ENSMUSG00000040721	Zfhx2	132	395	0.000786321	0.456935
C1_aIMCD-PC	ENSMUSG00000025142	Aspscr1	163	505	0.000789108	0.406839
C1_aIMCD-PC	ENSMUSG00000016995	Matn4	39	86	0.000790172	0.897388
C1_aIMCD-PC	ENSMUSG00000030122	Ptms	481	1695	0.000790993	0.221074
C1_aIMCD-PC	ENSMUSG00000022205	Sub1	601	2159	0.000798575	0.193324
C1_aIMCD-PC	ENSMUSG00000022673	Mcm4	97	274	0.000803375	0.540131
C1_aIMCD-PC	ENSMUSG00000028675	Pnrc2	254	837	0.000803866	0.317851
C1_aIMCD-PC	ENSMUSG00000002768	Mea1	113	329	0.000807643	0.496485
C1_aIMCD-PC	ENSMUSG00000039478	Micu3	342	1166	0.000808347	0.268751
C1_aIMCD-PC	ENSMUSG00000025781	Atp5c1	622	2241	0.000809375	0.189094
C1_aIMCD-PC	ENSMUSG00000029075	Tnfrsf4	18	28	0.000812679	1.40082
C1_aIMCD-PC	ENSMUSG00000078907	Fam186b	18	28	0.000812679	1.40082
C1_aIMCD-PC	ENSMUSG00000032417	Rwdd2a	18	28	0.000812679	1.40082
C1_aIMCD-PC	ENSMUSG00000087192	4930412L05Rik	18	28	0.000812679	1.40082
C1_aIMCD-PC	ENSMUSG00000084954	Gm16351	18	28	0.000812679	1.40082
C1_aIMCD-PC	ENSMUSG00000000049	Apoh	20	33	0.000813261	1.31578
C1_aIMCD-PC	ENSMUSG00000057729	Prtn3	20	33	0.000813261	1.31578
C1_aIMCD-PC	ENSMUSG00000039699	Batf2	20	33	0.000813261	1.31578
C1_aIMCD-PC	ENSMUSG00000022664	Slc35a5	150	459	0.000813649	0.424718
C1_aIMCD-PC	ENSMUSG00000003721	Insig2	347	1185	0.00081365	0.266371
C1_aIMCD-PC	ENSMUSG00000034390	Cmip	948	3524	0.000818744	0.143995
C1_aIMCD-PC	ENSMUSG00000075028	Prdm11	192	610	0.000819624	0.370547
C1_aIMCD-PC	ENSMUSG00000071477	Zfp777	169	527	0.000820952	0.39747
C1_aIMCD-PC	ENSMUSG00000028047	Thbs3	74	197	0.000821121	0.625652
C1_aIMCD-PC	ENSMUSG00000110185	Igip	339	1155	0.000821121	0.269714
C1_aIMCD-PC	ENSMUSG00000097828	6430562O15Rik	30	60	0.000821754	1.03825
C1_aIMCD-PC	ENSMUSG00000019579	Mydgf	252	830	0.000823693	0.318562
C1_aIMCD-PC	ENSMUSG00000068921	Dap3	574	2055	0.000824923	0.198234
C1_aIMCD-PC	ENSMUSG00000023460	Rab12	291	975	0.000825398	0.293867
C1_aIMCD-PC	ENSMUSG00000028466	Creb3	187	592	0.000826532	0.375691
C1_aIMCD-PC	ENSMUSG00000061461	Smim20	146	445	0.000827713	0.430413
C1_aIMCD-PC	ENSMUSG00000042404	Dennd4b	77	207	0.000828887	0.61155
C1_aIMCD-PC	ENSMUSG00000038582	Pptc7	327	1110	0.000828887	0.275053
C1_aIMCD-PC	ENSMUSG00000025977	Boll	108	312	0.000829094	0.507735
C1_aIMCD-PC	ENSMUSG00000003458	Ncstn	240	786	0.000841069	0.326755
C1_aIMCD-PC	ENSMUSG00000108265	Olfr318	7	5	0.00084353	2.52368
C1_aIMCD-PC	ENSMUSG00000072419	Dppa2	7	5	0.00084353	2.52368
C1_aIMCD-PC	ENSMUSG00000110166	RP23-235I2.4	7	5	0.00084353	2.52368
C1_aIMCD-PC	ENSMUSG00000086152	Gm11454	7	5	0.00084353	2.52368
C1_aIMCD-PC	ENSMUSG00000107723	Gm43964	7	5	0.00084353	2.52368
C1_aIMCD-PC	ENSMUSG00000022759	Lrrc74b	7	5	0.00084353	2.52368
C1_aIMCD-PC	ENSMUSG00000094891	Olfr55	7	5	0.00084353	2.52368
C1_aIMCD-PC	ENSMUSG00000024055	Cyp4f13	250	823	0.000844396	0.319286
C1_aIMCD-PC	ENSMUSG00000015671	Psma2	633	2285	0.000846468	0.186333
C1_aIMCD-PC	ENSMUSG00000097892	Gm26801	26	49	0.000850003	1.12398
C1_aIMCD-PC	ENSMUSG00000079163	Gm15498	50	120	0.000851193	0.775216
C1_aIMCD-PC	ENSMUSG00000040661	Rad54l2	379	1307	0.000852631	0.252261
C1_aIMCD-PC	ENSMUSG00000016409	Nkap	351	1201	0.000853071	0.263557
C1_aIMCD-PC	ENSMUSG00000021027	Ralgapa1	1956	7607	0.000854959	0.0788289
C1_aIMCD-PC	ENSMUSG00000017837	Nkiras2	93	261	0.000858529	0.549503
C1_aIMCD-PC	ENSMUSG00000032288	Imp3	432	1509	0.000858692	0.233761
C1_aIMCD-PC	ENSMUSG00000040429	Mterf1a	147	449	0.000860516	0.427351
C1_aIMCD-PC	ENSMUSG00000027905	Ddx20	132	396	0.000861767	0.453288
C1_aIMCD-PC	ENSMUSG00000021149	Gtpbp4	487	1720	0.000862561	0.217835
C1_aIMCD-PC	ENSMUSG00000033434	Gtpbp6	154	474	0.000867306	0.416293
C1_aIMCD-PC	ENSMUSG00000000149	Gna12	318	1077	0.00086783	0.278331
C1_aIMCD-PC	ENSMUSG00000073130	Gm1141	15	21	0.00086963	1.55282
C1_aIMCD-PC	ENSMUSG00000109827	RP24-235D23.7	15	21	0.00086963	1.55282
C1_aIMCD-PC	ENSMUSG00000097871	B230104I21Rik	15	21	0.00086963	1.55282
C1_aIMCD-PC	ENSMUSG00000032041	Tirap	69	181	0.000870001	0.646929
C1_aIMCD-PC	ENSMUSG00000042501	Cpa6	181	571	0.000871075	0.380749
C1_aIMCD-PC	ENSMUSG00000024165	Hn1l	236	772	0.00088275	0.328436
C1_aIMCD-PC	ENSMUSG00000018559	Ctdnep1	111	323	0.000886165	0.497276
C1_aIMCD-PC	ENSMUSG00000084790	Gm15879	102	292	0.000886791	0.520851
C1_aIMCD-PC	ENSMUSG00000068457	Uty	72	191	0.000888641	0.630746
C1_aIMCD-PC	ENSMUSG00000053091	Lins1	157	485	0.000888857	0.41103
C1_aIMCD-PC	ENSMUSG00000004266	Ptpn6	55	136	0.000890141	0.732147
C1_aIMCD-PC	ENSMUSG00000084978	Gm11655	55	136	0.000890141	0.732147
C1_aIMCD-PC	ENSMUSG00000063894	Zkscan8	224	728	0.000890828	0.33781
C1_aIMCD-PC	ENSMUSG00000027349	Fam98b	201	644	0.000899686	0.358385
C1_aIMCD-PC	ENSMUSG00000039462	Col10a1	33	69	0.000909689	0.97412
C1_aIMCD-PC	ENSMUSG00000039653	Baat	33	69	0.000909689	0.97412
C1_aIMCD-PC	ENSMUSG00000032322	Pstpip1	27	52	0.000911693	1.0927
C1_aIMCD-PC	ENSMUSG00000029413	Naaa	94	265	0.000920551	0.54299
C1_aIMCD-PC	ENSMUSG00000025779	Ly96	108	313	0.000921244	0.503119
C1_aIMCD-PC	ENSMUSG00000051786	Tubgcp6	140	425	0.000925515	0.436214
C1_aIMCD-PC	ENSMUSG00000035944	Ttc38	91	255	0.000941589	0.551691
C1_aIMCD-PC	ENSMUSG00000028187	Rpf1	236	773	0.000944558	0.326569
C1_aIMCD-PC	ENSMUSG00000045282	Tmem86b	77	208	0.000945055	0.604597
C1_aIMCD-PC	ENSMUSG00000021290	2010107E04Rik	300	1011	0.000947723	0.285501
C1_aIMCD-PC	ENSMUSG00000067424	Zfp563	145	443	0.000948762	0.426996
C1_aIMCD-PC	ENSMUSG00000053460	Ggcx	184	583	0.00095301	0.37446
C1_aIMCD-PC	ENSMUSG00000035206	Sppl2b	126	376	0.000954404	0.460941
C1_aIMCD-PC	ENSMUSG00000097021	4933433G15Rik	126	376	0.000954404	0.460941
C1_aIMCD-PC	ENSMUSG00000034343	Ube2f	457	1607	0.000957524	0.224146
C1_aIMCD-PC	ENSMUSG00000031012	Cask	588	2113	0.000961328	0.192845
C1_aIMCD-PC	ENSMUSG00000073705	Apitd1	42	96	0.00096156	0.845605
C1_aIMCD-PC	ENSMUSG00000037262	Kin	343	1173	0.000962076	0.264328
C1_aIMCD-PC	ENSMUSG00000005936	Kctd20	271	903	0.000963527	0.301817
C1_aIMCD-PC	ENSMUSG00000039246	Lyplal1	93	262	0.000964091	0.543986
C1_aIMCD-PC	ENSMUSG00000107246	Gm42560	52	127	0.000965375	0.750005
C1_aIMCD-PC	ENSMUSG00000052479	A330008L17Rik	17	26	0.000971347	1.42527
C1_aIMCD-PC	ENSMUSG00000101695	1700094J05Rik	39	87	0.000972871	0.880709
C1_aIMCD-PC	ENSMUSG00000109485	Gm45016	39	87	0.000972871	0.880709
C1_aIMCD-PC	ENSMUSG00000040472	Rabggta	111	324	0.000983379	0.492816
C1_aIMCD-PC	ENSMUSG00000033618	Map3k13	146	447	0.000986331	0.423944
C1_aIMCD-PC	ENSMUSG00000057342	Sphk2	146	447	0.000986331	0.423944
C1_aIMCD-PC	ENSMUSG00000064267	Hvcn1	51	124	0.000989965	0.756479
C1_aIMCD-PC	ENSMUSG00000071649	B3gat3	269	896	0.000990118	0.302358
C1_aIMCD-PC	ENSMUSG00000036977	Anapc10	578	2075	0.000995243	0.19428
C1_aIMCD-PC	ENSMUSG00000029613	Eif2ak1	226	737	0.000998086	0.332908
C1_aIMCD-PC	ENSMUSG00000003762	Adck4	119	352	0.00100077	0.473636
C1_aIMCD-PC	ENSMUSG00000032584	Mst1r	14	19	0.00100112	1.59768
C1_aIMCD-PC	ENSMUSG00000064280	Ccdc146	14	19	0.00100112	1.59768
C1_aIMCD-PC	ENSMUSG00000011751	Sptbn4	14	19	0.00100112	1.59768
C1_aIMCD-PC	ENSMUSG00000052819	Best2	14	19	0.00100112	1.59768
C1_aIMCD-PC	ENSMUSG00000107660	Gm6559	14	19	0.00100112	1.59768
C1_aIMCD-PC	ENSMUSG00000050534	Htr5b	14	19	0.00100112	1.59768
C1_aIMCD-PC	ENSMUSG00000040866	Rsph6a	14	19	0.00100112	1.59768
C1_aIMCD-PC	ENSMUSG00000105856	Gm43732	14	19	0.00100112	1.59768
C1_aIMCD-PC	ENSMUSG00000016619	Nup50	300	1012	0.00100307	0.284075
C1_aIMCD-PC	ENSMUSG00000025223	Ldb1	256	848	0.00100804	0.31033
C1_aIMCD-PC	ENSMUSG00000097004	4731419I09Rik	50	121	0.00101298	0.763243
C1_aIMCD-PC	ENSMUSG00000075033	Nxpe3	149	458	0.00101335	0.418215
C1_aIMCD-PC	ENSMUSG00000097887	Gm26542	586	2107	0.00103401	0.192032
C1_aIMCD-PC	ENSMUSG00000061046	Haghl	145	444	0.00103503	0.423743
C1_aIMCD-PC	ENSMUSG00000079177	Fam228a	49	118	0.00103682	0.770317
C1_aIMCD-PC	ENSMUSG00000035078	Mtmr9	130	391	0.00104284	0.449593
C1_aIMCD-PC	ENSMUSG00000101102	Gm28609	126	377	0.00104951	0.457109
C1_aIMCD-PC	ENSMUSG00000024847	Aip	118	349	0.00105017	0.47381
C1_aIMCD-PC	ENSMUSG00000022708	Zbtb20	3499	14215	0.00105219	0.0158506
C1_aIMCD-PC	ENSMUSG00000022773	Ypel1	273	912	0.00105945	0.298117
C1_aIMCD-PC	ENSMUSG00000017376	Nlk	1563	6006	0.00106003	0.0961634
C1_aIMCD-PC	ENSMUSG00000034607	Pof1b	83	229	0.00106308	0.574086
C1_aIMCD-PC	ENSMUSG00000057541	Pus7	188	599	0.00106646	0.366427
C1_aIMCD-PC	ENSMUSG00000034254	Agpat1	74	199	0.00107202	0.611079
C1_aIMCD-PC	ENSMUSG00000086404	Gm6787	22	39	0.00107315	1.21228
C1_aIMCD-PC	ENSMUSG00000040813	Tex264	256	849	0.00107454	0.308629
C1_aIMCD-PC	ENSMUSG00000063576	Klhdc3	135	409	0.00107785	0.439109
C1_aIMCD-PC	ENSMUSG00000039615	Stub1	414	1445	0.00108351	0.234883
C1_aIMCD-PC	ENSMUSG00000021193	Pitrm1	197	632	0.00108642	0.356521
C1_aIMCD-PC	ENSMUSG00000030016	Zfp638	1362	5192	0.00108663	0.107686
C1_aIMCD-PC	ENSMUSG00000038167	Plekhg6	113	332	0.00109523	0.48339
C1_aIMCD-PC	ENSMUSG00000027832	Ptx3	31	64	0.00109585	0.992446
C1_aIMCD-PC	ENSMUSG00000036225	Kctd1	476	1683	0.00109981	0.216248
C1_aIMCD-PC	ENSMUSG00000041801	Phlda3	82	226	0.00111199	0.575623
C1_aIMCD-PC	ENSMUSG00000045767	B230219D22Rik	841	3109	0.00111366	0.151977
C1_aIMCD-PC	ENSMUSG00000000561	Wdr77	138	420	0.00111599	0.432529
C1_aIMCD-PC	ENSMUSG00000092564	BC051226	76	206	0.00112294	0.599677
C1_aIMCD-PC	ENSMUSG00000035211	Xrra1	32	67	0.00112644	0.972161
C1_aIMCD-PC	ENSMUSG00000046402	Rbp1	32	67	0.00112644	0.972161
C1_aIMCD-PC	ENSMUSG00000107969	Gm44085	13	17	0.00113724	1.65123
C1_aIMCD-PC	ENSMUSG00000044086	Lmod3	13	17	0.00113724	1.65123
C1_aIMCD-PC	ENSMUSG00000105820	Gm43400	13	17	0.00113724	1.65123
C1_aIMCD-PC	ENSMUSG00000031634	Ufsp2	289	973	0.00114155	0.28688
C1_aIMCD-PC	ENSMUSG00000069117	Gm10260	335	1146	0.00114514	0.263876
C1_aIMCD-PC	ENSMUSG00000004934	Pias4	150	463	0.00114682	0.4122
C1_aIMCD-PC	ENSMUSG00000033740	St18	33	70	0.00115094	0.953361
C1_aIMCD-PC	ENSMUSG00000097785	B230217O12Rik	114	336	0.00115423	0.478823
C1_aIMCD-PC	ENSMUSG00000064330	Pde6h	43	100	0.00115507	0.820659
C1_aIMCD-PC	ENSMUSG00000025481	Urah	16	24	0.00115771	1.45329
C1_aIMCD-PC	ENSMUSG00000095040	1700001J03Rik	16	24	0.00115771	1.45329
C1_aIMCD-PC	ENSMUSG00000085398	4931406G06Rik	16	24	0.00115771	1.45329
C1_aIMCD-PC	ENSMUSG00000070469	Adamtsl3	20	34	0.00115807	1.27272
C1_aIMCD-PC	ENSMUSG00000004371	Il11	20	34	0.00115807	1.27272
C1_aIMCD-PC	ENSMUSG00000030670	Cyp2r1	72	193	0.00116502	0.615718
C1_aIMCD-PC	ENSMUSG00000021820	Camk2g	160	499	0.00116502	0.397282
C1_aIMCD-PC	ENSMUSG00000020689	Itgb3	34	73	0.00116923	0.935888
C1_aIMCD-PC	ENSMUSG00000037708	Spag6	65	170	0.00116996	0.651227
C1_aIMCD-PC	ENSMUSG00000022553	Maf1	178	564	0.00117341	0.374432
C1_aIMCD-PC	ENSMUSG00000024008	Cpne5	35	76	0.00118326	0.919606
C1_aIMCD-PC	ENSMUSG00000040936	Ulk4	168	528	0.00118567	0.386173
C1_aIMCD-PC	ENSMUSG00000042377	Fam83g	40	91	0.0011891	0.852384
C1_aIMCD-PC	ENSMUSG00000036552	Ermard	269	899	0.00118943	0.297535
C1_aIMCD-PC	ENSMUSG00000061080	Lsamp	107	312	0.00119095	0.494315
C1_aIMCD-PC	ENSMUSG00000020330	Hmmr	8	7	0.00119359	2.2309
C1_aIMCD-PC	ENSMUSG00000095710	Gm8871	8	7	0.00119359	2.2309
C1_aIMCD-PC	ENSMUSG00000108811	4933432K03Rik	8	7	0.00119359	2.2309
C1_aIMCD-PC	ENSMUSG00000029248	Thegl	8	7	0.00119359	2.2309
C1_aIMCD-PC	ENSMUSG00000108348	Gm42372	8	7	0.00119359	2.2309
C1_aIMCD-PC	ENSMUSG00000044177	Wfikkn2	8	7	0.00119359	2.2309
C1_aIMCD-PC	ENSMUSG00000018599	Mief2	39	88	0.00119401	0.864221
C1_aIMCD-PC	ENSMUSG00000052131	Akr1b7	18	29	0.00119591	1.35019
C1_aIMCD-PC	ENSMUSG00000036820	Amdhd2	142	435	0.00119591	0.423126
C1_aIMCD-PC	ENSMUSG00000039891	Txlnb	27	53	0.0011976	1.06522
C1_aIMCD-PC	ENSMUSG00000028165	Cisd2	489	1735	0.00119826	0.211221
C1_aIMCD-PC	ENSMUSG00000009640	Dmap1	83	230	0.00119947	0.567799
C1_aIMCD-PC	ENSMUSG00000010048	Ifrd2	80	220	0.00121342	0.578818
C1_aIMCD-PC	ENSMUSG00000022191	Drosha	340	1166	0.0012136	0.260289
C1_aIMCD-PC	ENSMUSG00000024160	Spsb3	154	478	0.00121387	0.40417
C1_aIMCD-PC	ENSMUSG00000070891	Gm12689	55	138	0.00122973	0.711085
C1_aIMCD-PC	ENSMUSG00000037594	BC022687	49	119	0.00123277	0.758142
C1_aIMCD-PC	ENSMUSG00000089682	Bcl2l2	268	896	0.00124249	0.296984
C1_aIMCD-PC	ENSMUSG00000022863	Btg3	361	1246	0.00124406	0.251017
C1_aIMCD-PC	ENSMUSG00000039670	Oxld1	106	309	0.00124895	0.494708
C1_aIMCD-PC	ENSMUSG00000078435	AU041133	224	733	0.00125071	0.327936
C1_aIMCD-PC	ENSMUSG00000054079	Utp18	362	1250	0.00125745	0.250384
C1_aIMCD-PC	ENSMUSG00000032224	Fam81a	59	151	0.00125785	0.682488
C1_aIMCD-PC	ENSMUSG00000002496	Tsc2	218	711	0.00125785	0.332729
C1_aIMCD-PC	ENSMUSG00000037159	Wee2	12	15	0.00126272	1.71632
C1_aIMCD-PC	ENSMUSG00000021767	Kat6b	835	3089	0.00126672	0.150958
C1_aIMCD-PC	ENSMUSG00000031851	Ntpcr	54	135	0.00126819	0.716322
C1_aIMCD-PC	ENSMUSG00000040188	Scamp2	399	1391	0.00126951	0.236588
C1_aIMCD-PC	ENSMUSG00000046573	Lyrm4	99	285	0.00126974	0.512789
C1_aIMCD-PC	ENSMUSG00000032413	Rasa2	694	2534	0.00127636	0.169841
C1_aIMCD-PC	ENSMUSG00000037148	Arhgap10	769	2829	0.00128787	0.159013
C1_aIMCD-PC	ENSMUSG00000040761	Spen	904	3363	0.0012983	0.142896
C1_aIMCD-PC	ENSMUSG00000092083	Kcnb2	24	45	0.00130026	1.13136
C1_aIMCD-PC	ENSMUSG00000052180	Serpinb6c	24	45	0.00130026	1.13136
C1_aIMCD-PC	ENSMUSG00000040751	Lat2	62	161	0.00130994	0.66153
C1_aIMCD-PC	ENSMUSG00000074749	Kiz	496	1764	0.00131016	0.207812
C1_aIMCD-PC	ENSMUSG00000020612	Prkar1a	691	2523	0.00131383	0.169867
C1_aIMCD-PC	ENSMUSG00000022403	St13	836	3094	0.00131383	0.150352
C1_aIMCD-PC	ENSMUSG00000016946	Kctd5	196	631	0.00131445	0.351464
C1_aIMCD-PC	ENSMUSG00000002372	Ranbp3	214	697	0.00131976	0.334702
C1_aIMCD-PC	ENSMUSG00000039632	Ccdc151	21	37	0.00131996	1.22111
C1_aIMCD-PC	ENSMUSG00000022240	Ctnnd2	127	383	0.00132265	0.445734
C1_aIMCD-PC	ENSMUSG00000089862	Umad1	825	3051	0.00133622	0.151434
C1_aIMCD-PC	ENSMUSG00000024683	Mrpl16	191	613	0.00133798	0.355936
C1_aIMCD-PC	ENSMUSG00000004071	Cdip1	405	1415	0.00133933	0.233442
C1_aIMCD-PC	ENSMUSG00000029404	Arl6ip4	258	860	0.0013402	0.301284
C1_aIMCD-PC	ENSMUSG00000024830	Rps6kb2	258	860	0.0013402	0.301284
C1_aIMCD-PC	ENSMUSG00000093812	Gm5627	45	107	0.0013447	0.788636
C1_aIMCD-PC	ENSMUSG00000016757	Ttll12	52	129	0.0013456	0.727463
C1_aIMCD-PC	ENSMUSG00000029073	Cptp	57	145	0.0013468	0.691231
C1_aIMCD-PC	ENSMUSG00000021223	Papln	30	62	0.00135601	0.990944
C1_aIMCD-PC	ENSMUSG00000005237	Dnah2	61	158	0.00135859	0.665207
C1_aIMCD-PC	ENSMUSG00000055805	Fmnl1	11	13	0.00136389	1.79724
C1_aIMCD-PC	ENSMUSG00000070870	Cryge	11	13	0.00136389	1.79724
C1_aIMCD-PC	ENSMUSG00000025813	Homer2	44	104	0.00136938	0.797242
C1_aIMCD-PC	ENSMUSG00000055333	Fat2	9	9	0.00137055	2.03825
C1_aIMCD-PC	ENSMUSG00000037578	Pkd2l1	9	9	0.00137055	2.03825
C1_aIMCD-PC	ENSMUSG00000087094	Gm13093	9	9	0.00137055	2.03825
C1_aIMCD-PC	ENSMUSG00000073400	Trim10	9	9	0.00137055	2.03825
C1_aIMCD-PC	ENSMUSG00000055368	Slc6a2	9	9	0.00137055	2.03825
C1_aIMCD-PC	ENSMUSG00000069372	Ctxn3	9	9	0.00137055	2.03825
C1_aIMCD-PC	ENSMUSG00000092494	Gm20420	9	9	0.00137055	2.03825
C1_aIMCD-PC	ENSMUSG00000073424	Cyp4f15	9	9	0.00137055	2.03825
C1_aIMCD-PC	ENSMUSG00000006390	Elovl1	104	303	0.00137285	0.495516
C1_aIMCD-PC	ENSMUSG00000018415	Gid4	282	950	0.00137301	0.286018
C1_aIMCD-PC	ENSMUSG00000015214	Mtmr1	242	801	0.00137476	0.311455
C1_aIMCD-PC	ENSMUSG00000096145	Vkorc1	173	548	0.0013757	0.374846
C1_aIMCD-PC	ENSMUSG00000043929	Klhl15	249	827	0.00137685	0.306509
C1_aIMCD-PC	ENSMUSG00000033294	Noc4l	77	211	0.00138345	0.583937
C1_aIMCD-PC	ENSMUSG00000032812	Arap1	176	559	0.00138978	0.370977
C1_aIMCD-PC	ENSMUSG00000098176	Ccdc166	31	65	0.00139046	0.970079
C1_aIMCD-PC	ENSMUSG00000054383	Pnma1	31	65	0.00139046	0.970079
C1_aIMCD-PC	ENSMUSG00000071181	3830408C21Rik	112	331	0.00140061	0.474918
C1_aIMCD-PC	ENSMUSG00000039660	D2Wsu81e	114	338	0.00140302	0.470261
C1_aIMCD-PC	ENSMUSG00000024325	Ring1	330	1131	0.00140807	0.261189
C1_aIMCD-PC	ENSMUSG00000021950	Anxa8	10	11	0.00141063	1.90075
C1_aIMCD-PC	ENSMUSG00000022269	2026-03-11	10	11	0.00141063	1.90075
C1_aIMCD-PC	ENSMUSG00000099669	Gm29012	10	11	0.00141063	1.90075
C1_aIMCD-PC	ENSMUSG00000059277	R74862	42	98	0.00141063	0.815858
C1_aIMCD-PC	ENSMUSG00000029501	Ankle2	344	1184	0.00141063	0.255061
C1_aIMCD-PC	ENSMUSG00000037544	Dlgap5	19	32	0.00141321	1.28618
C1_aIMCD-PC	ENSMUSG00000031974	Abcb10	202	654	0.00141355	0.343315
C1_aIMCD-PC	ENSMUSG00000036964	Trim17	82	228	0.0014136	0.562912
C1_aIMCD-PC	ENSMUSG00000030610	Det1	92	262	0.00141563	0.528389
C1_aIMCD-PC	ENSMUSG00000000301	Pemt	32	68	0.00141854	0.950787
C1_aIMCD-PC	ENSMUSG00000024841	Eif1ad	131	398	0.00142855	0.435048
C1_aIMCD-PC	ENSMUSG00000063108	Zfp26	277	932	0.00142976	0.287806
C1_aIMCD-PC	ENSMUSG00000018040	Rrp7a	159	498	0.0014326	0.391131
C1_aIMCD-PC	ENSMUSG00000032562	Gnai2	431	1516	0.00143435	0.22374
C1_aIMCD-PC	ENSMUSG00000068289	Cma2	33	71	0.00144083	0.932897
C1_aIMCD-PC	ENSMUSG00000014771	Pdcd2	175	556	0.00145646	0.37052
C1_aIMCD-PC	ENSMUSG00000038374	Rbm8a	421	1478	0.00145653	0.226496
C1_aIMCD-PC	ENSMUSG00000074736	Syndig1	39	89	0.00145683	0.847919
C1_aIMCD-PC	ENSMUSG00000022401	Xpnpep3	393	1371	0.00145964	0.235623
C1_aIMCD-PC	ENSMUSG00000029059	Fam213b	35	77	0.00146653	0.900747
C1_aIMCD-PC	ENSMUSG00000109714	RP24-348E18.1	35	77	0.00146653	0.900747
C1_aIMCD-PC	ENSMUSG00000097471	5830432E09Rik	22	40	0.00146758	1.17575
C1_aIMCD-PC	ENSMUSG00000009093	Gstt4	22	40	0.00146758	1.17575
C1_aIMCD-PC	ENSMUSG00000007035	Msh5	37	83	0.00147013	0.872664
C1_aIMCD-PC	ENSMUSG00000035435	Abca17	36	80	0.00147042	0.886247
C1_aIMCD-PC	ENSMUSG00000043535	Setx	532	1906	0.00147157	0.1972
C1_aIMCD-PC	ENSMUSG00000071711	Mpst	26	51	0.00148142	1.06626
C1_aIMCD-PC	ENSMUSG00000014769	Psmb1	658	2397	0.0014826	0.17318
C1_aIMCD-PC	ENSMUSG00000000869	Il4	54	136	0.00148265	0.705675
C1_aIMCD-PC	ENSMUSG00000025470	Zfp511	268	899	0.00148345	0.292162
C1_aIMCD-PC	ENSMUSG00000042063	Zfp386	257	858	0.00148503	0.299041
C1_aIMCD-PC	ENSMUSG00000025077	Dclre1a	153	477	0.00149855	0.397792
C1_aIMCD-PC	ENSMUSG00000026470	Stx6	528	1891	0.00150283	0.197711
C1_aIMCD-PC	ENSMUSG00000022241	Tars	230	758	0.00150464	0.317686
C1_aIMCD-PC	ENSMUSG00000026458	Ppfia4	58	149	0.00151036	0.677063
C1_aIMCD-PC	ENSMUSG00000049957	Ccdc137	182	582	0.00151973	0.361169
C1_aIMCD-PC	ENSMUSG00000033918	Parl	306	1042	0.00152829	0.270498
C1_aIMCD-PC	ENSMUSG00000078651	Aoc2	53	133	0.00153069	0.710888
C1_aIMCD-PC	ENSMUSG00000021186	Fbln5	47	114	0.00153321	0.759949
C1_aIMCD-PC	ENSMUSG00000097413	A830052D11Rik	6	4	0.00154803	2.62321
C1_aIMCD-PC	ENSMUSG00000033210	Slc9c1	6	4	0.00154803	2.62321
C1_aIMCD-PC	ENSMUSG00000043439	E130012A19Rik	6	4	0.00154803	2.62321
C1_aIMCD-PC	ENSMUSG00000024164	C3	6	4	0.00154803	2.62321
C1_aIMCD-PC	ENSMUSG00000036013	Fam122c	6	4	0.00154803	2.62321
C1_aIMCD-PC	ENSMUSG00000053388	Trim50	6	4	0.00154803	2.62321
C1_aIMCD-PC	ENSMUSG00000067081	Asb18	6	4	0.00154803	2.62321
C1_aIMCD-PC	ENSMUSG00000107767	Gm44448	6	4	0.00154803	2.62321
C1_aIMCD-PC	ENSMUSG00000073795	6430531B16Rik	6	4	0.00154803	2.62321
C1_aIMCD-PC	ENSMUSG00000051062	Fbll1	6	4	0.00154803	2.62321
C1_aIMCD-PC	ENSMUSG00000021703	Serinc5	154	481	0.00154809	0.395144
C1_aIMCD-PC	ENSMUSG00000033819	Ppp1r16a	97	280	0.00154984	0.50888
C1_aIMCD-PC	ENSMUSG00000033633	Clec18a	27	54	0.0015554	1.03825
C1_aIMCD-PC	ENSMUSG00000027938	Creb3l4	27	54	0.0015554	1.03825
C1_aIMCD-PC	ENSMUSG00000026821	Ralgds	140	431	0.0015613	0.415989
C1_aIMCD-PC	ENSMUSG00000029204	Rhoh	46	111	0.00156767	0.767396
C1_aIMCD-PC	ENSMUSG00000105355	Gm42956	46	111	0.00156767	0.767396
C1_aIMCD-PC	ENSMUSG00000049764	Zfp280b	71	192	0.00157544	0.603035
C1_aIMCD-PC	ENSMUSG00000035329	Fbxo33	300	1020	0.00157624	0.272715
C1_aIMCD-PC	ENSMUSG00000018995	Nars2	331	1137	0.00158134	0.257921
C1_aIMCD-PC	ENSMUSG00000027209	Fam227b	195	630	0.00158197	0.346372
C1_aIMCD-PC	ENSMUSG00000026640	Plxna2	250	833	0.00158263	0.301862
C1_aIMCD-PC	ENSMUSG00000006717	Acot13	284	960	0.00158346	0.281107
C1_aIMCD-PC	ENSMUSG00000069089	Cdk7	420	1476	0.00158426	0.225019
C1_aIMCD-PC	ENSMUSG00000072915	Gm12258	223	733	0.00158991	0.321481
C1_aIMCD-PC	ENSMUSG00000034674	Tdg	173	550	0.00159807	0.369591
C1_aIMCD-PC	ENSMUSG00000097789	Gm2115	14	20	0.00160384	1.52368
C1_aIMCD-PC	ENSMUSG00000085524	Gm14224	14	20	0.00160384	1.52368
C1_aIMCD-PC	ENSMUSG00000040451	Sgms1	813	3009	0.00160567	0.150293
C1_aIMCD-PC	ENSMUSG00000095253	Zfp799	190	612	0.00161288	0.350718
C1_aIMCD-PC	ENSMUSG00000087497	2810001G20Rik	193	623	0.00161716	0.347619
C1_aIMCD-PC	ENSMUSG00000052906	Ubxn8	132	403	0.00162371	0.428008
C1_aIMCD-PC	ENSMUSG00000033233	Trim45	51	127	0.0016244	0.721991
C1_aIMCD-PC	ENSMUSG00000024026	Glo1	343	1183	0.00162734	0.25208
C1_aIMCD-PC	ENSMUSG00000025911	Adhfe1	84	236	0.00163197	0.547924
C1_aIMCD-PC	ENSMUSG00000020260	Pofut2	130	396	0.00163698	0.431261
C1_aIMCD-PC	ENSMUSG00000015943	Bola1	203	660	0.00165963	0.337264
C1_aIMCD-PC	ENSMUSG00000039754	Alkbh4	43	102	0.00166782	0.79209
C1_aIMCD-PC	ENSMUSG00000056215	Lrguk	43	102	0.00166782	0.79209
C1_aIMCD-PC	ENSMUSG00000085250	Gm15234	43	102	0.00166782	0.79209
C1_aIMCD-PC	ENSMUSG00000027509	Rae1	313	1070	0.00166782	0.264874
C1_aIMCD-PC	ENSMUSG00000051146	Camk2n2	29	60	0.00167379	0.98934
C1_aIMCD-PC	ENSMUSG00000037373	Ctbp1	284	961	0.00167695	0.279605
C1_aIMCD-PC	ENSMUSG00000036615	Rfxap	154	482	0.00167728	0.392147
C1_aIMCD-PC	ENSMUSG00000036403	Cep135	154	482	0.00167728	0.392147
C1_aIMCD-PC	ENSMUSG00000023971	Rrp36	356	1233	0.00168318	0.246026
C1_aIMCD-PC	ENSMUSG00000050908	Tvp23a	59	153	0.00168659	0.663505
C1_aIMCD-PC	ENSMUSG00000044763	Trmt10c	265	890	0.00168893	0.290437
C1_aIMCD-PC	ENSMUSG00000039738	Slx4	269	905	0.00169395	0.287938
C1_aIMCD-PC	ENSMUSG00000028923	Necap2	289	980	0.00169885	0.276538
C1_aIMCD-PC	ENSMUSG00000045374	Wdr81	83	233	0.00170902	0.549103
C1_aIMCD-PC	ENSMUSG00000032534	Cep63	266	894	0.00171562	0.289402
C1_aIMCD-PC	ENSMUSG00000058440	Nrf1	1166	4418	0.00171562	0.116424
C1_aIMCD-PC	ENSMUSG00000019802	Sec63	835	3098	0.00171849	0.146761
C1_aIMCD-PC	ENSMUSG00000091443	Gm17023	18	30	0.00172307	1.30128
C1_aIMCD-PC	ENSMUSG00000018387	Shroom1	18	30	0.00172307	1.30128
C1_aIMCD-PC	ENSMUSG00000022102	Dok2	24	46	0.00172514	1.09965
C1_aIMCD-PC	ENSMUSG00000070604	Vsig10l	24	46	0.00172514	1.09965
C1_aIMCD-PC	ENSMUSG00000110218	TINCR	54	137	0.00173043	0.695106
C1_aIMCD-PC	ENSMUSG00000029439	Sfswap	673	2460	0.00173561	0.16827
C1_aIMCD-PC	ENSMUSG00000066760	Psg16	16	25	0.00173706	1.39439
C1_aIMCD-PC	ENSMUSG00000050747	Trim15	16	25	0.00173706	1.39439
C1_aIMCD-PC	ENSMUSG00000024018	Ccdc167	136	418	0.00173706	0.418354
C1_aIMCD-PC	ENSMUSG00000054302	Eapp	426	1501	0.00173706	0.221251
C1_aIMCD-PC	ENSMUSG00000015812	Gnrh1	58	150	0.00174878	0.667412
C1_aIMCD-PC	ENSMUSG00000016253	Nelfcd	148	461	0.00175267	0.399081
C1_aIMCD-PC	ENSMUSG00000026490	Cdc42bpa	1371	5245	0.00175485	0.102536
C1_aIMCD-PC	ENSMUSG00000004788	Eif2b2	171	544	0.00175498	0.36864
C1_aIMCD-PC	ENSMUSG00000051306	Usp42	182	584	0.00175519	0.35622
C1_aIMCD-PC	ENSMUSG00000060336	Zfp937	92	264	0.00176106	0.517418
C1_aIMCD-PC	ENSMUSG00000022515	Anks3	428	1509	0.00176259	0.22034
C1_aIMCD-PC	ENSMUSG00000059714	Flot1	130	397	0.00178801	0.427623
C1_aIMCD-PC	ENSMUSG00000044067	Gpr22	53	134	0.00178804	0.700081
C1_aIMCD-PC	ENSMUSG00000005364	Il5ra	33	72	0.00179466	0.912719
C1_aIMCD-PC	ENSMUSG00000098912	1500004A13Rik	584	2113	0.0017951	0.182998
C1_aIMCD-PC	ENSMUSG00000026175	Vil1	37	84	0.00179798	0.855386
C1_aIMCD-PC	ENSMUSG00000081058	Hist2h3c2	34	75	0.00180481	0.896894
C1_aIMCD-PC	ENSMUSG00000032489	Kif9	96	278	0.00180603	0.504272
C1_aIMCD-PC	ENSMUSG00000036151	Tm6sf2	21	38	0.00180827	1.18264
C1_aIMCD-PC	ENSMUSG00000036833	Pnpla7	465	1652	0.00181767	0.209339
C1_aIMCD-PC	ENSMUSG00000051627	Hist1h1e	330	1136	0.00182913	0.254825
C1_aIMCD-PC	ENSMUSG00000062382	Gm10116	25	49	0.00183318	1.0674
C1_aIMCD-PC	ENSMUSG00000053293	Pom121	224	739	0.00184578	0.316174
C1_aIMCD-PC	ENSMUSG00000030323	Ift122	267	899	0.00184669	0.286769
C1_aIMCD-PC	ENSMUSG00000014075	Tctex1d2	140	433	0.00184854	0.40931
C1_aIMCD-PC	ENSMUSG00000020409	Slu7	205	669	0.00185566	0.331868
C1_aIMCD-PC	ENSMUSG00000020634	Ubxn2a	405	1422	0.00186192	0.226322
C1_aIMCD-PC	ENSMUSG00000102713	Gm29994	46	112	0.0018621	0.754457
C1_aIMCD-PC	ENSMUSG00000025646	Atrip	138	426	0.00187082	0.412065
C1_aIMCD-PC	ENSMUSG00000013415	Igf2bp1	138	426	0.00187082	0.412065
C1_aIMCD-PC	ENSMUSG00000092455	Gm20456	81	227	0.001872	0.551552
C1_aIMCD-PC	ENSMUSG00000038000	Acd	93	268	0.00187205	0.51132
C1_aIMCD-PC	ENSMUSG00000033590	Myo5c	470	1672	0.00187553	0.207408
C1_aIMCD-PC	ENSMUSG00000036572	Upf3b	732	2694	0.00187859	0.158416
C1_aIMCD-PC	ENSMUSG00000029843	Slc13a4	56	144	0.00187901	0.67568
C1_aIMCD-PC	ENSMUSG00000041161	Otud3	225	743	0.00188026	0.314813
C1_aIMCD-PC	ENSMUSG00000034729	Mrps10	338	1167	0.00189444	0.250541
C1_aIMCD-PC	ENSMUSG00000024067	Dpy30	358	1243	0.00189693	0.242455
C1_aIMCD-PC	ENSMUSG00000106550	Gm43646	51	128	0.00190566	0.710675
C1_aIMCD-PC	ENSMUSG00000029103	Lrpap1	369	1285	0.00190785	0.238174
C1_aIMCD-PC	ENSMUSG00000050671	Ism2	26	52	0.00192684	1.03825
C1_aIMCD-PC	ENSMUSG00000001166	Oas1c	121	366	0.00193144	0.441413
C1_aIMCD-PC	ENSMUSG00000024829	Mrpl21	312	1069	0.00193519	0.261606
C1_aIMCD-PC	ENSMUSG00000051735	Rinl	66	177	0.00194281	0.615039
C1_aIMCD-PC	ENSMUSG00000034321	Exosc1	295	1005	0.00194558	0.269841
C1_aIMCD-PC	ENSMUSG00000101337	Dnah7c	44	106	0.00195222	0.769761
C1_aIMCD-PC	ENSMUSG00000037111	Setd7	689	2526	0.00195257	0.163971
C1_aIMCD-PC	ENSMUSG00000024413	Npc1	275	930	0.00196088	0.280451
C1_aIMCD-PC	ENSMUSG00000022369	Mtbp	231	766	0.00197567	0.308799
C1_aIMCD-PC	ENSMUSG00000051355	Commd1	413	1454	0.00198285	0.222437
C1_aIMCD-PC	ENSMUSG00000023403	Stk31	19	33	0.00198822	1.24178
C1_aIMCD-PC	ENSMUSG00000062591	Tubb4a	19	33	0.00198822	1.24178
C1_aIMCD-PC	ENSMUSG00000097740	E030044B06Rik	19	33	0.00198822	1.24178
C1_aIMCD-PC	ENSMUSG00000078974	Sec61g	487	1739	0.00198849	0.201986
C1_aIMCD-PC	ENSMUSG00000096727	Psmb9	43	103	0.0019948	0.778014
C1_aIMCD-PC	ENSMUSG00000048807	Slc35e4	62	164	0.00199591	0.634894
C1_aIMCD-PC	ENSMUSG00000021598	Med10	225	744	0.00200508	0.312872
C1_aIMCD-PC	ENSMUSG00000031928	Mre11a	269	908	0.00201626	0.283164
C1_aIMCD-PC	ENSMUSG00000028621	Cyb5rl	65	174	0.00202538	0.617674
C1_aIMCD-PC	ENSMUSG00000071014	Ndufb6	254	852	0.00202613	0.292225
C1_aIMCD-PC	ENSMUSG00000052031	Tagap1	155	488	0.00202827	0.383637
C1_aIMCD-PC	ENSMUSG00000019792	Trmt11	340	1176	0.00203699	0.247969
C1_aIMCD-PC	ENSMUSG00000014498	Ankrd52	226	748	0.0020434	0.311535
C1_aIMCD-PC	ENSMUSG00000050605	Zfp61	84	238	0.00205335	0.53575
C1_aIMCD-PC	ENSMUSG00000015126	Tsr3	143	445	0.00205335	0.40046
C1_aIMCD-PC	ENSMUSG00000020621	Rdh14	220	726	0.00207207	0.315784
C1_aIMCD-PC	ENSMUSG00000097215	Gm26550	28	58	0.00207264	0.987624
C1_aIMCD-PC	ENSMUSG00000004069	Dnaja3	248	830	0.00207295	0.295479
C1_aIMCD-PC	ENSMUSG00000033429	Mcee	183	590	0.00207971	0.349379
C1_aIMCD-PC	ENSMUSG00000022109	Med4	296	1010	0.00208215	0.267564
C1_aIMCD-PC	ENSMUSG00000032191	Bcl2l10	15	23	0.00208597	1.42158
C1_aIMCD-PC	ENSMUSG00000045761	Fam179a	15	23	0.00208597	1.42158
C1_aIMCD-PC	ENSMUSG00000078502	Gm13212	53	135	0.0020866	0.689355
C1_aIMCD-PC	ENSMUSG00000054770	Kctd18	224	741	0.0020969	0.312275
C1_aIMCD-PC	ENSMUSG00000102439	Flg	17	28	0.00210051	1.31836
C1_aIMCD-PC	ENSMUSG00000026849	Tor1a	208	682	0.00211453	0.325062
C1_aIMCD-PC	ENSMUSG00000026740	Dnajc1	1552	5986	0.00211528	0.0907864
C1_aIMCD-PC	ENSMUSG00000025369	Smarcc2	515	1849	0.00212671	0.194149
C1_aIMCD-PC	ENSMUSG00000030859	Fam24a	12	16	0.00213744	1.62321
C1_aIMCD-PC	ENSMUSG00000025359	Pmel	23	44	0.0021379	1.10238
C1_aIMCD-PC	ENSMUSG00000040459	Arglu1	1688	6541	0.00214316	0.0840538
C1_aIMCD-PC	ENSMUSG00000044217	Aqp5	47	116	0.00214605	0.734858
C1_aIMCD-PC	ENSMUSG00000030206	Gsg1	47	116	0.00214605	0.734858
C1_aIMCD-PC	ENSMUSG00000020048	Hsp90b1	923	3454	0.00214769	0.134385
C1_aIMCD-PC	ENSMUSG00000051007	Pddc1	101	297	0.0021479	0.482142
C1_aIMCD-PC	ENSMUSG00000015776	Med22	83	235	0.00215026	0.536773
C1_aIMCD-PC	ENSMUSG00000040840	4930579G18Rik	90	259	0.00215826	0.513295
C1_aIMCD-PC	ENSMUSG00000086340	1810059C17Rik	30	64	0.0021653	0.945141
C1_aIMCD-PC	ENSMUSG00000032085	Tagln	30	64	0.0021653	0.945141
C1_aIMCD-PC	ENSMUSG00000026812	Tsc1	407	1433	0.00217386	0.222312
C1_aIMCD-PC	ENSMUSG00000024566	Atp9b	1356	5192	0.00217971	0.101317
C1_aIMCD-PC	ENSMUSG00000024228	Nudt12	188	609	0.00218559	0.342541
C1_aIMCD-PC	ENSMUSG00000086401	Gm15559	124	378	0.00218736	0.430204
C1_aIMCD-PC	ENSMUSG00000026196	Bard1	37	85	0.00219138	0.838313
C1_aIMCD-PC	ENSMUSG00000048174	Tmem81	37	85	0.00219138	0.838313
C1_aIMCD-PC	ENSMUSG00000083780	Gm12728	31	67	0.00219443	0.926357
C1_aIMCD-PC	ENSMUSG00000097318	1700007L15Rik	31	67	0.00219443	0.926357
C1_aIMCD-PC	ENSMUSG00000043384	Gprasp1	483	1726	0.00220675	0.200913
C1_aIMCD-PC	ENSMUSG00000031849	Comp	34	76	0.00222772	0.877785
C1_aIMCD-PC	ENSMUSG00000044296	Zfp879	51	129	0.00223045	0.699448
C1_aIMCD-PC	ENSMUSG00000030298	Sec13	169	540	0.00223875	0.362314
C1_aIMCD-PC	ENSMUSG00000034194	R3hcc1	77	215	0.00224732	0.556844
C1_aIMCD-PC	ENSMUSG00000033187	BC016579	55	142	0.00226091	0.669863
C1_aIMCD-PC	ENSMUSG00000022557	Bop1	151	475	0.00226877	0.384871
C1_aIMCD-PC	ENSMUSG00000028911	Srsf4	775	2869	0.00227039	0.14997
C1_aIMCD-PC	ENSMUSG00000087106	Gm13964	24	47	0.00227261	1.06862
C1_aIMCD-PC	ENSMUSG00000085017	Gm13412	24	47	0.00227261	1.06862
C1_aIMCD-PC	ENSMUSG00000040195	Tmem194	125	382	0.00227681	0.426606
C1_aIMCD-PC	ENSMUSG00000028413	B4galt1	212	698	0.00229278	0.319087
C1_aIMCD-PC	ENSMUSG00000058301	Upf1	251	843	0.00230863	0.290405
C1_aIMCD-PC	ENSMUSG00000072511	Hhla1	7	6	0.0023227	2.26064
C1_aIMCD-PC	ENSMUSG00000090891	D6Ertd527e	7	6	0.0023227	2.26064
C1_aIMCD-PC	ENSMUSG00000029236	Nmu	7	6	0.0023227	2.26064
C1_aIMCD-PC	ENSMUSG00000100106	Gm28856	7	6	0.0023227	2.26064
C1_aIMCD-PC	ENSMUSG00000032297	Celf6	7	6	0.0023227	2.26064
C1_aIMCD-PC	ENSMUSG00000036131	Frmd7	7	6	0.0023227	2.26064
C1_aIMCD-PC	ENSMUSG00000086438	Asb17os	7	6	0.0023227	2.26064
C1_aIMCD-PC	ENSMUSG00000029909	Prss37	7	6	0.0023227	2.26064
C1_aIMCD-PC	ENSMUSG00000090374	Gm17232	7	6	0.0023227	2.26064
C1_aIMCD-PC	ENSMUSG00000027965	Olfm3	7	6	0.0023227	2.26064
C1_aIMCD-PC	ENSMUSG00000044556	Tex38	7	6	0.0023227	2.26064
C1_aIMCD-PC	ENSMUSG00000029034	Cpsf3l	203	665	0.0023227	0.326375
C1_aIMCD-PC	ENSMUSG00000017747	Ghdc	86	246	0.00233599	0.522
C1_aIMCD-PC	ENSMUSG00000037366	Pafah2	86	246	0.00233599	0.522
C1_aIMCD-PC	ENSMUSG00000028907	Utp11l	370	1293	0.00233634	0.233125
C1_aIMCD-PC	ENSMUSG00000020108	Ddit4	194	632	0.00233818	0.334382
C1_aIMCD-PC	ENSMUSG00000029708	Gcc1	99	291	0.00236375	0.482731
C1_aIMCD-PC	ENSMUSG00000033629	Hacd3	350	1217	0.00236395	0.240348
C1_aIMCD-PC	ENSMUSG00000039449	Prpf18	330	1141	0.00236492	0.248489
C1_aIMCD-PC	ENSMUSG00000020263	Appl2	345	1198	0.00236642	0.24229
C1_aIMCD-PC	ENSMUSG00000033166	Dis3	150	472	0.00237699	0.384426
C1_aIMCD-PC	ENSMUSG00000020074	Ccar1	805	2989	0.00237824	0.145648
C1_aIMCD-PC	ENSMUSG00000042446	Zmym4	1158	4397	0.00237954	0.113366
C1_aIMCD-PC	ENSMUSG00000106547	B230303O12Rik	73	202	0.00238493	0.569863
C1_aIMCD-PC	ENSMUSG00000046519	Golph3l	198	647	0.00238493	0.329985
C1_aIMCD-PC	ENSMUSG00000038742	Angptl6	25	50	0.00238521	1.03825
C1_aIMCD-PC	ENSMUSG00000085739	Gm15862	25	50	0.00238521	1.03825
C1_aIMCD-PC	ENSMUSG00000085269	Gm15777	25	50	0.00238521	1.03825
C1_aIMCD-PC	ENSMUSG00000053046	Brsk2	25	50	0.00238521	1.03825
C1_aIMCD-PC	ENSMUSG00000058093	Zfp729b	180	581	0.00238555	0.347709
C1_aIMCD-PC	ENSMUSG00000089762	Ier5l	211	695	0.00239401	0.31848
C1_aIMCD-PC	ENSMUSG00000059043	Olfr15	11	14	0.00239739	1.69033
C1_aIMCD-PC	ENSMUSG00000091648	C2cd4d	11	14	0.00239739	1.69033
C1_aIMCD-PC	ENSMUSG00000025507	Pidd1	11	14	0.00239739	1.69033
C1_aIMCD-PC	ENSMUSG00000041308	Sntb2	773	2863	0.00241713	0.149263
C1_aIMCD-PC	ENSMUSG00000098112	Bin2	18	31	0.00243817	1.25398
C1_aIMCD-PC	ENSMUSG00000056771	Gm10010	18	31	0.00243817	1.25398
C1_aIMCD-PC	ENSMUSG00000003227	Edar	18	31	0.00243817	1.25398
C1_aIMCD-PC	ENSMUSG00000029003	Mad2l2	94	274	0.00244685	0.494807
C1_aIMCD-PC	ENSMUSG00000086275	1700121C08Rik	21	39	0.00244887	1.14517
C1_aIMCD-PC	ENSMUSG00000051455	Meioc	21	39	0.00244887	1.14517
C1_aIMCD-PC	ENSMUSG00000017390	Aldoc	151	476	0.00244887	0.381837
C1_aIMCD-PC	ENSMUSG00000027170	Eif3m	472	1686	0.00245136	0.201504
C1_aIMCD-PC	ENSMUSG00000109647	RP23-321G17.8	167	534	0.00245408	0.361258
C1_aIMCD-PC	ENSMUSG00000029924	Slc37a3	170	545	0.00246948	0.357529
C1_aIMCD-PC	ENSMUSG00000069581	Tspear	26	53	0.00248223	1.01077
C1_aIMCD-PC	ENSMUSG00000005628	Tmod4	26	53	0.00248223	1.01077
C1_aIMCD-PC	ENSMUSG00000053442	4930597O21Rik	14	21	0.00248445	1.45329
C1_aIMCD-PC	ENSMUSG00000060371	Caln1	14	21	0.00248445	1.45329
C1_aIMCD-PC	ENSMUSG00000099418	Gm6657	14	21	0.00248445	1.45329
C1_aIMCD-PC	ENSMUSG00000040583	Cyp2b13	14	21	0.00248445	1.45329
C1_aIMCD-PC	ENSMUSG00000041660	Bbox1	14	21	0.00248445	1.45329
C1_aIMCD-PC	ENSMUSG00000062797	l7Rn6	311	1070	0.00248514	0.255626
C1_aIMCD-PC	ENSMUSG00000027808	Serp1	272	923	0.00248862	0.275526
C1_aIMCD-PC	ENSMUSG00000074358	Ccdc61	264	893	0.00249058	0.280128
C1_aIMCD-PC	ENSMUSG00000029465	Arpc3	541	1954	0.00249465	0.18552
C1_aIMCD-PC	ENSMUSG00000038900	Rpl12	821	3054	0.0025087	0.143004
C1_aIMCD-PC	ENSMUSG00000020167	Tcf3	238	796	0.00251604	0.296443
C1_aIMCD-PC	ENSMUSG00000048997	Atxn7l2	40	95	0.00252819	0.790323
C1_aIMCD-PC	ENSMUSG00000029213	Commd8	147	462	0.00253001	0.386173
C1_aIMCD-PC	ENSMUSG00000020020	Usp44	16	26	0.00254987	1.33781
C1_aIMCD-PC	ENSMUSG00000031772	Cntnap4	16	26	0.00254987	1.33781
C1_aIMCD-PC	ENSMUSG00000003206	Ebi3	27	56	0.00256121	0.985783
C1_aIMCD-PC	ENSMUSG00000005299	Letm1	218	722	0.00256628	0.310579
C1_aIMCD-PC	ENSMUSG00000002458	Rgs19	59	156	0.0025783	0.635491
C1_aIMCD-PC	ENSMUSG00000008976	Gabpa	259	875	0.00259966	0.281919
C1_aIMCD-PC	ENSMUSG00000022428	Cby1	111	334	0.00260222	0.448962
C1_aIMCD-PC	ENSMUSG00000001305	Rrp15	131	405	0.00261636	0.409895
C1_aIMCD-PC	ENSMUSG00000086277	4930558K02Rik	62	166	0.00261641	0.617407
C1_aIMCD-PC	ENSMUSG00000085454	Grip1os3	38	89	0.00261675	0.810444
C1_aIMCD-PC	ENSMUSG00000091215	Pate1	10	12	0.00261848	1.77522
C1_aIMCD-PC	ENSMUSG00000029235	Pdcl2	10	12	0.00261848	1.77522
C1_aIMCD-PC	ENSMUSG00000078616	Trim30c	10	12	0.00261848	1.77522
C1_aIMCD-PC	ENSMUSG00000106663	Gm42839	10	12	0.00261848	1.77522
C1_aIMCD-PC	ENSMUSG00000012705	Retn	10	12	0.00261848	1.77522
C1_aIMCD-PC	ENSMUSG00000032401	Lctl	10	12	0.00261848	1.77522
C1_aIMCD-PC	ENSMUSG00000091709	Gm17189	10	12	0.00261848	1.77522
C1_aIMCD-PC	ENSMUSG00000047921	Trappc9	860	3210	0.00262211	0.138085
C1_aIMCD-PC	ENSMUSG00000027102	Hoxd8	223	741	0.00263927	0.30582
C1_aIMCD-PC	ENSMUSG00000027420	Bfsp1	22	42	0.00264164	1.10536
C1_aIMCD-PC	ENSMUSG00000031197	Vbp1	273	928	0.00266794	0.273026
C1_aIMCD-PC	ENSMUSG00000002083	Bbc3	118	359	0.00266883	0.433053
C1_aIMCD-PC	ENSMUSG00000043419	Chd3os	45	111	0.0026707	0.735687
C1_aIMCD-PC	ENSMUSG00000047789	Slc38a9	588	2139	0.00267469	0.175202
C1_aIMCD-PC	ENSMUSG00000025050	Pcgf6	286	977	0.00267796	0.265907
C1_aIMCD-PC	ENSMUSG00000097697	4833412C05Rik	8	8	0.00268146	2.03825
C1_aIMCD-PC	ENSMUSG00000110176	RP24-266E2.4	8	8	0.00268146	2.03825
C1_aIMCD-PC	ENSMUSG00000097668	Gm26761	8	8	0.00268146	2.03825
C1_aIMCD-PC	ENSMUSG00000058794	Nfe2	8	8	0.00268146	2.03825
C1_aIMCD-PC	ENSMUSG00000092196	Gm38505	8	8	0.00268146	2.03825
C1_aIMCD-PC	ENSMUSG00000097256	Gm26769	8	8	0.00268146	2.03825
C1_aIMCD-PC	ENSMUSG00000013593	Ndufs2	333	1155	0.00269073	0.243951
C1_aIMCD-PC	ENSMUSG00000040325	Vprbp	438	1557	0.00269149	0.208484
C1_aIMCD-PC	ENSMUSG00000078451	Ppil6	114	345	0.0027013	0.440688
C1_aIMCD-PC	ENSMUSG00000018398	2026-09-08	157	499	0.0027013	0.369975
C1_aIMCD-PC	ENSMUSG00000063446	Plppr1	78	220	0.00270224	0.542293
C1_aIMCD-PC	ENSMUSG00000025162	Csnk1d	491	1762	0.00271407	0.194831
C1_aIMCD-PC	ENSMUSG00000022435	Upk3a	70	193	0.00272005	0.575076
C1_aIMCD-PC	ENSMUSG00000025226	Fbxl15	152	481	0.00272186	0.376285
C1_aIMCD-PC	ENSMUSG00000074813	Gm14005	31	68	0.0027247	0.904984
C1_aIMCD-PC	ENSMUSG00000020869	Lrrc59	137	427	0.00272736	0.39819
C1_aIMCD-PC	ENSMUSG00000078713	Tomm5	247	831	0.00273353	0.287913
C1_aIMCD-PC	ENSMUSG00000100079	Ifnab	5	3	0.00273622	2.77522
C1_aIMCD-PC	ENSMUSG00000104401	Gm20750	5	3	0.00273622	2.77522
C1_aIMCD-PC	ENSMUSG00000074001	Klhl40	5	3	0.00273622	2.77522
C1_aIMCD-PC	ENSMUSG00000044286	Olfr221	5	3	0.00273622	2.77522
C1_aIMCD-PC	ENSMUSG00000085022	Gm5860	5	3	0.00273622	2.77522
C1_aIMCD-PC	ENSMUSG00000041857	Oosp1	5	3	0.00273622	2.77522
C1_aIMCD-PC	ENSMUSG00000025468	Caly	5	3	0.00273622	2.77522
C1_aIMCD-PC	ENSMUSG00000103583	Gm38325	5	3	0.00273622	2.77522
C1_aIMCD-PC	ENSMUSG00000107218	Gm42530	5	3	0.00273622	2.77522
C1_aIMCD-PC	ENSMUSG00000108360	Gm44512	5	3	0.00273622	2.77522
C1_aIMCD-PC	ENSMUSG00000100282	1700041C23Rik	5	3	0.00273622	2.77522
C1_aIMCD-PC	ENSMUSG00000003341	Atp8b3	9	10	0.00273622	1.88625
C1_aIMCD-PC	ENSMUSG00000040505	Abcg5	9	10	0.00273622	1.88625
C1_aIMCD-PC	ENSMUSG00000086628	Gm16157	9	10	0.00273622	1.88625
C1_aIMCD-PC	ENSMUSG00000031796	Cfap20	251	846	0.00273622	0.28528
C1_aIMCD-PC	ENSMUSG00000045019	Acer1	44	108	0.00273626	0.742794
C1_aIMCD-PC	ENSMUSG00000053024	Cntn2	19	34	0.00274007	1.19871
C1_aIMCD-PC	ENSMUSG00000040859	Bsdc1	379	1331	0.00275825	0.226009
C1_aIMCD-PC	ENSMUSG00000020630	Rnaseh1	150	474	0.00276526	0.378326
C1_aIMCD-PC	ENSMUSG00000030309	Caprin2	140	438	0.00277367	0.392746
C1_aIMCD-PC	ENSMUSG00000020321	Mdh1	578	2101	0.00277492	0.176315
C1_aIMCD-PC	ENSMUSG00000025894	Aasdhppt	352	1228	0.0027753	0.235587
C1_aIMCD-PC	ENSMUSG00000060279	Ap2a1	230	768	0.00279549	0.298778
C1_aIMCD-PC	ENSMUSG00000026273	Mterf4	133	413	0.00279832	0.403535
C1_aIMCD-PC	ENSMUSG00000085467	Gm11842	23	45	0.00280332	1.06996
C1_aIMCD-PC	ENSMUSG00000047227	Gm527	72	200	0.00280343	0.564319
C1_aIMCD-PC	ENSMUSG00000039556	Ppp1r3f	82	234	0.00280565	0.525437
C1_aIMCD-PC	ENSMUSG00000002058	Unc119	43	105	0.00280837	0.750269
C1_aIMCD-PC	ENSMUSG00000037344	Slc12a9	143	449	0.00281927	0.38755
C1_aIMCD-PC	ENSMUSG00000063765	Chadl	48	121	0.00286092	0.704349
C1_aIMCD-PC	ENSMUSG00000032512	Wdr48	335	1164	0.00287973	0.241392
C1_aIMCD-PC	ENSMUSG00000035666	Gtf3c4	120	367	0.00288546	0.425504
C1_aIMCD-PC	ENSMUSG00000053205	Styx	373	1309	0.00288546	0.227033
C1_aIMCD-PC	ENSMUSG00000026788	Zbtb43	306	1054	0.00288609	0.253979
C1_aIMCD-PC	ENSMUSG00000032575	Manf	458	1636	0.00290671	0.201497
C1_aIMCD-PC	ENSMUSG00000015289	Lage3	280	956	0.00291569	0.266666
C1_aIMCD-PC	ENSMUSG00000026135	Zfp142	116	353	0.00293367	0.432707
C1_aIMCD-PC	ENSMUSG00000067996	Bpifb9b	13	19	0.00293889	1.49076
C1_aIMCD-PC	ENSMUSG00000068882	Ssb	884	3309	0.00294114	0.133973
C1_aIMCD-PC	ENSMUSG00000024732	Ccdc86	81	231	0.00294291	0.526351
C1_aIMCD-PC	ENSMUSG00000024082	Ndufaf7	446	1590	0.00294853	0.204339
C1_aIMCD-PC	ENSMUSG00000024883	Rin1	41	99	0.00295045	0.766445
C1_aIMCD-PC	ENSMUSG00000001100	Poldip2	163	522	0.00295045	0.359072
C1_aIMCD-PC	ENSMUSG00000095789	Nupr1l	68	187	0.00296837	0.578818
C1_aIMCD-PC	ENSMUSG00000021025	Nfkbia	1207	4602	0.00297461	0.107415
C1_aIMCD-PC	ENSMUSG00000098196	Gm26964	62	167	0.00297947	0.608742
C1_aIMCD-PC	ENSMUSG00000039824	Myl6b	17	29	0.00298216	1.26773
C1_aIMCD-PC	ENSMUSG00000042042	Csgalnact2	172	555	0.0029897	0.348171
C1_aIMCD-PC	ENSMUSG00000028896	Rcc1	175	566	0.00299649	0.344803
C1_aIMCD-PC	ENSMUSG00000033792	Atp7a	663	2436	0.00299943	0.160817
C1_aIMCD-PC	ENSMUSG00000027208	Fgf7	55	144	0.00300675	0.649685
C1_aIMCD-PC	ENSMUSG00000001785	Pwp1	106	318	0.00300918	0.453288
C1_aIMCD-PC	ENSMUSG00000002279	Lmf1	161	515	0.00300973	0.360738
C1_aIMCD-PC	ENSMUSG00000037847	Nmrk1	161	515	0.00300973	0.360738
C1_aIMCD-PC	ENSMUSG00000060739	Nsa2	301	1036	0.00302747	0.255061
C1_aIMCD-PC	ENSMUSG00000003923	Tfam	156	497	0.00304765	0.36655
C1_aIMCD-PC	ENSMUSG00000022085	Pebp4	221	736	0.00305954	0.302591
C1_aIMCD-PC	ENSMUSG00000024302	Dtna	188	614	0.00306252	0.330744
C1_aIMCD-PC	ENSMUSG00000002031	Ift46	267	908	0.00306556	0.272398
C1_aIMCD-PC	ENSMUSG00000037833	Sh2d4b	280	957	0.00307746	0.265158
C1_aIMCD-PC	ENSMUSG00000029119	Man2b2	39	93	0.00308001	0.784493
C1_aIMCD-PC	ENSMUSG00000013419	Zfp651	80	228	0.00308335	0.527288
C1_aIMCD-PC	ENSMUSG00000030895	Hpx	15	24	0.00308473	1.36018
C1_aIMCD-PC	ENSMUSG00000007033	Hspa1l	15	24	0.00308473	1.36018
C1_aIMCD-PC	ENSMUSG00000085135	Gm13713	15	24	0.00308473	1.36018
C1_aIMCD-PC	ENSMUSG00000063364	3300002I08Rik	240	807	0.003096	0.288716
C1_aIMCD-PC	ENSMUSG00000062627	Mysm1	1024	3869	0.00309754	0.120505
C1_aIMCD-PC	ENSMUSG00000039148	Sart1	229	766	0.00310167	0.296253
C1_aIMCD-PC	ENSMUSG00000032268	Tmprss5	61	164	0.00310531	0.611435
C1_aIMCD-PC	ENSMUSG00000021192	Golga5	318	1101	0.00311673	0.246534
C1_aIMCD-PC	ENSMUSG00000029309	Sparcl1	50	128	0.00311933	0.682106
C1_aIMCD-PC	ENSMUSG00000062542	Syt9	54	141	0.00312215	0.653586
C1_aIMCD-PC	ENSMUSG00000041720	Pi4ka	629	2304	0.00315635	0.165241
C1_aIMCD-PC	ENSMUSG00000027997	Casp6	105	315	0.00315778	0.453288
C1_aIMCD-PC	ENSMUSG00000038034	Igsf8	99	294	0.00316744	0.467934
C1_aIMCD-PC	ENSMUSG00000022681	Ntan1	575	2093	0.00319398	0.174312
C1_aIMCD-PC	ENSMUSG00000041697	Cox6a1	517	1867	0.00319512	0.185764
C1_aIMCD-PC	ENSMUSG00000025860	Xiap	811	3022	0.003207	0.14052
C1_aIMCD-PC	ENSMUSG00000020085	Aifm2	69	191	0.0032101	0.569346
C1_aIMCD-PC	ENSMUSG00000042476	Abcb4	44	109	0.00323305	0.729497
C1_aIMCD-PC	ENSMUSG00000045751	Mms22l	140	440	0.00325561	0.386173
C1_aIMCD-PC	ENSMUSG00000028088	Fmo5	90	263	0.00327683	0.491184
C1_aIMCD-PC	ENSMUSG00000100650	Gm28807	35	81	0.00328748	0.827683
C1_aIMCD-PC	ENSMUSG00000033157	Abhd10	173	560	0.00328776	0.343595
C1_aIMCD-PC	ENSMUSG00000031816	Mthfsd	179	582	0.00329128	0.337191
C1_aIMCD-PC	ENSMUSG00000037286	Stag1	1885	7365	0.00330694	0.0721291
C1_aIMCD-PC	ENSMUSG00000035960	Apex1	71	198	0.00331071	0.558641
C1_aIMCD-PC	ENSMUSG00000053153	Spag16	33	75	0.00334957	0.853826
C1_aIMCD-PC	ENSMUSG00000020956	Dtd2	168	542	0.00335496	0.348418
C1_aIMCD-PC	ENSMUSG00000060636	Rpl35a	964	3632	0.00336369	0.124591
C1_aIMCD-PC	ENSMUSG00000036123	Slc9a3	32	72	0.00336436	0.868325
C1_aIMCD-PC	ENSMUSG00000055745	Ldoc1l	32	72	0.00336436	0.868325
C1_aIMCD-PC	ENSMUSG00000087120	Gm12279	32	72	0.00336436	0.868325
C1_aIMCD-PC	ENSMUSG00000028948	Nol9	115	351	0.00336563	0.428413
C1_aIMCD-PC	ENSMUSG00000016554	Eif3d	223	745	0.00336615	0.298053
C1_aIMCD-PC	ENSMUSG00000085982	9530051G07Rik	52	135	0.00336977	0.661874
C1_aIMCD-PC	ENSMUSG00000035049	Rrp12	59	158	0.00337859	0.617112
C1_aIMCD-PC	ENSMUSG00000049028	Olfr873	18	32	0.00338398	1.20818
C1_aIMCD-PC	ENSMUSG00000051329	Nup160	342	1194	0.00339019	0.234515
C1_aIMCD-PC	ENSMUSG00000027893	Ahcyl1	630	2310	0.00340299	0.163781
C1_aIMCD-PC	ENSMUSG00000024163	Mapk8ip3	619	2267	0.00341933	0.165477
C1_aIMCD-PC	ENSMUSG00000042810	Krba1	210	697	0.0034298	0.307481
C1_aIMCD-PC	ENSMUSG00000035824	Tk2	276	944	0.00344409	0.264131
C1_aIMCD-PC	ENSMUSG00000034098	Fstl5	80	229	0.00344686	0.520974
C1_aIMCD-PC	ENSMUSG00000031505	Carkd	677	2495	0.00344695	0.156438
C1_aIMCD-PC	ENSMUSG00000030086	Chchd6	318	1103	0.00344855	0.243916
C1_aIMCD-PC	ENSMUSG00000051367	Six1	12	17	0.0034502	1.53575
C1_aIMCD-PC	ENSMUSG00000109628	RP23-114A6.4	12	17	0.0034502	1.53575
C1_aIMCD-PC	ENSMUSG00000002100	Mybpc3	12	17	0.0034502	1.53575
C1_aIMCD-PC	ENSMUSG00000037474	Dtl	12	17	0.0034502	1.53575
C1_aIMCD-PC	ENSMUSG00000055313	Pgbd1	107	323	0.00345307	0.444327
C1_aIMCD-PC	ENSMUSG00000025857	Dnaaf5	91	267	0.00345648	0.485349
C1_aIMCD-PC	ENSMUSG00000025289	Prdx4	290	997	0.00346796	0.256709
C1_aIMCD-PC	ENSMUSG00000027360	Hdc	22	43	0.00347829	1.07142
C1_aIMCD-PC	ENSMUSG00000108986	Gm45009	22	43	0.00347829	1.07142
C1_aIMCD-PC	ENSMUSG00000037049	Smpd1	103	309	0.00347844	0.453288
C1_aIMCD-PC	ENSMUSG00000061273	Mmgt1	101	302	0.00348588	0.458057
C1_aIMCD-PC	ENSMUSG00000040302	Rbm48	229	768	0.00349588	0.292491
C1_aIMCD-PC	ENSMUSG00000045257	Morn2	130	405	0.00350884	0.39884
C1_aIMCD-PC	ENSMUSG00000021501	Caml	320	1111	0.00351547	0.242535
C1_aIMCD-PC	ENSMUSG00000020741	Cluh	173	561	0.00352166	0.341021
C1_aIMCD-PC	ENSMUSG00000040389	Wdr47	237	798	0.00352235	0.286748
C1_aIMCD-PC	ENSMUSG00000039382	Wdr45	128	398	0.003558	0.401625
C1_aIMCD-PC	ENSMUSG00000004626	Stxbp2	192	631	0.003558	0.321716
C1_aIMCD-PC	ENSMUSG00000029234	Tmem165	507	1831	0.00357789	0.185676
C1_aIMCD-PC	ENSMUSG00000030127	Cops7a	186	609	0.00358508	0.32711
C1_aIMCD-PC	ENSMUSG00000096948	Gm4221	199	657	0.00359174	0.315125
C1_aIMCD-PC	ENSMUSG00000018347	Zkscan6	79	226	0.00361149	0.521852
C1_aIMCD-PC	ENSMUSG00000044627	Swi5	392	1387	0.00365567	0.215208
C1_aIMCD-PC	ENSMUSG00000016831	Tox4	290	998	0.00365628	0.255263
C1_aIMCD-PC	ENSMUSG00000047898	Ccr4	16	27	0.00365645	1.28336
C1_aIMCD-PC	ENSMUSG00000030134	Rasgef1a	16	27	0.00365645	1.28336
C1_aIMCD-PC	ENSMUSG00000087458	Gm13999	23	46	0.00365869	1.03825
C1_aIMCD-PC	ENSMUSG00000106943	Dancr	689	2544	0.00366088	0.153727
C1_aIMCD-PC	ENSMUSG00000047832	Cdca4	57	152	0.0036679	0.623213
C1_aIMCD-PC	ENSMUSG00000024807	Syvn1	286	983	0.00367861	0.257074
C1_aIMCD-PC	ENSMUSG00000085840	Gm11261	45	113	0.00368711	0.709924
C1_aIMCD-PC	ENSMUSG00000034826	Nup54	273	934	0.00369314	0.263728
C1_aIMCD-PC	ENSMUSG00000039990	Edrf1	533	1933	0.00369397	0.179616
C1_aIMCD-PC	ENSMUSG00000068206	Pick1	282	968	0.00369998	0.258938
C1_aIMCD-PC	ENSMUSG00000045210	Vcpip1	370	1303	0.00371956	0.22201
C1_aIMCD-PC	ENSMUSG00000097617	Gm10687	14	22	0.00373098	1.38617
C1_aIMCD-PC	ENSMUSG00000105858	2310074N15Rik	14	22	0.00373098	1.38617
C1_aIMCD-PC	ENSMUSG00000028784	Spocd1	14	22	0.00373098	1.38617
C1_aIMCD-PC	ENSMUSG00000043190	Rfesd	201	665	0.00373098	0.312091
C1_aIMCD-PC	ENSMUSG00000017686	Rhot1	600	2195	0.00373098	0.167064
C1_aIMCD-PC	ENSMUSG00000025873	Faf2	482	1735	0.00373198	0.190419
C1_aIMCD-PC	ENSMUSG00000037339	Fam53a	257	874	0.00373654	0.272385
C1_aIMCD-PC	ENSMUSG00000032131	Abcg4	19	35	0.00373778	1.15689
C1_aIMCD-PC	ENSMUSG00000020021	Fgd6	567	2066	0.0037406	0.17283
C1_aIMCD-PC	ENSMUSG00000046743	Fat4	215	717	0.00374166	0.300614
C1_aIMCD-PC	ENSMUSG00000025024	Smndc1	475	1708	0.0037526	0.191942
C1_aIMCD-PC	ENSMUSG00000031576	Kcnu1	49	126	0.00375518	0.67568
C1_aIMCD-PC	ENSMUSG00000092368	A930015D03Rik	569	2074	0.00376601	0.172335
C1_aIMCD-PC	ENSMUSG00000047721	Bola2	195	643	0.00377501	0.316905
C1_aIMCD-PC	ENSMUSG00000021250	Fos	78	223	0.00378209	0.522752
C1_aIMCD-PC	ENSMUSG00000019773	Fbxo5	68	189	0.00378783	0.563471
C1_aIMCD-PC	ENSMUSG00000030060	Hmces	192	632	0.00379459	0.319432
C1_aIMCD-PC	ENSMUSG00000038146	Notch3	202	669	0.00379868	0.310599
C1_aIMCD-PC	ENSMUSG00000034947	Tmem106a	105	317	0.00380078	0.444157
C1_aIMCD-PC	ENSMUSG00000085615	A330035P11Rik	24	49	0.00380089	1.0085
C1_aIMCD-PC	ENSMUSG00000030254	Rad18	183	599	0.00383999	0.327538
C1_aIMCD-PC	ENSMUSG00000037196	Pacrg	206	684	0.00384041	0.306898
C1_aIMCD-PC	ENSMUSG00000051469	Zfp24	387	1369	0.00385164	0.215533
C1_aIMCD-PC	ENSMUSG00000100599	1700120C14Rik	59	159	0.00385413	0.60801
C1_aIMCD-PC	ENSMUSG00000096111	Gm21917	62	169	0.00385807	0.591567
C1_aIMCD-PC	ENSMUSG00000020936	Nmt1	465	1670	0.0038678	0.193705
C1_aIMCD-PC	ENSMUSG00000048109	Rbm15	435	1554	0.00387313	0.201351
C1_aIMCD-PC	ENSMUSG00000040282	BC052040	739	2743	0.00387981	0.146142
C1_aIMCD-PC	ENSMUSG00000010554	Mettl16	508	1837	0.00388212	0.183799
C1_aIMCD-PC	ENSMUSG00000038214	Bend3	48	123	0.00388851	0.680698
C1_aIMCD-PC	ENSMUSG00000050846	Zfp623	48	123	0.00388851	0.680698
C1_aIMCD-PC	ENSMUSG00000030034	Ino80b	146	464	0.00388851	0.370094
C1_aIMCD-PC	ENSMUSG00000041570	Camsap2	483	1740	0.00389956	0.189258
C1_aIMCD-PC	ENSMUSG00000031519	Asb5	36	85	0.00390307	0.798784
C1_aIMCD-PC	ENSMUSG00000092190	Gm20470	214	714	0.00390629	0.299937
C1_aIMCD-PC	ENSMUSG00000002731	Prkra	197	651	0.00392155	0.313788
C1_aIMCD-PC	ENSMUSG00000018669	Cdk5rap3	178	581	0.00393953	0.331589
C1_aIMCD-PC	ENSMUSG00000089832	Shkbp1	108	328	0.00394221	0.435586
C1_aIMCD-PC	ENSMUSG00000078190	Dnm3os	194	640	0.00394406	0.316235
C1_aIMCD-PC	ENSMUSG00000006360	Crip1	378	1335	0.00394406	0.217868
C1_aIMCD-PC	ENSMUSG00000021477	Ctsl	494	1783	0.00394406	0.186526
C1_aIMCD-PC	ENSMUSG00000043289	Mei4	67	186	0.00395935	0.56518
C1_aIMCD-PC	ENSMUSG00000071203	Naip5	67	186	0.00395935	0.56518
C1_aIMCD-PC	ENSMUSG00000047084	Ngrn	333	1163	0.00396762	0.233993
C1_aIMCD-PC	ENSMUSG00000099478	Gm28370	318	1106	0.00399303	0.239997
C1_aIMCD-PC	ENSMUSG00000044362	Ccdc89	11	15	0.00399349	1.59079
C1_aIMCD-PC	ENSMUSG00000024292	Cyp4f14	11	15	0.00399349	1.59079
C1_aIMCD-PC	ENSMUSG00000097702	Gm26739	11	15	0.00399349	1.59079
C1_aIMCD-PC	ENSMUSG00000079671	2610203C22Rik	64	176	0.00400481	0.578818
C1_aIMCD-PC	ENSMUSG00000049562	Ap5b1	26	55	0.00400581	0.95733
C1_aIMCD-PC	ENSMUSG00000061983	Rps12	1364	5247	0.00400848	0.0946009
C1_aIMCD-PC	ENSMUSG00000041219	Arhgap11a	47	120	0.00402362	0.685948
C1_aIMCD-PC	ENSMUSG00000035614	Fam179b	465	1671	0.00402362	0.192841
C1_aIMCD-PC	ENSMUSG00000024645	Timm21	153	490	0.00405956	0.359
C1_aIMCD-PC	ENSMUSG00000039419	Cntnap2	120	371	0.00406193	0.409865
C1_aIMCD-PC	ENSMUSG00000102202	Gm33280	33	76	0.00407001	0.834717
C1_aIMCD-PC	ENSMUSG00000063929	Cyp4a32	33	76	0.00407001	0.834717
C1_aIMCD-PC	ENSMUSG00000039676	Capsl	27	58	0.00407102	0.935157
C1_aIMCD-PC	ENSMUSG00000070371	Prss36	125	389	0.00410135	0.400408
C1_aIMCD-PC	ENSMUSG00000086191	Zfp652os	32	73	0.00410758	0.848426
C1_aIMCD-PC	ENSMUSG00000018481	Appbp2	651	2398	0.00412478	0.157148
C1_aIMCD-PC	ENSMUSG00000027404	Snrpb	738	2741	0.0041333	0.14524
C1_aIMCD-PC	ENSMUSG00000045625	Pigz	29	64	0.00413833	0.896231
C1_aIMCD-PC	ENSMUSG00000029012	Orc5	349	1225	0.00414168	0.226767
C1_aIMCD-PC	ENSMUSG00000022426	Josd1	338	1183	0.00414576	0.230895
C1_aIMCD-PC	ENSMUSG00000027088	Phospho2	143	454	0.00414906	0.371573
C1_aIMCD-PC	ENSMUSG00000038965	Ube2l3	398	1413	0.00414906	0.210329
C1_aIMCD-PC	ENSMUSG00000031823	Zdhhc7	123	382	0.00415503	0.403336
C1_aIMCD-PC	ENSMUSG00000093806	Asmt	46	117	0.00416275	0.691447
C1_aIMCD-PC	ENSMUSG00000036815	Dpp10	46	117	0.00416275	0.691447
C1_aIMCD-PC	ENSMUSG00000029466	Anapc7	233	786	0.00417295	0.284051
C1_aIMCD-PC	ENSMUSG00000028990	Lzic	197	652	0.00417439	0.311574
C1_aIMCD-PC	ENSMUSG00000075704	Txnrd2	71	200	0.00417534	0.544141
C1_aIMCD-PC	ENSMUSG00000035967	Ddx26b	308	1069	0.00419523	0.24299
C1_aIMCD-PC	ENSMUSG00000024246	Thumpd2	89	262	0.004201	0.480561
C1_aIMCD-PC	ENSMUSG00000005699	Pard6a	93	276	0.00422391	0.468884
C1_aIMCD-PC	ENSMUSG00000073758	Sh3d21	126	393	0.00424146	0.397145
C1_aIMCD-PC	ENSMUSG00000046806	3110062M04Rik	119	368	0.0042612	0.409506
C1_aIMCD-PC	ENSMUSG00000033365	Ipo13	68	190	0.00426386	0.555857
C1_aIMCD-PC	ENSMUSG00000021963	Sap18	365	1287	0.00428697	0.220206
C1_aIMCD-PC	ENSMUSG00000032965	Ift57	239	809	0.00430435	0.279121
C1_aIMCD-PC	ENSMUSG00000017119	Nbr1	534	1941	0.00430843	0.176362
C1_aIMCD-PC	ENSMUSG00000021751	Acox2	21	41	0.00430862	1.07302
C1_aIMCD-PC	ENSMUSG00000004113	Cacna1b	21	41	0.00430862	1.07302
C1_aIMCD-PC	ENSMUSG00000057101	Zfp180	176	575	0.00431039	0.330264
C1_aIMCD-PC	ENSMUSG00000042595	Fam199x	264	903	0.00431092	0.264062
C1_aIMCD-PC	ENSMUSG00000024069	Slc30a6	296	1024	0.00431235	0.247703
C1_aIMCD-PC	ENSMUSG00000052915	Msl1	189	623	0.0043344	0.317404
C1_aIMCD-PC	ENSMUSG00000029027	Dffb	106	322	0.00433842	0.435254
C1_aIMCD-PC	ENSMUSG00000041762	Gpr155	49	127	0.00434744	0.664275
C1_aIMCD-PC	ENSMUSG00000040767	Snrnp25	49	127	0.00434744	0.664275
C1_aIMCD-PC	ENSMUSG00000005986	Ankrd13d	75	214	0.00434744	0.525602
C1_aIMCD-PC	ENSMUSG00000021111	Papola	940	3545	0.00435168	0.123197
C1_aIMCD-PC	ENSMUSG00000028459	Cd72	70	197	0.00437254	0.545481
C1_aIMCD-PC	ENSMUSG00000009030	Pdcl	127	397	0.00438349	0.39394
C1_aIMCD-PC	ENSMUSG00000047710	Champ1	102	308	0.004388	0.443889
C1_aIMCD-PC	ENSMUSG00000021748	Pdhb	318	1108	0.00439817	0.237391
C1_aIMCD-PC	ENSMUSG00000025823	Pdia4	174	568	0.00441228	0.331446
C1_aIMCD-PC	ENSMUSG00000026739	Bmi1	171	557	0.00441773	0.334569
C1_aIMCD-PC	ENSMUSG00000037960	Card19	140	444	0.00442757	0.373117
C1_aIMCD-PC	ENSMUSG00000062861	Zfp28	44	111	0.00444728	0.703266
C1_aIMCD-PC	ENSMUSG00000018102	Hist1h2bc	358	1261	0.00444728	0.221713
C1_aIMCD-PC	ENSMUSG00000087197	Gm13780	4	2	0.00445238	3.03825
C1_aIMCD-PC	ENSMUSG00000047798	Cd300lf	4	2	0.00445238	3.03825
C1_aIMCD-PC	ENSMUSG00000021469	Msx2	4	2	0.00445238	3.03825
C1_aIMCD-PC	ENSMUSG00000000730	Dnmt3l	4	2	0.00445238	3.03825
C1_aIMCD-PC	ENSMUSG00000087592	Gm11184	4	2	0.00445238	3.03825
C1_aIMCD-PC	ENSMUSG00000030463	4933421I07Rik	4	2	0.00445238	3.03825
C1_aIMCD-PC	ENSMUSG00000022245	Skor1	4	2	0.00445238	3.03825
C1_aIMCD-PC	ENSMUSG00000045514	Olfr460	4	2	0.00445238	3.03825
C1_aIMCD-PC	ENSMUSG00000046167	Gldn	4	2	0.00445238	3.03825
C1_aIMCD-PC	ENSMUSG00000058643	Speer4f1	4	2	0.00445238	3.03825
C1_aIMCD-PC	ENSMUSG00000061184	Tmprss11c	4	2	0.00445238	3.03825
C1_aIMCD-PC	ENSMUSG00000110336	RP23-417K5.1	4	2	0.00445238	3.03825
C1_aIMCD-PC	ENSMUSG00000095279	Gm10067	4	2	0.00445238	3.03825
C1_aIMCD-PC	ENSMUSG00000103043	Gm37306	4	2	0.00445238	3.03825
C1_aIMCD-PC	ENSMUSG00000019102	Aldh3a1	4	2	0.00445238	3.03825
C1_aIMCD-PC	ENSMUSG00000086179	Gm14317	4	2	0.00445238	3.03825
C1_aIMCD-PC	ENSMUSG00000100666	1700007F19Rik	4	2	0.00445238	3.03825
C1_aIMCD-PC	ENSMUSG00000104870	4930448I18Rik	4	2	0.00445238	3.03825
C1_aIMCD-PC	ENSMUSG00000108161	Gm44269	4	2	0.00445238	3.03825
C1_aIMCD-PC	ENSMUSG00000038676	Ucn	4	2	0.00445238	3.03825
C1_aIMCD-PC	ENSMUSG00000073761	4933427I04Rik	4	2	0.00445238	3.03825
C1_aIMCD-PC	ENSMUSG00000057465	Saa2	4	2	0.00445238	3.03825
C1_aIMCD-PC	ENSMUSG00000031230	Fgf16	4	2	0.00445238	3.03825
C1_aIMCD-PC	ENSMUSG00000086055	Gm13837	4	2	0.00445238	3.03825
C1_aIMCD-PC	ENSMUSG00000049112	Oxtr	4	2	0.00445238	3.03825
C1_aIMCD-PC	ENSMUSG00000086346	Gm12510	4	2	0.00445238	3.03825
C1_aIMCD-PC	ENSMUSG00000073658	Crygb	4	2	0.00445238	3.03825
C1_aIMCD-PC	ENSMUSG00000075296	Aldh3b2	4	2	0.00445238	3.03825
C1_aIMCD-PC	ENSMUSG00000022218	Tgm1	15	25	0.00445238	1.30128
C1_aIMCD-PC	ENSMUSG00000026977	2026-03-07	929	3502	0.00445238	0.123822
C1_aIMCD-PC	ENSMUSG00000068732	Tmem167b	79	228	0.00446153	0.509141
C1_aIMCD-PC	ENSMUSG00000102101	Zbtb11os1	79	228	0.00446153	0.509141
C1_aIMCD-PC	ENSMUSG00000054999	Naaladl1	13	20	0.00446618	1.41676
C1_aIMCD-PC	ENSMUSG00000014030	Pax5	6	5	0.00449389	2.30128
C1_aIMCD-PC	ENSMUSG00000020428	Gabra6	6	5	0.00449389	2.30128
C1_aIMCD-PC	ENSMUSG00000052848	C130026L21Rik	6	5	0.00449389	2.30128
C1_aIMCD-PC	ENSMUSG00000096918	Gm16863	6	5	0.00449389	2.30128
C1_aIMCD-PC	ENSMUSG00000038498	Catsper1	6	5	0.00449389	2.30128
C1_aIMCD-PC	ENSMUSG00000036731	Cysrt1	6	5	0.00449389	2.30128
C1_aIMCD-PC	ENSMUSG00000104354	Gm37126	6	5	0.00449389	2.30128
C1_aIMCD-PC	ENSMUSG00000023333	Gcm1	6	5	0.00449389	2.30128
C1_aIMCD-PC	ENSMUSG00000059069	Olfr749	6	5	0.00449389	2.30128
C1_aIMCD-PC	ENSMUSG00000043832	Clec4a3	6	5	0.00449389	2.30128
C1_aIMCD-PC	ENSMUSG00000107288	Gm42903	22	44	0.00450878	1.03825
C1_aIMCD-PC	ENSMUSG00000068167	Csnka2ip	10	13	0.00452036	1.65974
C1_aIMCD-PC	ENSMUSG00000058400	Qrfpr	10	13	0.00452036	1.65974
C1_aIMCD-PC	ENSMUSG00000036816	Atoh7	10	13	0.00452036	1.65974
C1_aIMCD-PC	ENSMUSG00000108062	Gm44028	10	13	0.00452036	1.65974
C1_aIMCD-PC	ENSMUSG00000021922	Itih4	10	13	0.00452036	1.65974
C1_aIMCD-PC	ENSMUSG00000032816	Igdcc4	10	13	0.00452036	1.65974
C1_aIMCD-PC	ENSMUSG00000096965	3300005D01Rik	10	13	0.00452036	1.65974
C1_aIMCD-PC	ENSMUSG00000073529	F830208F22Rik	10	13	0.00452036	1.65974
C1_aIMCD-PC	ENSMUSG00000059669	Taf1b	322	1124	0.00454046	0.234741
C1_aIMCD-PC	ENSMUSG00000013033	Adgrl1	83	242	0.00454518	0.494426
C1_aIMCD-PC	ENSMUSG00000033955	Tnks1bp1	202	672	0.00454912	0.304144
C1_aIMCD-PC	ENSMUSG00000078880	Gm14308	69	194	0.00455489	0.546862
C1_aIMCD-PC	ENSMUSG00000060216	Arrb2	101	305	0.00458257	0.443796
C1_aIMCD-PC	ENSMUSG00000024387	Csnk2b	176	576	0.00458313	0.327757
C1_aIMCD-PC	ENSMUSG00000006010	BC003331	334	1170	0.00458842	0.229662
C1_aIMCD-PC	ENSMUSG00000033006	Sox10	18	33	0.00459334	1.16378
C1_aIMCD-PC	ENSMUSG00000044303	Cdkn2a	18	33	0.00459334	1.16378
C1_aIMCD-PC	ENSMUSG00000091661	Gm17021	87	256	0.00460002	0.481194
C1_aIMCD-PC	ENSMUSG00000031389	Arhgap4	76	218	0.00460624	0.517993
C1_aIMCD-PC	ENSMUSG00000026489	Adck3	51	134	0.00462802	0.644586
C1_aIMCD-PC	ENSMUSG00000024797	Vps51	110	337	0.00463867	0.423005
C1_aIMCD-PC	ENSMUSG00000034334	Fam151b	110	337	0.00463867	0.423005
C1_aIMCD-PC	ENSMUSG00000097055	Gm4419	36	86	0.00465043	0.78191
C1_aIMCD-PC	ENSMUSG00000092241	Gm20522	36	86	0.00465043	0.78191
C1_aIMCD-PC	ENSMUSG00000055109	Gm15155	47	121	0.00465043	0.673976
C1_aIMCD-PC	ENSMUSG00000032540	Abhd5	218	732	0.00467277	0.290735
C1_aIMCD-PC	ENSMUSG00000039841	Zfp800	607	2229	0.0046787	0.161622
C1_aIMCD-PC	ENSMUSG00000055926	Gm14137	23	47	0.00468224	1.00722
C1_aIMCD-PC	ENSMUSG00000024806	Mlana	23	47	0.00468224	1.00722
C1_aIMCD-PC	ENSMUSG00000037857	Nufip2	1450	5602	0.0046881	0.088361
C1_aIMCD-PC	ENSMUSG00000030816	Rnf40	165	536	0.00470643	0.338483
C1_aIMCD-PC	ENSMUSG00000048967	Yjefn3	54	144	0.0047117	0.623213
C1_aIMCD-PC	ENSMUSG00000024131	Slc3a1	148	474	0.00473409	0.35896
C1_aIMCD-PC	ENSMUSG00000062127	Cttnbp2nl	361	1274	0.00473409	0.218956
C1_aIMCD-PC	ENSMUSG00000026112	Coa5	151	485	0.00476173	0.354814
C1_aIMCD-PC	ENSMUSG00000040018	Cox15	82	239	0.00476584	0.494935
C1_aIMCD-PC	ENSMUSG00000025200	Cwf19l1	120	373	0.00476878	0.402109
C1_aIMCD-PC	ENSMUSG00000028952	Zbtb48	113	348	0.00476933	0.415486
C1_aIMCD-PC	ENSMUSG00000016257	Slmo2	102	309	0.0047806	0.439212
C1_aIMCD-PC	ENSMUSG00000030264	Thumpd3	438	1571	0.00481103	0.19557
C1_aIMCD-PC	ENSMUSG00000062906	Hdac10	46	118	0.00481964	0.679169
C1_aIMCD-PC	ENSMUSG00000043648	Pld6	24	50	0.00482365	0.979356
C1_aIMCD-PC	ENSMUSG00000073295	Nudt11	24	50	0.00482365	0.979356
C1_aIMCD-PC	ENSMUSG00000086968	4933431E20Rik	34	80	0.00482556	0.803785
C1_aIMCD-PC	ENSMUSG00000067567	Hdac8	634	2336	0.00483845	0.156765
C1_aIMCD-PC	ENSMUSG00000030359	Pzp	88	260	0.00484152	0.475314
C1_aIMCD-PC	ENSMUSG00000022722	Arl6	96	288	0.00484152	0.453288
C1_aIMCD-PC	ENSMUSG00000066258	Trim12a	261	894	0.00484724	0.262025
C1_aIMCD-PC	ENSMUSG00000021987	Mtmr6	371	1313	0.00486829	0.214874
C1_aIMCD-PC	ENSMUSG00000041153	Osgin2	128	402	0.00487482	0.387198
C1_aIMCD-PC	ENSMUSG00000033386	Frrs1	199	662	0.00487482	0.304187
C1_aIMCD-PC	ENSMUSG00000023236	Scg5	217	729	0.00487482	0.290026
C1_aIMCD-PC	ENSMUSG00000028882	Ppp1r8	116	359	0.00488907	0.408391
C1_aIMCD-PC	ENSMUSG00000019856	Fam184a	158	511	0.00491428	0.344851
C1_aIMCD-PC	ENSMUSG00000038545	Cul7	136	431	0.00492445	0.374169
C1_aIMCD-PC	ENSMUSG00000074909	Ranbp6	164	533	0.00492451	0.33781
C1_aIMCD-PC	ENSMUSG00000025188	Hps1	121	377	0.00493276	0.398693
C1_aIMCD-PC	ENSMUSG00000002486	Tchp	126	395	0.00495165	0.389821
C1_aIMCD-PC	ENSMUSG00000035953	Tmem55b	291	1008	0.00497664	0.245846
C1_aIMCD-PC	ENSMUSG00000022855	Senp2	679	2514	0.00498013	0.149749
C1_aIMCD-PC	ENSMUSG00000020214	Glipr1l2	19	36	0.00498106	1.11625
C1_aIMCD-PC	ENSMUSG00000086529	Acss2os	19	36	0.00498106	1.11625
C1_aIMCD-PC	ENSMUSG00000027419	Pcsk2	19	36	0.00498106	1.11625
C1_aIMCD-PC	ENSMUSG00000010936	Vac14	242	823	0.00498278	0.272365
C1_aIMCD-PC	ENSMUSG00000028790	Khdrbs1	860	3231	0.00498278	0.128678
C1_aIMCD-PC	ENSMUSG00000034601	2700049A03Rik	415	1483	0.00498691	0.200915
C1_aIMCD-PC	ENSMUSG00000064264	Zfp428	40	99	0.00499303	0.730822
C1_aIMCD-PC	ENSMUSG00000039099	Wdr93	49	128	0.00499303	0.65296
C1_aIMCD-PC	ENSMUSG00000025909	Sntg1	81	236	0.00499309	0.495457
C1_aIMCD-PC	ENSMUSG00000053977	Cd8a	9	11	0.00499602	1.74874
C1_aIMCD-PC	ENSMUSG00000031877	Ces2g	9	11	0.00499602	1.74874
C1_aIMCD-PC	ENSMUSG00000052631	Sh2d6	9	11	0.00499602	1.74874
C1_aIMCD-PC	ENSMUSG00000040600	Eps8l3	9	11	0.00499602	1.74874
C1_aIMCD-PC	ENSMUSG00000034482	Ly6g5c	9	11	0.00499602	1.74874
C1_aIMCD-PC	ENSMUSG00000000817	Fasl	9	11	0.00499602	1.74874
C1_aIMCD-PC	ENSMUSG00000063971	Krt88	9	11	0.00499602	1.74874
C1_aIMCD-PC	ENSMUSG00000022756	Slc7a4	26	56	0.00499602	0.931335
C1_aIMCD-PC	ENSMUSG00000025027	Xpnpep1	402	1433	0.00501401	0.204479
C1_aIMCD-PC	ENSMUSG00000018965	Ywhah	273	940	0.00501492	0.25449
C1_aIMCD-PC	ENSMUSG00000006728	Cdk4	194	644	0.00503611	0.307246
C1_aIMCD-PC	ENSMUSG00000057606	Colq	27	59	0.00504281	0.910495
C1_aIMCD-PC	ENSMUSG00000029575	Mmab	64	178	0.00507386	0.562517
C1_aIMCD-PC	ENSMUSG00000033033	Calhm2	89	264	0.00508393	0.469589
C1_aIMCD-PC	ENSMUSG00000041488	Stx3	474	1712	0.00508416	0.185526
C1_aIMCD-PC	ENSMUSG00000021819	Zswim8	347	1222	0.00508983	0.222013
C1_aIMCD-PC	ENSMUSG00000037224	Zfyve28	16	28	0.00509069	1.2309
C1_aIMCD-PC	ENSMUSG00000001039	B9d1	108	331	0.00509559	0.42245
C1_aIMCD-PC	ENSMUSG00000017721	Pigt	108	331	0.00509559	0.42245
C1_aIMCD-PC	ENSMUSG00000041133	Smc1a	628	2314	0.00509681	0.156698
C1_aIMCD-PC	ENSMUSG00000040952	Rps19	1195	4574	0.00514091	0.101804
C1_aIMCD-PC	ENSMUSG00000090086	AI480526	956	3615	0.00516119	0.119337
C1_aIMCD-PC	ENSMUSG00000061894	Zscan20	58	158	0.0051681	0.59245
C1_aIMCD-PC	ENSMUSG00000086526	Gm12762	48	125	0.00518174	0.657428
C1_aIMCD-PC	ENSMUSG00000025377	Enthd2	71	202	0.00520443	0.529786
C1_aIMCD-PC	ENSMUSG00000025264	Tsr2	71	202	0.00520443	0.529786
C1_aIMCD-PC	ENSMUSG00000022564	Grina	344	1211	0.00520443	0.222532
C1_aIMCD-PC	ENSMUSG00000085002	Gm12984	7	7	0.00523143	2.03825
C1_aIMCD-PC	ENSMUSG00000091523	AU040972	7	7	0.00523143	2.03825
C1_aIMCD-PC	ENSMUSG00000067144	Slc22a7	7	7	0.00523143	2.03825
C1_aIMCD-PC	ENSMUSG00000031786	Drc7	7	7	0.00523143	2.03825
C1_aIMCD-PC	ENSMUSG00000047746	Fbxo40	7	7	0.00523143	2.03825
C1_aIMCD-PC	ENSMUSG00000034777	Vax2	7	7	0.00523143	2.03825
C1_aIMCD-PC	ENSMUSG00000042250	Pglyrp4	7	7	0.00523143	2.03825
C1_aIMCD-PC	ENSMUSG00000036855	Gjd4	7	7	0.00523143	2.03825
C1_aIMCD-PC	ENSMUSG00000090151	Gm16043	118	367	0.00523369	0.401257
C1_aIMCD-PC	ENSMUSG00000035890	Rnf126	167	545	0.00525582	0.331842
C1_aIMCD-PC	ENSMUSG00000032482	Cspg5	38	93	0.00526719	0.747019
C1_aIMCD-PC	ENSMUSG00000084911	Gm16185	82	240	0.00526897	0.488911
C1_aIMCD-PC	ENSMUSG00000026975	Dph7	109	335	0.00529357	0.418417
C1_aIMCD-PC	ENSMUSG00000022552	Sharpin	180	593	0.00529573	0.318215
C1_aIMCD-PC	ENSMUSG00000093658	Gm20617	8	9	0.00529778	1.86833
C1_aIMCD-PC	ENSMUSG00000045009	Prrt3	8	9	0.00529778	1.86833
C1_aIMCD-PC	ENSMUSG00000022901	Cd86	8	9	0.00529778	1.86833
C1_aIMCD-PC	ENSMUSG00000087014	Gm16364	8	9	0.00529778	1.86833
C1_aIMCD-PC	ENSMUSG00000067526	Olfr1425	8	9	0.00529778	1.86833
C1_aIMCD-PC	ENSMUSG00000089687	Rab42	20	39	0.00529778	1.07478
C1_aIMCD-PC	ENSMUSG00000055108	Phxr2	20	39	0.00529778	1.07478
C1_aIMCD-PC	ENSMUSG00000040860	Crocc	116	360	0.00529851	0.404378
C1_aIMCD-PC	ENSMUSG00000097268	Gm26805	12	18	0.00531405	1.45329
C1_aIMCD-PC	ENSMUSG00000087408	Cers1	12	18	0.00531405	1.45329
C1_aIMCD-PC	ENSMUSG00000058402	Zfp420	147	472	0.00531405	0.355279
C1_aIMCD-PC	ENSMUSG00000029089	5730480H06Rik	288	998	0.00531405	0.245279
C1_aIMCD-PC	ENSMUSG00000031360	Ctps2	405	1446	0.00531523	0.202176
C1_aIMCD-PC	ENSMUSG00000020692	Nle1	88	261	0.00532379	0.469776
C1_aIMCD-PC	ENSMUSG00000071256	Zfp213	90	268	0.00532706	0.464014
C1_aIMCD-PC	ENSMUSG00000038544	Inip	131	414	0.00532706	0.378186
C1_aIMCD-PC	ENSMUSG00000086387	Gm15563	429	1539	0.00537648	0.195306
C1_aIMCD-PC	ENSMUSG00000030082	Sec61a1	367	1300	0.00538443	0.21359
C1_aIMCD-PC	ENSMUSG00000021032	Ngb	14	23	0.0053987	1.32204
C1_aIMCD-PC	ENSMUSG00000104684	5430427N15Rik	14	23	0.0053987	1.32204
C1_aIMCD-PC	ENSMUSG00000003863	Ppfia3	14	23	0.0053987	1.32204
C1_aIMCD-PC	ENSMUSG00000097080	1700086O06Rik	77	223	0.00542699	0.504137
C1_aIMCD-PC	ENSMUSG00000085576	Dpy19l2	3	1	0.00548315	3.62321
C1_aIMCD-PC	ENSMUSG00000096793	Gm3002	3	1	0.00548315	3.62321
C1_aIMCD-PC	ENSMUSG00000020279	Il9r	3	1	0.00548315	3.62321
C1_aIMCD-PC	ENSMUSG00000035057	Mgat4d	3	1	0.00548315	3.62321
C1_aIMCD-PC	ENSMUSG00000087547	Platr27	3	1	0.00548315	3.62321
C1_aIMCD-PC	ENSMUSG00000052295	8030423F21Rik	3	1	0.00548315	3.62321
C1_aIMCD-PC	ENSMUSG00000099391	1700003C15Rik	3	1	0.00548315	3.62321
C1_aIMCD-PC	ENSMUSG00000102716	Gm5099	3	1	0.00548315	3.62321
C1_aIMCD-PC	ENSMUSG00000084918	Gm12708	3	1	0.00548315	3.62321
C1_aIMCD-PC	ENSMUSG00000025389	Mip	3	1	0.00548315	3.62321
C1_aIMCD-PC	ENSMUSG00000056426	Nat3	3	1	0.00548315	3.62321
C1_aIMCD-PC	ENSMUSG00000050711	Scg2	3	1	0.00548315	3.62321
C1_aIMCD-PC	ENSMUSG00000108876	Gm44692	3	1	0.00548315	3.62321
C1_aIMCD-PC	ENSMUSG00000095773	Vmn2r38	3	1	0.00548315	3.62321
C1_aIMCD-PC	ENSMUSG00000047799	Oog4	3	1	0.00548315	3.62321
C1_aIMCD-PC	ENSMUSG00000057000	Nxf3	3	1	0.00548315	3.62321
C1_aIMCD-PC	ENSMUSG00000108757	Gm45202	3	1	0.00548315	3.62321
C1_aIMCD-PC	ENSMUSG00000102941	Gm37552	3	1	0.00548315	3.62321
C1_aIMCD-PC	ENSMUSG00000042386	Tex13	3	1	0.00548315	3.62321
C1_aIMCD-PC	ENSMUSG00000053375	Atp6v1e2	3	1	0.00548315	3.62321
C1_aIMCD-PC	ENSMUSG00000086659	Gm14146	3	1	0.00548315	3.62321
C1_aIMCD-PC	ENSMUSG00000100108	Gm28100	3	1	0.00548315	3.62321
C1_aIMCD-PC	ENSMUSG00000102000	1700006H21Rik	3	1	0.00548315	3.62321
C1_aIMCD-PC	ENSMUSG00000027790	Sis	3	1	0.00548315	3.62321
C1_aIMCD-PC	ENSMUSG00000087603	Gm11339	3	1	0.00548315	3.62321
C1_aIMCD-PC	ENSMUSG00000021337	Scgn	3	1	0.00548315	3.62321
C1_aIMCD-PC	ENSMUSG00000094103	1700047I17Rik2	3	1	0.00548315	3.62321
C1_aIMCD-PC	ENSMUSG00000085565	Gm15721	3	1	0.00548315	3.62321
C1_aIMCD-PC	ENSMUSG00000037797	Adh4	3	1	0.00548315	3.62321
C1_aIMCD-PC	ENSMUSG00000087246	Gm13346	3	1	0.00548315	3.62321
C1_aIMCD-PC	ENSMUSG00000086748	Gm13261	3	1	0.00548315	3.62321
C1_aIMCD-PC	ENSMUSG00000091888	Vmn2r80	3	1	0.00548315	3.62321
C1_aIMCD-PC	ENSMUSG00000040522	Tlr8	3	1	0.00548315	3.62321
C1_aIMCD-PC	ENSMUSG00000032948	Lipi	3	1	0.00548315	3.62321
C1_aIMCD-PC	ENSMUSG00000078938	Syce3	3	1	0.00548315	3.62321
C1_aIMCD-PC	ENSMUSG00000087416	Gm15906	3	1	0.00548315	3.62321
C1_aIMCD-PC	ENSMUSG00000050121	Opalin	3	1	0.00548315	3.62321
C1_aIMCD-PC	ENSMUSG00000099146	0610031O16Rik	3	0	0.00548315	1.58496
C1_aIMCD-PC	ENSMUSG00000029288	Ambn	3	0	0.00548315	1.58496
C1_aIMCD-PC	ENSMUSG00000063350	Olfr874	3	0	0.00548315	1.58496
C1_aIMCD-PC	ENSMUSG00000087654	Gm12256	3	0	0.00548315	1.58496
C1_aIMCD-PC	ENSMUSG00000066721	Zfp575	3	0	0.00548315	1.58496
C1_aIMCD-PC	ENSMUSG00000087044	1700042G15Rik	3	0	0.00548315	1.58496
C1_aIMCD-PC	ENSMUSG00000090589	Gm17180	3	0	0.00548315	1.58496
C1_aIMCD-PC	ENSMUSG00000106677	Ugt2a1	3	0	0.00548315	1.58496
C1_aIMCD-PC	ENSMUSG00000086491	Gm13291	3	0	0.00548315	1.58496
C1_aIMCD-PC	ENSMUSG00000098959	Gm27230	3	0	0.00548315	1.58496
C1_aIMCD-PC	ENSMUSG00000072995	Cpxcr1	3	0	0.00548315	1.58496
C1_aIMCD-PC	ENSMUSG00000053508	BC048502	3	0	0.00548315	1.58496
C1_aIMCD-PC	ENSMUSG00000025647	Shisa5	263	904	0.00548315	0.25699
C1_aIMCD-PC	ENSMUSG00000030339	Ltbr	81	237	0.00549373	0.489357
C1_aIMCD-PC	ENSMUSG00000029304	Spp1	3000	12048	0.00549798	0.0324908
C1_aIMCD-PC	ENSMUSG00000038486	Sv2a	36	87	0.00550025	0.765232
C1_aIMCD-PC	ENSMUSG00000027242	Wdr76	143	458	0.00550428	0.358918
C1_aIMCD-PC	ENSMUSG00000049422	Chchd10	405	1447	0.00551348	0.201179
C1_aIMCD-PC	ENSMUSG00000080717	B230307C23Rik	398	1420	0.00551442	0.203199
C1_aIMCD-PC	ENSMUSG00000097323	4930426I24Rik	83	244	0.00552295	0.482552
C1_aIMCD-PC	ENSMUSG00000020694	Tlk2	808	3028	0.00552337	0.132312
C1_aIMCD-PC	ENSMUSG00000021607	Mrpl36	222	750	0.00552442	0.281919
C1_aIMCD-PC	ENSMUSG00000057092	Fxyd3	21	42	0.00553734	1.03825
C1_aIMCD-PC	ENSMUSG00000038002	Cramp1l	596	2191	0.00554788	0.160045
C1_aIMCD-PC	ENSMUSG00000031659	Adcy7	67	189	0.00555372	0.542097
C1_aIMCD-PC	ENSMUSG00000059482	2610301B20Rik	155	502	0.00559047	0.342831
C1_aIMCD-PC	ENSMUSG00000037253	Mex3c	299	1041	0.00560877	0.238497
C1_aIMCD-PC	ENSMUSG00000006589	Aprt	252	863	0.00561712	0.262313
C1_aIMCD-PC	ENSMUSG00000021484	Lman2	431	1548	0.00562729	0.193604
C1_aIMCD-PC	ENSMUSG00000037466	4930427A07Rik	17	31	0.0056302	1.17152
C1_aIMCD-PC	ENSMUSG00000010311	Optc	17	31	0.0056302	1.17152
C1_aIMCD-PC	ENSMUSG00000039539	Sgcz	41	103	0.00564839	0.709302
C1_aIMCD-PC	ENSMUSG00000023967	Mrps18a	257	882	0.00565752	0.25924
C1_aIMCD-PC	ENSMUSG00000025269	Apex2	276	954	0.00570135	0.248929
C1_aIMCD-PC	ENSMUSG00000019494	Cops6	168	550	0.00570434	0.32728
C1_aIMCD-PC	ENSMUSG00000029060	Mib2	153	495	0.00571565	0.344353
C1_aIMCD-PC	ENSMUSG00000012405	Rpl15	1269	4877	0.00572927	0.0959482
C1_aIMCD-PC	ENSMUSG00000014243	Zswim7	245	837	0.00573047	0.265804
C1_aIMCD-PC	ENSMUSG00000036097	Fam178a	624	2302	0.00574604	0.15498
C1_aIMCD-PC	ENSMUSG00000046108	Il17c	22	45	0.00575697	1.00583
C1_aIMCD-PC	ENSMUSG00000020134	Peli1	692	2570	0.00575916	0.145326
C1_aIMCD-PC	ENSMUSG00000037625	Cldn11	61	169	0.00576557	0.568108
C1_aIMCD-PC	ENSMUSG00000051671	Coa6	225	762	0.00576986	0.278384
C1_aIMCD-PC	ENSMUSG00000099853	Gm29328	359	1271	0.00577591	0.214342
C1_aIMCD-PC	ENSMUSG00000028647	Mycbp	461	1665	0.00578056	0.185567
C1_aIMCD-PC	ENSMUSG00000018841	Rad51d	114	354	0.00579648	0.403535
C1_aIMCD-PC	ENSMUSG00000059142	Zfp945	210	706	0.00580253	0.288971
C1_aIMCD-PC	ENSMUSG00000038712	Fam63a	242	826	0.00582021	0.267115
C1_aIMCD-PC	ENSMUSG00000060121	Gemin2	169	554	0.00582354	0.325387
C1_aIMCD-PC	ENSMUSG00000020268	Lyrm7	40	100	0.00582571	0.716322
C1_aIMCD-PC	ENSMUSG00000039810	Zc3h10	55	149	0.00583594	0.600441
C1_aIMCD-PC	ENSMUSG00000072082	Ccnf	55	149	0.00583594	0.600441
C1_aIMCD-PC	ENSMUSG00000039509	Nup133	124	390	0.00583815	0.385116
C1_aIMCD-PC	ENSMUSG00000055681	Cope	314	1099	0.00583815	0.230895
C1_aIMCD-PC	ENSMUSG00000069184	Zfp72	105	322	0.00584228	0.421579
C1_aIMCD-PC	ENSMUSG00000036860	Mrpl55	160	521	0.00585324	0.335039
C1_aIMCD-PC	ENSMUSG00000029162	Khk	73	210	0.00585798	0.513829
C1_aIMCD-PC	ENSMUSG00000049932	H2afx	117	365	0.00591663	0.396862
C1_aIMCD-PC	ENSMUSG00000107961	Gm44036	23	48	0.00592236	0.97685
C1_aIMCD-PC	ENSMUSG00000084907	Gm14505	23	48	0.00592236	0.97685
C1_aIMCD-PC	ENSMUSG00000071226	Cecr2	231	785	0.00592891	0.27345
C1_aIMCD-PC	ENSMUSG00000100164	2610306M01Rik	48	126	0.00593186	0.645933
C1_aIMCD-PC	ENSMUSG00000023988	Bysl	68	193	0.00593906	0.533256
C1_aIMCD-PC	ENSMUSG00000096687	Mfsd4b4	68	193	0.00593906	0.533256
C1_aIMCD-PC	ENSMUSG00000028221	Tmem55a	390	1391	0.00595539	0.203674
C1_aIMCD-PC	ENSMUSG00000022313	Utp23	108	333	0.00600773	0.413759
C1_aIMCD-PC	ENSMUSG00000020226	Slc5a4b	31	72	0.00603604	0.822521
C1_aIMCD-PC	ENSMUSG00000078887	Gm6710	51	136	0.00604582	0.623213
C1_aIMCD-PC	ENSMUSG00000030889	Vwa3a	24	51	0.00604755	0.950787
C1_aIMCD-PC	ENSMUSG00000087168	Gm15983	24	51	0.00604755	0.950787
C1_aIMCD-PC	ENSMUSG00000019814	Ltv1	113	351	0.00608002	0.403102
C1_aIMCD-PC	ENSMUSG00000021811	Dnajc9	168	551	0.00609121	0.324659
C1_aIMCD-PC	ENSMUSG00000106634	Gm43042	30	69	0.00610709	0.836616
C1_aIMCD-PC	ENSMUSG00000007570	Fance	188	625	0.0061143	0.305127
C1_aIMCD-PC	ENSMUSG00000029472	Anapc5	483	1752	0.0061143	0.179342
C1_aIMCD-PC	ENSMUSG00000004567	Mcoln1	89	266	0.00611837	0.458701
C1_aIMCD-PC	ENSMUSG00000079144	A130010J15Rik	47	123	0.00616946	0.650324
C1_aIMCD-PC	ENSMUSG00000103041	Gm37305	43	110	0.0061699	0.683155
C1_aIMCD-PC	ENSMUSG00000028716	Pdzk1ip1	678	2517	0.00619464	0.145902
C1_aIMCD-PC	ENSMUSG00000043020	Wdr63	15	26	0.00622207	1.2447
C1_aIMCD-PC	ENSMUSG00000090336	4932443I19Rik	15	26	0.00622207	1.2447
C1_aIMCD-PC	ENSMUSG00000086372	Gm16246	15	26	0.00622207	1.2447
C1_aIMCD-PC	ENSMUSG00000107179	Gm43069	15	26	0.00622207	1.2447
C1_aIMCD-PC	ENSMUSG00000028614	Ndc1	121	380	0.00622207	0.387258
C1_aIMCD-PC	ENSMUSG00000023030	Slc11a2	239	816	0.00623939	0.266692
C1_aIMCD-PC	ENSMUSG00000048280	Zfp738	252	865	0.00623987	0.258974
C1_aIMCD-PC	ENSMUSG00000097119	B230354K17Rik	179	592	0.00624601	0.312613
C1_aIMCD-PC	ENSMUSG00000099872	1700074H08Rik	11	16	0.00626372	1.49768
C1_aIMCD-PC	ENSMUSG00000026418	Tnni1	11	16	0.00626372	1.49768
C1_aIMCD-PC	ENSMUSG00000038572	Bpifb5	11	16	0.00626372	1.49768
C1_aIMCD-PC	ENSMUSG00000109372	Gm19410	11	16	0.00626372	1.49768
C1_aIMCD-PC	ENSMUSG00000039936	Pik3cd	11	16	0.00626372	1.49768
C1_aIMCD-PC	ENSMUSG00000028262	Clca3a2	11	16	0.00626372	1.49768
C1_aIMCD-PC	ENSMUSG00000012123	Aim1l	11	16	0.00626372	1.49768
C1_aIMCD-PC	ENSMUSG00000074596	Spint3	11	16	0.00626372	1.49768
C1_aIMCD-PC	ENSMUSG00000068758	Il3ra	11	16	0.00626372	1.49768
C1_aIMCD-PC	ENSMUSG00000029831	Npvf	11	16	0.00626372	1.49768
C1_aIMCD-PC	ENSMUSG00000026162	Nhej1	137	438	0.00627614	0.361495
C1_aIMCD-PC	ENSMUSG00000092469	Gm20395	578	2124	0.00627902	0.160608
C1_aIMCD-PC	ENSMUSG00000026926	Pmpca	212	715	0.00633459	0.284371
C1_aIMCD-PC	ENSMUSG00000108511	Gm44987	53	143	0.00635091	0.606299
C1_aIMCD-PC	ENSMUSG00000051452	Gm11437	37	91	0.00635206	0.739909
C1_aIMCD-PC	ENSMUSG00000039131	Gipc2	583	2144	0.00636553	0.159513
C1_aIMCD-PC	ENSMUSG00000043311	D17H6S53E	42	107	0.00638084	0.689101
C1_aIMCD-PC	ENSMUSG00000013160	Atp6v0d1	355	1258	0.00640072	0.213009
C1_aIMCD-PC	ENSMUSG00000039850	Endov	135	431	0.00640132	0.363522
C1_aIMCD-PC	ENSMUSG00000017740	Slc12a5	46	120	0.00640237	0.654921
C1_aIMCD-PC	ENSMUSG00000071451	Psmg4	122	384	0.00641352	0.384025
C1_aIMCD-PC	ENSMUSG00000040213	Ccbl2	122	384	0.00641352	0.384025
C1_aIMCD-PC	ENSMUSG00000050628	Ubald2	130	413	0.00646491	0.37062
C1_aIMCD-PC	ENSMUSG00000051978	Erich1	398	1424	0.00650847	0.199141
C1_aIMCD-PC	ENSMUSG00000025232	Hexa	210	708	0.00651235	0.28489
C1_aIMCD-PC	ENSMUSG00000048191	Muc6	19	37	0.00653232	1.07672
C1_aIMCD-PC	ENSMUSG00000050272	Dscam	19	37	0.00653232	1.07672
C1_aIMCD-PC	ENSMUSG00000035367	Rmi1	136	435	0.006581	0.360841
C1_aIMCD-PC	ENSMUSG00000054474	Thnsl2	41	104	0.00660494	0.695362
C1_aIMCD-PC	ENSMUSG00000040591	1110051M20Rik	424	1525	0.00663103	0.191577
C1_aIMCD-PC	ENSMUSG00000033436	Armcx2	55	150	0.00663718	0.590791
C1_aIMCD-PC	ENSMUSG00000029923	Rab19	68	194	0.00664608	0.5258
C1_aIMCD-PC	ENSMUSG00000021048	Mthfd1	253	870	0.00665102	0.256372
C1_aIMCD-PC	ENSMUSG00000022337	Emc2	417	1498	0.00665639	0.193332
C1_aIMCD-PC	ENSMUSG00000020091	Eif4ebp2	402	1440	0.00665748	0.197449
C1_aIMCD-PC	ENSMUSG00000087385	AA415398	79	232	0.0066889	0.48405
C1_aIMCD-PC	ENSMUSG00000092381	Gm20512	35	85	0.00669561	0.758142
C1_aIMCD-PC	ENSMUSG00000029007	Agtrap	126	399	0.00670455	0.375285
C1_aIMCD-PC	ENSMUSG00000057130	Txnl4a	151	490	0.00670846	0.340017
C1_aIMCD-PC	ENSMUSG00000026974	Zmynd19	81	239	0.0067163	0.477233
C1_aIMCD-PC	ENSMUSG00000006498	Ptbp1	298	1041	0.00672984	0.233664
C1_aIMCD-PC	ENSMUSG00000101892	9130401M01Rik	85	253	0.00673991	0.464647
C1_aIMCD-PC	ENSMUSG00000001285	Myg1	170	560	0.00676839	0.318358
C1_aIMCD-PC	ENSMUSG00000025161	Slc16a3	48	127	0.00682672	0.634528
C1_aIMCD-PC	ENSMUSG00000089876	Tmem102	48	127	0.00682672	0.634528
C1_aIMCD-PC	ENSMUSG00000027655	Dhx35	161	527	0.00684537	0.327508
C1_aIMCD-PC	ENSMUSG00000097303	3110083C13Rik	34	82	0.00685892	0.768161
C1_aIMCD-PC	ENSMUSG00000086472	Gm16172	20	40	0.00687301	1.03825
C1_aIMCD-PC	ENSMUSG00000072572	Slc39a2	20	40	0.00687301	1.03825
C1_aIMCD-PC	ENSMUSG00000008206	Cers4	416	1495	0.00689485	0.19276
C1_aIMCD-PC	ENSMUSG00000046949	Nqo2	181	601	0.00690253	0.306875
C1_aIMCD-PC	ENSMUSG00000059326	Csf2ra	226	769	0.00691045	0.271589
C1_aIMCD-PC	ENSMUSG00000027984	Hadh	218	739	0.00691718	0.277004
C1_aIMCD-PC	ENSMUSG00000027879	Sec22b	296	1034	0.00693353	0.233683
C1_aIMCD-PC	ENSMUSG00000097419	Gm26666	16	29	0.00696236	1.18027
C1_aIMCD-PC	ENSMUSG00000097890	4930547M16Rik	16	29	0.00696236	1.18027
C1_aIMCD-PC	ENSMUSG00000094845	Tmem95	16	29	0.00696236	1.18027
C1_aIMCD-PC	ENSMUSG00000055069	Rab39	16	29	0.00696236	1.18027
C1_aIMCD-PC	ENSMUSG00000097069	Gm16998	16	29	0.00696236	1.18027
C1_aIMCD-PC	ENSMUSG00000026547	Tagln2	144	465	0.00699681	0.347088
C1_aIMCD-PC	ENSMUSG00000028969	Cdk5	150	487	0.00702349	0.339291
C1_aIMCD-PC	ENSMUSG00000048100	Taf13	314	1103	0.00703538	0.225654
C1_aIMCD-PC	ENSMUSG00000001672	Marveld3	278	966	0.00709995	0.241312
C1_aIMCD-PC	ENSMUSG00000030619	Eed	601	2218	0.00713235	0.154428
C1_aIMCD-PC	ENSMUSG00000030935	Acsm3	21	43	0.00714376	1.0043
C1_aIMCD-PC	ENSMUSG00000064368	mt-Nd6	32	76	0.00715749	0.790323
C1_aIMCD-PC	ENSMUSG00000038352	Arl5c	32	76	0.00715749	0.790323
C1_aIMCD-PC	ENSMUSG00000025139	Tollip	113	353	0.00716117	0.394905
C1_aIMCD-PC	ENSMUSG00000020706	Ftsj3	145	469	0.00717212	0.344715
C1_aIMCD-PC	ENSMUSG00000031221	Igbp1	205	691	0.00718226	0.285188
C1_aIMCD-PC	ENSMUSG00000052676	Zmat1	148	480	0.00718376	0.340813
C1_aIMCD-PC	ENSMUSG00000056941	Commd7	217	736	0.00721581	0.276239
C1_aIMCD-PC	ENSMUSG00000023951	Vegfa	442	1597	0.00723193	0.185004
C1_aIMCD-PC	ENSMUSG00000042506	Usp22	234	800	0.00726516	0.264759
C1_aIMCD-PC	ENSMUSG00000024866	Acy3	38	95	0.00727887	0.716322
C1_aIMCD-PC	ENSMUSG00000026126	Ptpn18	532	1948	0.00728184	0.165755
C1_aIMCD-PC	ENSMUSG00000072592	Gm10373	31	73	0.00728637	0.802622
C1_aIMCD-PC	ENSMUSG00000060950	Trmt61a	31	73	0.00728637	0.802622
C1_aIMCD-PC	ENSMUSG00000021253	Tgfb3	31	73	0.00728637	0.802622
C1_aIMCD-PC	ENSMUSG00000026155	Smap1	753	2819	0.00731053	0.133788
C1_aIMCD-PC	ENSMUSG00000056888	Glipr1	61	171	0.00732167	0.551135
C1_aIMCD-PC	ENSMUSG00000030079	Ruvbl1	158	517	0.00733305	0.32801
C1_aIMCD-PC	ENSMUSG00000067642	Adgrf3	10	14	0.0073601	1.55282
C1_aIMCD-PC	ENSMUSG00000042680	Garem	667	2479	0.00736936	0.14425
C1_aIMCD-PC	ENSMUSG00000072889	Nfxl1	370	1319	0.00738007	0.204403
C1_aIMCD-PC	ENSMUSG00000033987	Dnah17	100	307	0.00743792	0.420011
C1_aIMCD-PC	ENSMUSG00000047822	Angptl8	23	49	0.00749538	0.947102
C1_aIMCD-PC	ENSMUSG00000086109	Gm13391	23	49	0.00749538	0.947102
C1_aIMCD-PC	ENSMUSG00000027344	Fsip1	23	49	0.00749538	0.947102
C1_aIMCD-PC	ENSMUSG00000095388	Gm10681	37	92	0.00750362	0.724141
C1_aIMCD-PC	ENSMUSG00000055762	Eef1d	381	1362	0.00756934	0.200386
C1_aIMCD-PC	ENSMUSG00000051527	Usp29	28	64	0.00758351	0.845605
C1_aIMCD-PC	ENSMUSG00000086136	Gm12718	24	52	0.0075937	0.922773
C1_aIMCD-PC	ENSMUSG00000026240	Cops7b	176	584	0.0075979	0.307857
C1_aIMCD-PC	ENSMUSG00000022545	Ercc4	190	636	0.0075979	0.295223
C1_aIMCD-PC	ENSMUSG00000079259	Trim71	17	32	0.00759952	1.12571
C1_aIMCD-PC	ENSMUSG00000029161	Cgref1	17	32	0.00759952	1.12571
C1_aIMCD-PC	ENSMUSG00000098332	2310009A05Rik	110	343	0.00762069	0.397545
C1_aIMCD-PC	ENSMUSG00000029569	Tmem168	296	1036	0.00762628	0.230895
C1_aIMCD-PC	ENSMUSG00000074818	Pdzd7	26	58	0.00765189	0.880709
C1_aIMCD-PC	ENSMUSG00000109954	RP23-479K9.3	26	58	0.00765189	0.880709
C1_aIMCD-PC	ENSMUSG00000051037	Zfp455	26	58	0.00765189	0.880709
C1_aIMCD-PC	ENSMUSG00000034617	Mtrr	65	185	0.00765189	0.529236
C1_aIMCD-PC	ENSMUSG00000038257	Glra3	65	185	0.00765189	0.529236
C1_aIMCD-PC	ENSMUSG00000041616	Nppa	14	24	0.00765361	1.26064
C1_aIMCD-PC	ENSMUSG00000025380	Fscn2	14	24	0.00765361	1.26064
C1_aIMCD-PC	ENSMUSG00000037337	Map4k1	14	24	0.00765361	1.26064
C1_aIMCD-PC	ENSMUSG00000093675	Gm20618	14	24	0.00765361	1.26064
C1_aIMCD-PC	ENSMUSG00000041396	Mettl18	60	168	0.00766198	0.552823
C1_aIMCD-PC	ENSMUSG00000033964	Zbtb41	337	1193	0.00766642	0.214477
C1_aIMCD-PC	ENSMUSG00000042997	Nhlrc3	145	470	0.00768525	0.341642
C1_aIMCD-PC	ENSMUSG00000074269	Rec114	222	756	0.0077217	0.270424
C1_aIMCD-PC	ENSMUSG00000030303	Far2	351	1247	0.00774209	0.209332
C1_aIMCD-PC	ENSMUSG00000022538	Lsg1	333	1178	0.00778749	0.215505
C1_aIMCD-PC	ENSMUSG00000050567	Maml1	333	1178	0.00778749	0.215505
C1_aIMCD-PC	ENSMUSG00000062101	Zfp119b	84	251	0.00778815	0.459024
C1_aIMCD-PC	ENSMUSG00000043059	Zfp513	84	251	0.00778815	0.459024
C1_aIMCD-PC	ENSMUSG00000089875	Etohd2	82	244	0.00779065	0.465065
C1_aIMCD-PC	ENSMUSG00000053453	Thoc7	442	1599	0.00780619	0.183198
C1_aIMCD-PC	ENSMUSG00000026185	Igfbp5	847	3195	0.00783973	0.122868
C1_aIMCD-PC	ENSMUSG00000030166	Rad52	152	496	0.00786645	0.331981
C1_aIMCD-PC	ENSMUSG00000100931	Gm28085	69	199	0.00789123	0.51015
C1_aIMCD-PC	ENSMUSG00000095315	Gm10130	224	764	0.00793029	0.268176
C1_aIMCD-PC	ENSMUSG00000072584	Gm7489	12	19	0.00793593	1.37529
C1_aIMCD-PC	ENSMUSG00000010825	Grid2ip	12	19	0.00793593	1.37529
C1_aIMCD-PC	ENSMUSG00000078896	Gm8923	12	19	0.00793593	1.37529
C1_aIMCD-PC	ENSMUSG00000034881	Tbxa2r	35	86	0.00793878	0.741268
C1_aIMCD-PC	ENSMUSG00000062580	Timm17a	362	1290	0.00796589	0.204941
C1_aIMCD-PC	ENSMUSG00000033405	Nudt15	40	102	0.00797148	0.687753
C1_aIMCD-PC	ENSMUSG00000021731	Mrps30	135	434	0.0079717	0.353514
C1_aIMCD-PC	ENSMUSG00000031979	Cog2	159	522	0.00799742	0.323227
C1_aIMCD-PC	ENSMUSG00000031622	Sin3b	407	1464	0.00803697	0.191435
C1_aIMCD-PC	ENSMUSG00000061601	Pclo	684	2549	0.0080611	0.140387
C1_aIMCD-PC	ENSMUSG00000027803	Wwtr1	1141	4374	0.00807065	0.0995957
C1_aIMCD-PC	ENSMUSG00000092074	Dynlt1a	89	269	0.00810056	0.442521
C1_aIMCD-PC	ENSMUSG00000026621	2026-03-01	75	220	0.00810776	0.485709
C1_aIMCD-PC	ENSMUSG00000001525	Tubb5	230	787	0.00810932	0.26352
C1_aIMCD-PC	ENSMUSG00000059406	Tmprss9	18	35	0.00811554	1.07889
C1_aIMCD-PC	ENSMUSG00000020829	Slc46a1	18	35	0.00811554	1.07889
C1_aIMCD-PC	ENSMUSG00000031887	Tradd	117	369	0.00813243	0.381138
C1_aIMCD-PC	ENSMUSG00000013495	Tmem175	226	772	0.00813328	0.265972
C1_aIMCD-PC	ENSMUSG00000022544	Eef2kmt	112	351	0.00813381	0.390278
C1_aIMCD-PC	ENSMUSG00000071350	Setdb2	187	626	0.00813669	0.295126
C1_aIMCD-PC	ENSMUSG00000092500	Gm20400	47	125	0.0081544	0.627055
C1_aIMCD-PC	ENSMUSG00000032739	Pram1	304	1068	0.0081544	0.225482
C1_aIMCD-PC	ENSMUSG00000027433	Xrn2	882	3336	0.00816692	0.118981
C1_aIMCD-PC	ENSMUSG00000062908	Acadm	445	1612	0.00821588	0.181276
C1_aIMCD-PC	ENSMUSG00000024042	Sik1	120	380	0.00823753	0.375285
C1_aIMCD-PC	ENSMUSG00000006024	Napa	289	1011	0.00825134	0.231608
C1_aIMCD-PC	ENSMUSG00000038497	Tmco3	199	671	0.00825279	0.284706
C1_aIMCD-PC	ENSMUSG00000018932	Map2k3	236	810	0.00827159	0.259115
C1_aIMCD-PC	ENSMUSG00000006519	Cyba	211	716	0.00828976	0.275534
C1_aIMCD-PC	ENSMUSG00000021221	Dpf3	250	863	0.00831385	0.250818
C1_aIMCD-PC	ENSMUSG00000029994	Anxa4	686	2558	0.00833756	0.139514
C1_aIMCD-PC	ENSMUSG00000034161	Scx	171	567	0.00834679	0.308898
C1_aIMCD-PC	ENSMUSG00000024896	Minpp1	196	660	0.00835257	0.286638
C1_aIMCD-PC	ENSMUSG00000027162	Lin7c	584	2156	0.00837202	0.153933
C1_aIMCD-PC	ENSMUSG00000043510	Hscb	140	453	0.00840843	0.344166
C1_aIMCD-PC	ENSMUSG00000056529	Ptafr	9	12	0.00849047	1.62321
C1_aIMCD-PC	ENSMUSG00000020090	Npffr1	9	12	0.00849047	1.62321
C1_aIMCD-PC	ENSMUSG00000018973	Hoxb1	9	12	0.00849047	1.62321
C1_aIMCD-PC	ENSMUSG00000069072	Slc7a14	9	12	0.00849047	1.62321
C1_aIMCD-PC	ENSMUSG00000007946	Phox2a	9	12	0.00849047	1.62321
C1_aIMCD-PC	ENSMUSG00000047696	Ccdc144b	9	12	0.00849047	1.62321
C1_aIMCD-PC	ENSMUSG00000052234	Epx	9	12	0.00849047	1.62321
C1_aIMCD-PC	ENSMUSG00000109572	Cfap99	9	12	0.00849047	1.62321
C1_aIMCD-PC	ENSMUSG00000055540	Epha6	46	122	0.00849251	0.631075
C1_aIMCD-PC	ENSMUSG00000097743	Gm16973	88	266	0.00849506	0.442399
C1_aIMCD-PC	ENSMUSG00000097007	4930432B10Rik	74	217	0.00850001	0.486152
C1_aIMCD-PC	ENSMUSG00000029707	Fscn3	19	38	0.00853224	1.03825
C1_aIMCD-PC	ENSMUSG00000097494	4933406C10Rik	76	224	0.00854177	0.478823
C1_aIMCD-PC	ENSMUSG00000035615	Frmpd1	52	142	0.00858968	0.588943
C1_aIMCD-PC	ENSMUSG00000027086	Fastkd1	138	446	0.00858977	0.345875
C1_aIMCD-PC	ENSMUSG00000065968	Ifitm7	15	27	0.0086147	1.19025
C1_aIMCD-PC	ENSMUSG00000071855	Ccdc112	206	698	0.00864026	0.277667
C1_aIMCD-PC	ENSMUSG00000020458	Rtn4	1210	4655	0.00865545	0.094476
C1_aIMCD-PC	ENSMUSG00000087659	Gm12606	5	4	0.0086655	2.36018
C1_aIMCD-PC	ENSMUSG00000105945	Gm43570	5	4	0.0086655	2.36018
C1_aIMCD-PC	ENSMUSG00000031635	Anxa10	5	4	0.0086655	2.36018
C1_aIMCD-PC	ENSMUSG00000025952	Crygc	5	4	0.0086655	2.36018
C1_aIMCD-PC	ENSMUSG00000108379	A730082K24Rik	5	4	0.0086655	2.36018
C1_aIMCD-PC	ENSMUSG00000097363	Gm26717	5	4	0.0086655	2.36018
C1_aIMCD-PC	ENSMUSG00000026368	F13b	5	4	0.0086655	2.36018
C1_aIMCD-PC	ENSMUSG00000030278	Cidec	5	4	0.0086655	2.36018
C1_aIMCD-PC	ENSMUSG00000093380	Gm20685	5	4	0.0086655	2.36018
C1_aIMCD-PC	ENSMUSG00000073608	Gm6086	5	4	0.0086655	2.36018
C1_aIMCD-PC	ENSMUSG00000045991	Onecut2	5	4	0.0086655	2.36018
C1_aIMCD-PC	ENSMUSG00000094152	Slc6a16	5	4	0.0086655	2.36018
C1_aIMCD-PC	ENSMUSG00000086701	Gm13595	5	4	0.0086655	2.36018
C1_aIMCD-PC	ENSMUSG00000061911	Myt1l	5	4	0.0086655	2.36018
C1_aIMCD-PC	ENSMUSG00000107301	Gm43688	5	4	0.0086655	2.36018
C1_aIMCD-PC	ENSMUSG00000067338	Tuba3b	5	4	0.0086655	2.36018
C1_aIMCD-PC	ENSMUSG00000060038	Dhps	302	1062	0.00878496	0.224087
C1_aIMCD-PC	ENSMUSG00000103156	Gm38293	37	93	0.00879653	0.708545
C1_aIMCD-PC	ENSMUSG00000105402	Gm3716	37	93	0.00879653	0.708545
C1_aIMCD-PC	ENSMUSG00000001138	Cnnm3	174	579	0.0088026	0.303774
C1_aIMCD-PC	ENSMUSG00000074342	I830077J02Rik	20	41	0.00885229	1.00263
C1_aIMCD-PC	ENSMUSG00000097467	Gm26737	20	41	0.00885229	1.00263
C1_aIMCD-PC	ENSMUSG00000027534	Snx16	233	800	0.00885338	0.25858
C1_aIMCD-PC	ENSMUSG00000031841	Cdh13	128	410	0.00886251	0.35877
C1_aIMCD-PC	ENSMUSG00000036513	Commd2	161	531	0.00887015	0.316599
C1_aIMCD-PC	ENSMUSG00000085785	Sox5os3	171	568	0.00887015	0.306355
C1_aIMCD-PC	ENSMUSG00000024260	Sap130	388	1393	0.00887134	0.194183
C1_aIMCD-PC	ENSMUSG00000021938	Pspc1	897	3399	0.00889666	0.11632
C1_aIMCD-PC	ENSMUSG00000060376	Bckdha	225	770	0.00892693	0.263317
C1_aIMCD-PC	ENSMUSG00000010651	Acaa1b	48	129	0.00894348	0.611985
C1_aIMCD-PC	ENSMUSG00000044081	Zfp85os	48	129	0.00894348	0.611985
C1_aIMCD-PC	ENSMUSG00000060657	Marf1	422	1525	0.00897051	0.184756
C1_aIMCD-PC	ENSMUSG00000032570	Atp2c1	1166	4479	0.00897672	0.0966412
C1_aIMCD-PC	ENSMUSG00000032596	Uba7	59	166	0.00900788	0.545854
C1_aIMCD-PC	ENSMUSG00000082932	Cyp2j8	29	68	0.00906195	0.808768
C1_aIMCD-PC	ENSMUSG00000087443	Ppp1r18os	36	90	0.00907687	0.716322
C1_aIMCD-PC	ENSMUSG00000086430	4930551O13Rik	36	90	0.00907687	0.716322
C1_aIMCD-PC	ENSMUSG00000041360	Pum3	295	1036	0.00908986	0.226013
C1_aIMCD-PC	ENSMUSG00000021416	Eci3	21	44	0.00909241	0.971136
C1_aIMCD-PC	ENSMUSG00000036052	Dnajb5	21	44	0.00909241	0.971136
C1_aIMCD-PC	ENSMUSG00000020175	Rab36	21	44	0.00909241	0.971136
C1_aIMCD-PC	ENSMUSG00000031765	Mt1	101	313	0.00912837	0.406443
C1_aIMCD-PC	ENSMUSG00000034165	Ccnd3	269	937	0.00912837	0.237807
C1_aIMCD-PC	ENSMUSG00000086686	F630206G17Rik	28	65	0.00919038	0.823237
C1_aIMCD-PC	ENSMUSG00000060212	Pcnx2	28	65	0.00919038	0.823237
C1_aIMCD-PC	ENSMUSG00000022821	Hgd	28	65	0.00919038	0.823237
C1_aIMCD-PC	ENSMUSG00000084910	C630043F03Rik	44	116	0.00919038	0.639701
C1_aIMCD-PC	ENSMUSG00000073485	H3f3aos	44	116	0.00919038	0.639701
C1_aIMCD-PC	ENSMUSG00000033883	D3Ertd254e	116	367	0.00919431	0.376595
C1_aIMCD-PC	ENSMUSG00000084845	Tmem240	61	173	0.00920496	0.534359
C1_aIMCD-PC	ENSMUSG00000024049	Myom1	90	274	0.00922992	0.432071
C1_aIMCD-PC	ENSMUSG00000097585	E230029C05Rik	99	306	0.00923455	0.410219
C1_aIMCD-PC	ENSMUSG00000097577	6230400D17Rik	199	673	0.00923466	0.280412
C1_aIMCD-PC	ENSMUSG00000064367	mt-Nd5	27	62	0.00929885	0.838941
C1_aIMCD-PC	ENSMUSG00000038855	Itpkb	728	2728	0.00931489	0.132417
C1_aIMCD-PC	ENSMUSG00000036551	Akap14	72	211	0.00934672	0.487076
C1_aIMCD-PC	ENSMUSG00000057147	Dph6	548	2018	0.00935725	0.157572
C1_aIMCD-PC	ENSMUSG00000032184	Lysmd2	23	50	0.00936834	0.917956
C1_aIMCD-PC	ENSMUSG00000056856	Jakmip3	13	22	0.00938687	1.27926
C1_aIMCD-PC	ENSMUSG00000046337	Fam178b	13	22	0.00938687	1.27926
C1_aIMCD-PC	ENSMUSG00000085719	4933424L21Rik	13	22	0.00938687	1.27926
C1_aIMCD-PC	ENSMUSG00000084809	Gm12631	13	22	0.00938687	1.27926
C1_aIMCD-PC	ENSMUSG00000097339	Gm26671	13	22	0.00938687	1.27926
C1_aIMCD-PC	ENSMUSG00000030492	Slc7a9	16	30	0.00940331	1.13136
C1_aIMCD-PC	ENSMUSG00000033182	Kbtbd12	16	30	0.00940331	1.13136
C1_aIMCD-PC	ENSMUSG00000074619	1700034I23Rik	24	53	0.0094094	0.895292
C1_aIMCD-PC	ENSMUSG00000070354	Gm21975	25	56	0.0094094	0.874751
C1_aIMCD-PC	ENSMUSG00000031077	Fadd	25	56	0.0094094	0.874751
C1_aIMCD-PC	ENSMUSG00000074277	Phldb3	82	246	0.0094094	0.453288
C1_aIMCD-PC	ENSMUSG00000002825	Qtrt1	145	473	0.00941129	0.332463
C1_aIMCD-PC	ENSMUSG00000032478	Nme6	102	317	0.00944553	0.402336
C1_aIMCD-PC	ENSMUSG00000089940	Gm4117	117	371	0.00946259	0.373339
C1_aIMCD-PC	ENSMUSG00000069132	Nxph2	8	10	0.00952295	1.71632
C1_aIMCD-PC	ENSMUSG00000044820	AY074887	8	10	0.00952295	1.71632
C1_aIMCD-PC	ENSMUSG00000021743	Fezf2	8	10	0.00952295	1.71632
C1_aIMCD-PC	ENSMUSG00000072673	Gm10392	8	10	0.00952295	1.71632
C1_aIMCD-PC	ENSMUSG00000087622	Gm12290	8	10	0.00952295	1.71632
C1_aIMCD-PC	ENSMUSG00000020229	Slc5a4a	8	10	0.00952295	1.71632
C1_aIMCD-PC	ENSMUSG00000085961	Gm15904	8	10	0.00952295	1.71632
C1_aIMCD-PC	ENSMUSG00000037977	6430571L13Rik	8	10	0.00952295	1.71632
C1_aIMCD-PC	ENSMUSG00000037973	Ccdc129	8	10	0.00952295	1.71632
C1_aIMCD-PC	ENSMUSG00000100833	Gm28988	8	10	0.00952295	1.71632
C1_aIMCD-PC	ENSMUSG00000106683	Gm43263	8	10	0.00952295	1.71632
C1_aIMCD-PC	ENSMUSG00000051111	Sv2c	8	10	0.00952295	1.71632
C1_aIMCD-PC	ENSMUSG00000017002	Slpi	43	113	0.00954131	0.644336
C1_aIMCD-PC	ENSMUSG00000036578	Fxyd7	11	17	0.00955325	1.41022
C1_aIMCD-PC	ENSMUSG00000086189	Gm15462	11	17	0.00955325	1.41022
C1_aIMCD-PC	ENSMUSG00000007039	Ddah2	100	310	0.00955547	0.405982
C1_aIMCD-PC	ENSMUSG00000040084	Bub1b	39	100	0.00957525	0.679796
C1_aIMCD-PC	ENSMUSG00000039016	Timm8b	218	745	0.00957525	0.265338
C1_aIMCD-PC	ENSMUSG00000050855	Zfp940	91	278	0.00959269	0.427104
C1_aIMCD-PC	ENSMUSG00000097322	A530083I20Rik	67	194	0.0096184	0.504426
C1_aIMCD-PC	ENSMUSG00000066235	Pomgnt2	67	194	0.0096184	0.504426
C1_aIMCD-PC	ENSMUSG00000026806	Ddx31	143	466	0.0096184	0.333935
C1_aIMCD-PC	ENSMUSG00000027007	Ssfa2	327	1160	0.00966448	0.211488
C1_aIMCD-PC	ENSMUSG00000029221	Slc30a9	709	2654	0.00966468	0.133939
C1_aIMCD-PC	ENSMUSG00000003662	Ciao1	159	525	0.00966963	0.314959
C1_aIMCD-PC	ENSMUSG00000039183	Nubp2	69	201	0.00971386	0.495723
C1_aIMCD-PC	ENSMUSG00000037649	H2-DMa	180	603	0.00972992	0.294089
C1_aIMCD-PC	ENSMUSG00000033949	Trim36	49	133	0.00975112	0.597677
C1_aIMCD-PC	ENSMUSG00000013822	Elof1	207	704	0.00975554	0.272305
C1_aIMCD-PC	ENSMUSG00000078695	Cisd3	103	321	0.00976321	0.398321
C1_aIMCD-PC	ENSMUSG00000032883	Acsl3	184	618	0.00978437	0.290349
C1_aIMCD-PC	ENSMUSG00000098488	Pla2g4b	81	243	0.00986495	0.453288
C1_aIMCD-PC	ENSMUSG00000054091	1810037I17Rik	386	1388	0.00987753	0.191915
C1_aIMCD-PC	ENSMUSG00000087535	Zmiz1os1	79	236	0.00988109	0.459388
C1_aIMCD-PC	ENSMUSG00000031370	Zrsr2	388	1396	0.00998419	0.19108
C1_aIMCD-PC	ENSMUSG00000048732	Klhl11	193	652	0.0100171	0.281979
C1_aIMCD-PC	ENSMUSG00000022386	Trmu	249	863	0.0100277	0.245035
C1_aIMCD-PC	ENSMUSG00000030217	Art4	17	33	0.0100526	1.08132
C1_aIMCD-PC	ENSMUSG00000074679	Defb28	17	33	0.0100526	1.08132
C1_aIMCD-PC	ENSMUSG00000021774	Ube2e1	353	1261	0.010069	0.201422
C1_aIMCD-PC	ENSMUSG00000060715	1700019A02Rik	59	167	0.0100921	0.537189
C1_aIMCD-PC	ENSMUSG00000023495	Pcbp4	59	167	0.0100921	0.537189
C1_aIMCD-PC	ENSMUSG00000021254	Gpatch2l	286	1004	0.0101218	0.226578
C1_aIMCD-PC	ENSMUSG00000043782	Ccdc64b	88	268	0.0101536	0.431593
C1_aIMCD-PC	ENSMUSG00000093769	Hist2h3c1	48	130	0.0101892	0.600845
C1_aIMCD-PC	ENSMUSG00000055862	Izumo4	219	750	0.0102386	0.26229
C1_aIMCD-PC	ENSMUSG00000045915	Ccdc42	6	6	0.010251	2.03825
C1_aIMCD-PC	ENSMUSG00000028148	Them5	6	6	0.010251	2.03825
C1_aIMCD-PC	ENSMUSG00000047298	Kcnv2	6	6	0.010251	2.03825
C1_aIMCD-PC	ENSMUSG00000085806	Gm12023	6	6	0.010251	2.03825
C1_aIMCD-PC	ENSMUSG00000098534	Gm27167	6	6	0.010251	2.03825
C1_aIMCD-PC	ENSMUSG00000038379	Ttk	6	6	0.010251	2.03825
C1_aIMCD-PC	ENSMUSG00000062282	Gm10113	6	6	0.010251	2.03825
C1_aIMCD-PC	ENSMUSG00000074575	Kcng1	6	6	0.010251	2.03825
C1_aIMCD-PC	ENSMUSG00000071340	Trappc3l	6	6	0.010251	2.03825
C1_aIMCD-PC	ENSMUSG00000092085	Gm17224	6	6	0.010251	2.03825
C1_aIMCD-PC	ENSMUSG00000093528	Nrg3os	6	6	0.010251	2.03825
C1_aIMCD-PC	ENSMUSG00000085600	E330012B07Rik	6	6	0.010251	2.03825
C1_aIMCD-PC	ENSMUSG00000041523	Upk2	7	8	0.010251	1.84561
C1_aIMCD-PC	ENSMUSG00000084875	4930570D08Rik	7	8	0.010251	1.84561
C1_aIMCD-PC	ENSMUSG00000000182	Fgf23	7	8	0.010251	1.84561
C1_aIMCD-PC	ENSMUSG00000030125	Lrrc23	7	8	0.010251	1.84561
C1_aIMCD-PC	ENSMUSG00000096655	1700065D16Rik	7	8	0.010251	1.84561
C1_aIMCD-PC	ENSMUSG00000010064	Slc38a3	7	8	0.010251	1.84561
C1_aIMCD-PC	ENSMUSG00000040412	5330417C22Rik	7	8	0.010251	1.84561
C1_aIMCD-PC	ENSMUSG00000030165	Klrd1	7	8	0.010251	1.84561
C1_aIMCD-PC	ENSMUSG00000032057	4833427G06Rik	7	8	0.010251	1.84561
C1_aIMCD-PC	ENSMUSG00000024989	Cep55	7	8	0.010251	1.84561
C1_aIMCD-PC	ENSMUSG00000034028	Cd226	7	8	0.010251	1.84561
C1_aIMCD-PC	ENSMUSG00000002341	Ncan	7	8	0.010251	1.84561
C1_aIMCD-PC	ENSMUSG00000078591	Hs3st4	7	8	0.010251	1.84561
C1_aIMCD-PC	ENSMUSG00000053914	Kdm4d	37	94	0.010251	0.693115
C1_aIMCD-PC	ENSMUSG00000021276	Cinp	131	423	0.010251	0.347159
C1_aIMCD-PC	ENSMUSG00000059586	Nsmce2	1257	4852	0.010251	0.0896552
C1_aIMCD-PC	ENSMUSG00000038637	Lrrc56	61	174	0.010263	0.526044
C1_aIMCD-PC	ENSMUSG00000014907	Naf1	143	467	0.0102712	0.330843
C1_aIMCD-PC	ENSMUSG00000087151	Gm14022	41	107	0.0102879	0.654335
C1_aIMCD-PC	ENSMUSG00000042423	Fbrs	283	993	0.0103089	0.227258
C1_aIMCD-PC	ENSMUSG00000020277	Pfkl	331	1177	0.0103462	0.208039
C1_aIMCD-PC	ENSMUSG00000021747	4930452B06Rik	123	394	0.0103483	0.358713
C1_aIMCD-PC	ENSMUSG00000074466	Gm15417	93	286	0.0103496	0.417538
C1_aIMCD-PC	ENSMUSG00000031480	Thsd1	100	311	0.0103599	0.401336
C1_aIMCD-PC	ENSMUSG00000021978	Extl3	352	1258	0.0104048	0.200766
C1_aIMCD-PC	ENSMUSG00000004994	Ccdc130	110	347	0.0104132	0.380818
C1_aIMCD-PC	ENSMUSG00000030322	Mbd4	105	329	0.0104143	0.390552
C1_aIMCD-PC	ENSMUSG00000043881	Kbtbd7	63	181	0.0104254	0.515684
C1_aIMCD-PC	ENSMUSG00000005882	Uqcc1	321	1139	0.0105416	0.211128
C1_aIMCD-PC	ENSMUSG00000089678	Agxt2	18	36	0.010547	1.03825
C1_aIMCD-PC	ENSMUSG00000024076	Vit	18	36	0.010547	1.03825
C1_aIMCD-PC	ENSMUSG00000093479	Gm20629	18	36	0.010547	1.03825
C1_aIMCD-PC	ENSMUSG00000027570	Col9a3	18	36	0.010547	1.03825
C1_aIMCD-PC	ENSMUSG00000020652	Cenpo	121	387	0.0105537	0.360924
C1_aIMCD-PC	ENSMUSG00000042523	Dnal1	275	963	0.0105603	0.230146
C1_aIMCD-PC	ENSMUSG00000058740	Kcnt1	14	25	0.0105959	1.20175
C1_aIMCD-PC	ENSMUSG00000041431	Ccnb1	14	25	0.0105959	1.20175
C1_aIMCD-PC	ENSMUSG00000027298	Tyro3	14	25	0.0105959	1.20175
C1_aIMCD-PC	ENSMUSG00000020135	Apc2	14	25	0.0105959	1.20175
C1_aIMCD-PC	ENSMUSG00000078554	Fam229a	14	25	0.0105959	1.20175
C1_aIMCD-PC	ENSMUSG00000000167	Pih1d2	47	127	0.0105999	0.604154
C1_aIMCD-PC	ENSMUSG00000031821	Gins2	124	398	0.0106188	0.355822
C1_aIMCD-PC	ENSMUSG00000038170	Pde4dip	754	2836	0.0106822	0.127029
C1_aIMCD-PC	ENSMUSG00000053574	4930563E22Rik	40	104	0.0106833	0.659738
C1_aIMCD-PC	ENSMUSG00000004631	Sgce	133	431	0.0107425	0.341988
C1_aIMCD-PC	ENSMUSG00000039043	Arpin	94	290	0.0107434	0.41293
C1_aIMCD-PC	ENSMUSG00000025420	Katnal2	69	202	0.0107484	0.488563
C1_aIMCD-PC	ENSMUSG00000020898	Ctc1	122	391	0.0108416	0.357963
C1_aIMCD-PC	ENSMUSG00000029175	Slc35f6	73	216	0.0108473	0.473187
C1_aIMCD-PC	ENSMUSG00000037938	Chchd5	77	230	0.0108619	0.459547
C1_aIMCD-PC	ENSMUSG00000056919	Cep162	398	1437	0.0108767	0.18603
C1_aIMCD-PC	ENSMUSG00000040446	Rprd1a	621	2310	0.0108831	0.143022
C1_aIMCD-PC	ENSMUSG00000040811	Eml2	268	937	0.0109031	0.232434
C1_aIMCD-PC	ENSMUSG00000057594	Arl16	62	178	0.0109332	0.516713
C1_aIMCD-PC	ENSMUSG00000041483	Zfp281	296	1044	0.0109408	0.219797
C1_aIMCD-PC	ENSMUSG00000034391	Fbxo15	19	39	0.0109414	1.00078
C1_aIMCD-PC	ENSMUSG00000039164	Naif1	19	39	0.0109414	1.00078
C1_aIMCD-PC	ENSMUSG00000091078	Gm17218	19	39	0.0109414	1.00078
C1_aIMCD-PC	ENSMUSG00000020812	1810032O08Rik	90	276	0.0109637	0.421579
C1_aIMCD-PC	ENSMUSG00000045975	C2cd2	327	1163	0.0109672	0.207762
C1_aIMCD-PC	ENSMUSG00000034889	Cactin	131	424	0.0109761	0.343753
C1_aIMCD-PC	ENSMUSG00000025323	Sp4	465	1698	0.0110054	0.169716
C1_aIMCD-PC	ENSMUSG00000053957	Gm12474	64	185	0.0110762	0.506869
C1_aIMCD-PC	ENSMUSG00000027193	Api5	524	1929	0.0110806	0.158036
C1_aIMCD-PC	ENSMUSG00000087269	D330023K18Rik	181	609	0.0110977	0.287798
C1_aIMCD-PC	ENSMUSG00000024889	Rce1	123	395	0.0111264	0.355056
C1_aIMCD-PC	ENSMUSG00000073422	H2-Ke6	209	714	0.0111447	0.265829
C1_aIMCD-PC	ENSMUSG00000030521	Mphosph10	357	1279	0.0111562	0.19723
C1_aIMCD-PC	ENSMUSG00000004667	Polr2e	266	930	0.0112278	0.232446
C1_aIMCD-PC	ENSMUSG00000073656	Gm10558	27	63	0.011235	0.815858
C1_aIMCD-PC	ENSMUSG00000037608	Bclaf1	1091	4186	0.011235	0.0983289
C1_aIMCD-PC	ENSMUSG00000029422	Rsrc2	1124	4319	0.011266	0.0961948
C1_aIMCD-PC	ENSMUSG00000028854	Slc9a1	496	1820	0.0113473	0.162724
C1_aIMCD-PC	ENSMUSG00000034245	Hdac11	233	805	0.0114061	0.249591
C1_aIMCD-PC	ENSMUSG00000031698	Mylk3	10	15	0.0114522	1.45329
C1_aIMCD-PC	ENSMUSG00000032000	Birc3	108	341	0.0114522	0.37951
C1_aIMCD-PC	ENSMUSG00000027531	Impa1	456	1664	0.0114652	0.1707
C1_aIMCD-PC	ENSMUSG00000030008	Pradc1	61	175	0.0114672	0.517776
C1_aIMCD-PC	ENSMUSG00000061607	Mdc1	243	843	0.0114672	0.243674
C1_aIMCD-PC	ENSMUSG00000074354	Arhgap20os	12	20	0.0114725	1.30128
C1_aIMCD-PC	ENSMUSG00000020434	4921536K21Rik	12	20	0.0114725	1.30128
C1_aIMCD-PC	ENSMUSG00000021620	Acot12	12	20	0.0114725	1.30128
C1_aIMCD-PC	ENSMUSG00000003545	Fosb	12	20	0.0114725	1.30128
C1_aIMCD-PC	ENSMUSG00000029522	Pla2g1b	12	20	0.0114725	1.30128
C1_aIMCD-PC	ENSMUSG00000022619	Mapk8ip2	12	20	0.0114725	1.30128
C1_aIMCD-PC	ENSMUSG00000036955	Kif1bp	258	900	0.0114725	0.235696
C1_aIMCD-PC	ENSMUSG00000100039	Gm28959	25	57	0.0114957	0.849216
C1_aIMCD-PC	ENSMUSG00000020282	Rhbdf1	139	454	0.0115022	0.330643
C1_aIMCD-PC	ENSMUSG00000028989	Angptl7	38	98	0.0115063	0.671468
C1_aIMCD-PC	ENSMUSG00000046020	Pofut1	136	443	0.0115094	0.33455
C1_aIMCD-PC	ENSMUSG00000092416	Zfp141	155	513	0.0115118	0.311559
C1_aIMCD-PC	ENSMUSG00000097635	Gm26826	22	48	0.0115375	0.912719
C1_aIMCD-PC	ENSMUSG00000024742	Fen1	45	121	0.0115375	0.61124
C1_aIMCD-PC	ENSMUSG00000074513	Arfip1	48	131	0.0115503	0.58979
C1_aIMCD-PC	ENSMUSG00000057715	A830018L16Rik	24	54	0.0115581	0.868325
C1_aIMCD-PC	ENSMUSG00000055235	Wdr86	24	54	0.0115581	0.868325
C1_aIMCD-PC	ENSMUSG00000027845	Dclre1b	162	539	0.0115581	0.303959
C1_aIMCD-PC	ENSMUSG00000028927	Padi2	15	28	0.0116239	1.13779
C1_aIMCD-PC	ENSMUSG00000032589	Bsn	106	334	0.0116265	0.382466
C1_aIMCD-PC	ENSMUSG00000030516	Tjp1	1022	3910	0.0116323	0.102477
C1_aIMCD-PC	ENSMUSG00000025793	Hgs	192	651	0.0116521	0.276699
C1_aIMCD-PC	ENSMUSG00000038717	Atp5l	608	2261	0.0116787	0.143432
C1_aIMCD-PC	ENSMUSG00000053470	Kdm3a	816	3086	0.011718	0.119153
C1_aIMCD-PC	ENSMUSG00000029314	Agpat9	143	469	0.0117208	0.324677
C1_aIMCD-PC	ENSMUSG00000037300	Ttc13	277	973	0.0117785	0.225696
C1_aIMCD-PC	ENSMUSG00000033488	BC026585	99	309	0.0117863	0.396144
C1_aIMCD-PC	ENSMUSG00000087433	Gm14167	92	284	0.0118213	0.412065
C1_aIMCD-PC	ENSMUSG00000022463	Srebf2	272	954	0.0118243	0.227867
C1_aIMCD-PC	ENSMUSG00000032498	Mlh1	174	584	0.0118305	0.291369
C1_aIMCD-PC	ENSMUSG00000034442	Trmt5	81	245	0.0118429	0.441462
C1_aIMCD-PC	ENSMUSG00000044475	Ascc1	326	1161	0.0118535	0.205826
C1_aIMCD-PC	ENSMUSG00000047632	Fgfbp3	69	203	0.0118921	0.481439
C1_aIMCD-PC	ENSMUSG00000019295	Tmem129	69	203	0.0118921	0.481439
C1_aIMCD-PC	ENSMUSG00000035239	Neu3	37	95	0.0119246	0.677848
C1_aIMCD-PC	ENSMUSG00000087624	9230111E07Rik	37	95	0.0119246	0.677848
C1_aIMCD-PC	ENSMUSG00000037845	Fdxacb1	90	277	0.011946	0.416361
C1_aIMCD-PC	ENSMUSG00000027852	Nras	334	1192	0.0119527	0.202786
C1_aIMCD-PC	ENSMUSG00000051346	Spryd4	32	79	0.0119792	0.734469
C1_aIMCD-PC	ENSMUSG00000037259	Dzank1	141	462	0.0120019	0.326052
C1_aIMCD-PC	ENSMUSG00000026457	Adipor1	328	1169	0.0120039	0.204743
C1_aIMCD-PC	ENSMUSG00000029530	Ccr9	129	418	0.0120208	0.342118
C1_aIMCD-PC	ENSMUSG00000097525	Platr31	44	118	0.0120283	0.615039
C1_aIMCD-PC	ENSMUSG00000103827	Gm32950	47	128	0.0120624	0.592839
C1_aIMCD-PC	ENSMUSG00000005983	1700037C18Rik	207	708	0.0120815	0.264131
C1_aIMCD-PC	ENSMUSG00000022299	Slc25a32	207	708	0.0120815	0.264131
C1_aIMCD-PC	ENSMUSG00000005054	Cstb	203	693	0.0121138	0.266874
C1_aIMCD-PC	ENSMUSG00000022466	Rpap3	298	1054	0.0121249	0.215759
C1_aIMCD-PC	ENSMUSG00000040945	Rcc2	249	867	0.0121524	0.238364
C1_aIMCD-PC	ENSMUSG00000021243	Fcf1	270	947	0.0121702	0.227845
C1_aIMCD-PC	ENSMUSG00000091183	Gm5141	84	256	0.0122749	0.430568
C1_aIMCD-PC	ENSMUSG00000087338	Scpep1os	31	76	0.0123224	0.744519
C1_aIMCD-PC	ENSMUSG00000035711	Dok3	68	200	0.0124933	0.481857
C1_aIMCD-PC	ENSMUSG00000049866	Arl4c	78	235	0.0124986	0.447135
C1_aIMCD-PC	ENSMUSG00000025266	Gnl3l	189	641	0.0125009	0.276312
C1_aIMCD-PC	ENSMUSG00000034118	Tpst1	49	135	0.0125442	0.576144
C1_aIMCD-PC	ENSMUSG00000050786	Ccdc126	96	299	0.0125445	0.399211
C1_aIMCD-PC	ENSMUSG00000026027	Stradb	174	585	0.0125555	0.288901
C1_aIMCD-PC	ENSMUSG00000025538	Sumf2	134	437	0.0126104	0.33285
C1_aIMCD-PC	ENSMUSG00000043140	Tmem186	131	426	0.0126106	0.336963
C1_aIMCD-PC	ENSMUSG00000034333	Zbed4	280	986	0.0126429	0.222089
C1_aIMCD-PC	ENSMUSG00000020481	Ankrd36	30	73	0.0126588	0.755316
C1_aIMCD-PC	ENSMUSG00000086358	Gm13270	54	152	0.012702	0.54521
C1_aIMCD-PC	ENSMUSG00000030471	Zdhhc13	207	709	0.012762	0.262095
C1_aIMCD-PC	ENSMUSG00000020114	Cand1	331	1182	0.0127684	0.201923
C1_aIMCD-PC	ENSMUSG00000031865	Dctn1	293	1036	0.0127805	0.216199
C1_aIMCD-PC	ENSMUSG00000071547	Nt5dc2	35	89	0.0128079	0.6918
C1_aIMCD-PC	ENSMUSG00000079055	Slc8a3	39	102	0.0128367	0.651227
C1_aIMCD-PC	ENSMUSG00000015950	Ncf1	39	102	0.0128367	0.651227
C1_aIMCD-PC	ENSMUSG00000026687	Aldh9a1	123	397	0.0128414	0.347769
C1_aIMCD-PC	ENSMUSG00000002897	Il17ra	129	419	0.0129004	0.338671
C1_aIMCD-PC	ENSMUSG00000015806	Qdpr	132	430	0.0129036	0.334451
C1_aIMCD-PC	ENSMUSG00000020775	Mrpl38	340	1217	0.0129271	0.198528
C1_aIMCD-PC	ENSMUSG00000042737	Dpm3	295	1044	0.0129712	0.214915
C1_aIMCD-PC	ENSMUSG00000062075	Lmnb2	102	321	0.0130077	0.384246
C1_aIMCD-PC	ENSMUSG00000002550	Uck1	90	278	0.0130269	0.411162
C1_aIMCD-PC	ENSMUSG00000031168	Ebp	90	278	0.0130269	0.411162
C1_aIMCD-PC	ENSMUSG00000072872	Rybp	599	2229	0.0130411	0.142481
C1_aIMCD-PC	ENSMUSG00000024212	Mllt1	110	350	0.0131092	0.368399
C1_aIMCD-PC	ENSMUSG00000009114	2610028H24Rik	13	23	0.0131154	1.21513
C1_aIMCD-PC	ENSMUSG00000022181	C6	13	23	0.0131154	1.21513
C1_aIMCD-PC	ENSMUSG00000042254	Cilp	13	23	0.0131154	1.21513
C1_aIMCD-PC	ENSMUSG00000028950	Tas1r1	17	34	0.0131154	1.03825
C1_aIMCD-PC	ENSMUSG00000029703	Lrwd1	77	232	0.0131178	0.447056
C1_aIMCD-PC	ENSMUSG00000002981	Clptm1	279	983	0.01312	0.221324
C1_aIMCD-PC	ENSMUSG00000014232	Cluap1	381	1376	0.0131435	0.185633
C1_aIMCD-PC	ENSMUSG00000025645	Ccdc51	69	204	0.0131547	0.474349
C1_aIMCD-PC	ENSMUSG00000019791	Hint3	291	1029	0.0131547	0.216098
C1_aIMCD-PC	ENSMUSG00000086638	4930405A21Rik	88	271	0.0131622	0.415533
C1_aIMCD-PC	ENSMUSG00000034820	Cpsf7	445	1625	0.0131746	0.169688
C1_aIMCD-PC	ENSMUSG00000032010	Usp2	105	332	0.0131801	0.377456
C1_aIMCD-PC	ENSMUSG00000028617	Lrrc42	127	412	0.0131801	0.340434
C1_aIMCD-PC	ENSMUSG00000027953	Slc50a1	310	1102	0.0131991	0.208466
C1_aIMCD-PC	ENSMUSG00000066839	Ecsit	185	627	0.013201	0.27731
C1_aIMCD-PC	ENSMUSG00000038059	Smim3	34	86	0.0132374	0.699448
C1_aIMCD-PC	ENSMUSG00000090967	Vmn2r61	28	67	0.0132618	0.779516
C1_aIMCD-PC	ENSMUSG00000040651	Fam208a	1190	4592	0.0132624	0.090089
C1_aIMCD-PC	ENSMUSG00000007872	Id3	437	1594	0.0132637	0.171304
C1_aIMCD-PC	ENSMUSG00000074141	Il4i1	53	149	0.0132926	0.547002
C1_aIMCD-PC	ENSMUSG00000022962	Gart	220	759	0.0133901	0.251654
C1_aIMCD-PC	ENSMUSG00000022351	Sqle	60	173	0.0133977	0.510512
C1_aIMCD-PC	ENSMUSG00000032536	Trak1	430	1567	0.0134032	0.172653
C1_aIMCD-PC	ENSMUSG00000072772	Grcc10	300	1064	0.0134322	0.211786
C1_aIMCD-PC	ENSMUSG00000032086	Bace1	347	1245	0.0134391	0.195112
C1_aIMCD-PC	ENSMUSG00000038876	Rnf146	412	1497	0.0134404	0.176892
C1_aIMCD-PC	ENSMUSG00000010342	Tex14	91	282	0.0134973	0.406493
C1_aIMCD-PC	ENSMUSG00000054717	Hmgb2	277	976	0.0135029	0.221255
C1_aIMCD-PC	ENSMUSG00000087502	Gm16091	295	1045	0.0135398	0.213534
C1_aIMCD-PC	ENSMUSG00000030966	Trim21	50	139	0.0135465	0.563165
C1_aIMCD-PC	ENSMUSG00000087082	Gm15423	18	37	0.0135956	0.998722
C1_aIMCD-PC	ENSMUSG00000099995	1700036G14Rik	9	13	0.0136	1.50774
C1_aIMCD-PC	ENSMUSG00000108132	Gm44175	9	13	0.0136	1.50774
C1_aIMCD-PC	ENSMUSG00000089711	Gm16240	9	13	0.0136	1.50774
C1_aIMCD-PC	ENSMUSG00000105239	Gm43091	9	13	0.0136	1.50774
C1_aIMCD-PC	ENSMUSG00000039356	Exosc2	96	300	0.0136	0.394394
C1_aIMCD-PC	ENSMUSG00000030614	Tmem126b	144	475	0.0136223	0.316391
C1_aIMCD-PC	ENSMUSG00000024177	Nme4	41	109	0.013625	0.627618
C1_aIMCD-PC	ENSMUSG00000016477	E2f3	117	376	0.0136554	0.354026
C1_aIMCD-PC	ENSMUSG00000039488	Cntn5	33	83	0.0136737	0.707605
C1_aIMCD-PC	ENSMUSG00000024958	Gpr137	141	464	0.013681	0.31982
C1_aIMCD-PC	ENSMUSG00000022195	6030458C11Rik	176	594	0.0137069	0.283363
C1_aIMCD-PC	ENSMUSG00000048833	Slc39a9	297	1053	0.0137258	0.212279
C1_aIMCD-PC	ENSMUSG00000105550	Gm42586	165	553	0.0137304	0.293437
C1_aIMCD-PC	ENSMUSG00000024241	Sos1	682	2559	0.0137399	0.130514
C1_aIMCD-PC	ENSMUSG00000026384	Ptpn4	752	2837	0.0137626	0.122689
C1_aIMCD-PC	ENSMUSG00000049555	Tmie	26	61	0.0137686	0.807952
C1_aIMCD-PC	ENSMUSG00000027834	Serpini1	74	222	0.0137951	0.453288
C1_aIMCD-PC	ENSMUSG00000022840	Adcy5	37	96	0.0138369	0.662741
C1_aIMCD-PC	ENSMUSG00000019763	Rmnd1	421	1533	0.0139226	0.173785
C1_aIMCD-PC	ENSMUSG00000037126	Psd	19	40	0.013934	0.96425
C1_aIMCD-PC	ENSMUSG00000022120	Rnf219	142	468	0.0139612	0.317632
C1_aIMCD-PC	ENSMUSG00000032120	C2cd2l	152	505	0.0139771	0.306038
C1_aIMCD-PC	ENSMUSG00000041831	Sytl3	25	58	0.0139798	0.824125
C1_aIMCD-PC	ENSMUSG00000039623	Ap5z1	139	457	0.014018	0.321141
C1_aIMCD-PC	ENSMUSG00000026656	Fcgr2b	11	18	0.0140373	1.32776
C1_aIMCD-PC	ENSMUSG00000050138	Kcnk12	11	18	0.0140373	1.32776
C1_aIMCD-PC	ENSMUSG00000044876	Zfp444	174	587	0.014085	0.283977
C1_aIMCD-PC	ENSMUSG00000037447	Arid5a	32	80	0.0141148	0.716322
C1_aIMCD-PC	ENSMUSG00000087574	C030037D09Rik	32	80	0.0141148	0.716322
C1_aIMCD-PC	ENSMUSG00000086502	B130055M24Rik	156	520	0.0141157	0.301284
C1_aIMCD-PC	ENSMUSG00000101168	Gm28892	20	43	0.0141535	0.933913
C1_aIMCD-PC	ENSMUSG00000104956	4930429D17Rik	20	43	0.0141535	0.933913
C1_aIMCD-PC	ENSMUSG00000001473	Tubb6	49	136	0.0141671	0.565497
C1_aIMCD-PC	ENSMUSG00000107121	1110006O24Rik	40	106	0.0141895	0.632258
C1_aIMCD-PC	ENSMUSG00000066196	Spag8	23	52	0.0142546	0.861372
C1_aIMCD-PC	ENSMUSG00000036686	Cc2d1a	95	297	0.0142596	0.393787
C1_aIMCD-PC	ENSMUSG00000048473	Sult6b2	22	49	0.0142988	0.882972
C1_aIMCD-PC	ENSMUSG00000089768	Tmsb15b1	22	49	0.0142988	0.882972
C1_aIMCD-PC	ENSMUSG00000004187	Kifc2	116	373	0.0142988	0.353199
C1_aIMCD-PC	ENSMUSG00000067787	Blcap	195	666	0.0143013	0.266202
C1_aIMCD-PC	ENSMUSG00000029477	Morn3	46	126	0.0143147	0.584532
C1_aIMCD-PC	ENSMUSG00000097414	B130046B21Rik	43	116	0.0143335	0.606534
C1_aIMCD-PC	ENSMUSG00000015127	Unkl	204	700	0.0143889	0.259464
C1_aIMCD-PC	ENSMUSG00000024349	Tmem173	65	191	0.0144167	0.483189
C1_aIMCD-PC	ENSMUSG00000089998	Phtf1os	65	191	0.0144167	0.483189
C1_aIMCD-PC	ENSMUSG00000060621	Nkpd1	14	26	0.0144295	1.14517
C1_aIMCD-PC	ENSMUSG00000057329	Bcl2	292	1035	0.0144442	0.21266
C1_aIMCD-PC	ENSMUSG00000048895	Cdk5r1	73	219	0.0144755	0.453288
C1_aIMCD-PC	ENSMUSG00000003423	Pih1d1	86	265	0.0144755	0.414666
C1_aIMCD-PC	ENSMUSG00000003873	Bax	86	265	0.0144755	0.414666
C1_aIMCD-PC	ENSMUSG00000028527	Ak4	56	160	0.014498	0.523677
C1_aIMCD-PC	ENSMUSG00000020495	Smg8	69	205	0.014498	0.467294
C1_aIMCD-PC	ENSMUSG00000007817	Zmiz1	1166	4499	0.0145369	0.0902135
C1_aIMCD-PC	ENSMUSG00000028007	Snx7	205	704	0.0145572	0.258299
C1_aIMCD-PC	ENSMUSG00000026156	B3gat2	169	569	0.0146339	0.286845
C1_aIMCD-PC	ENSMUSG00000051855	Mest	106	337	0.0146366	0.369566
C1_aIMCD-PC	ENSMUSG00000056952	Tatdn2	162	543	0.0147158	0.293292
C1_aIMCD-PC	ENSMUSG00000085156	Snhg15	58	167	0.0147188	0.512527
C1_aIMCD-PC	ENSMUSG00000037990	Sh3rf3	58	167	0.0147188	0.512527
C1_aIMCD-PC	ENSMUSG00000049013	Prss48	101	319	0.0147188	0.379049
C1_aIMCD-PC	ENSMUSG00000079283	2310009B15Rik	120	388	0.0147188	0.345228
C1_aIMCD-PC	ENSMUSG00000097061	9330151L19Rik	123	399	0.0147466	0.34052
C1_aIMCD-PC	ENSMUSG00000040740	Slc25a34	48	133	0.0148215	0.56793
C1_aIMCD-PC	ENSMUSG00000030057	Cnbp	673	2526	0.0148477	0.130074
C1_aIMCD-PC	ENSMUSG00000107352	Gm43660	170	573	0.0148613	0.28525
C1_aIMCD-PC	ENSMUSG00000026179	Pnkd	401	1457	0.0148821	0.176923
C1_aIMCD-PC	ENSMUSG00000020334	Slc22a4	497	1832	0.0148946	0.156148
C1_aIMCD-PC	ENSMUSG00000069920	B3gnt9	42	113	0.0149584	0.610389
C1_aIMCD-PC	ENSMUSG00000037236	Matr3	526	1946	0.0149754	0.150873
C1_aIMCD-PC	ENSMUSG00000034997	Htr2a	30	74	0.0149778	0.735687
C1_aIMCD-PC	ENSMUSG00000025983	Ccdc150	30	74	0.0149778	0.735687
C1_aIMCD-PC	ENSMUSG00000089900	Tbc1d22bos	78	237	0.0149872	0.434909
C1_aIMCD-PC	ENSMUSG00000011837	Snapc2	76	230	0.0150796	0.440688
C1_aIMCD-PC	ENSMUSG00000027479	Mapre1	378	1368	0.0150796	0.18264
C1_aIMCD-PC	ENSMUSG00000057880	Abat	124	403	0.0150983	0.33781
C1_aIMCD-PC	ENSMUSG00000084771	A230072E10Rik	66	195	0.0151944	0.475314
C1_aIMCD-PC	ENSMUSG00000020720	Psmd12	581	2163	0.0152003	0.141826
C1_aIMCD-PC	ENSMUSG00000032754	Slc8b1	533	1974	0.0152125	0.149336
C1_aIMCD-PC	ENSMUSG00000016637	Ift27	70	209	0.0152234	0.460174
C1_aIMCD-PC	ENSMUSG00000015790	Surf1	116	374	0.0153668	0.349337
C1_aIMCD-PC	ENSMUSG00000108592	Gm44685	38	100	0.0153827	0.642321
C1_aIMCD-PC	ENSMUSG00000054312	Mrps21	419	1528	0.0153991	0.171628
C1_aIMCD-PC	ENSMUSG00000032388	Spg21	144	477	0.0154717	0.31033
C1_aIMCD-PC	ENSMUSG00000084974	Gm15567	15	29	0.0154955	1.08716
C1_aIMCD-PC	ENSMUSG00000086241	4930483K19Rik	15	29	0.0154955	1.08716
C1_aIMCD-PC	ENSMUSG00000063681	Crb1	52	147	0.0156475	0.539017
C1_aIMCD-PC	ENSMUSG00000044068	Zrsr1	135	444	0.0157166	0.32065
C1_aIMCD-PC	ENSMUSG00000037353	Letmd1	86	266	0.0157863	0.409232
C1_aIMCD-PC	ENSMUSG00000024209	1700061G19Rik	61	178	0.0157962	0.493254
C1_aIMCD-PC	ENSMUSG00000026479	Lamc2	152	507	0.0158195	0.300336
C1_aIMCD-PC	ENSMUSG00000038126	Mphosph9	269	949	0.0158833	0.219448
C1_aIMCD-PC	ENSMUSG00000108903	Gm45029	8	11	0.0159572	1.57882
C1_aIMCD-PC	ENSMUSG00000070332	Trim80	8	11	0.0159572	1.57882
C1_aIMCD-PC	ENSMUSG00000031139	Mcf2	8	11	0.0159572	1.57882
C1_aIMCD-PC	ENSMUSG00000028631	Kcnq4	8	11	0.0159572	1.57882
C1_aIMCD-PC	ENSMUSG00000015957	Wnt11	8	11	0.0159572	1.57882
C1_aIMCD-PC	ENSMUSG00000026751	Nr5a1	8	11	0.0159572	1.57882
C1_aIMCD-PC	ENSMUSG00000040935	Padi6	8	11	0.0159572	1.57882
C1_aIMCD-PC	ENSMUSG00000085965	2310016D23Rik	8	11	0.0159572	1.57882
C1_aIMCD-PC	ENSMUSG00000096299	Gm21814	96	302	0.015967	0.384808
C1_aIMCD-PC	ENSMUSG00000028684	Urod	71	213	0.0159679	0.453288
C1_aIMCD-PC	ENSMUSG00000035919	Bbs9	724	2731	0.0159803	0.122882
C1_aIMCD-PC	ENSMUSG00000042029	Ncapg2	69	206	0.01599	0.460274
C1_aIMCD-PC	ENSMUSG00000035007	Rundc1	171	578	0.01599	0.281177
C1_aIMCD-PC	ENSMUSG00000032348	Gsta4	33	84	0.016001	0.690327
C1_aIMCD-PC	ENSMUSG00000086039	Gm12227	37	97	0.0160025	0.647791
C1_aIMCD-PC	ENSMUSG00000000134	Tfe3	183	623	0.0160234	0.270862
C1_aIMCD-PC	ENSMUSG00000026189	Pecr	89	277	0.016143	0.400241
C1_aIMCD-PC	ENSMUSG00000108483	Gm45184	12	21	0.0162078	1.2309
C1_aIMCD-PC	ENSMUSG00000035849	Krt222	12	21	0.0162078	1.2309
C1_aIMCD-PC	ENSMUSG00000062510	Nsl1	12	21	0.0162078	1.2309
C1_aIMCD-PC	ENSMUSG00000109785	RP24-407N9.2	12	21	0.0162078	1.2309
C1_aIMCD-PC	ENSMUSG00000042451	Mybph	27	65	0.0162078	0.77077
C1_aIMCD-PC	ENSMUSG00000044249	Defb29	266	938	0.0162088	0.220088
C1_aIMCD-PC	ENSMUSG00000026641	Usf1	94	295	0.0162101	0.388268
C1_aIMCD-PC	ENSMUSG00000074862	BC025920	46	127	0.0162271	0.573127
C1_aIMCD-PC	ENSMUSG00000098340	Gm27253	46	127	0.0162271	0.573127
C1_aIMCD-PC	ENSMUSG00000087194	Skint6	46	127	0.0162271	0.573127
C1_aIMCD-PC	ENSMUSG00000047143	Dmrta2	16	32	0.0163028	1.03825
C1_aIMCD-PC	ENSMUSG00000034135	Sik3	1351	5253	0.0163612	0.0791362
C1_aIMCD-PC	ENSMUSG00000022498	Txndc11	426	1557	0.0163621	0.168406
C1_aIMCD-PC	ENSMUSG00000026097	Ormdl1	134	441	0.0164218	0.319704
C1_aIMCD-PC	ENSMUSG00000039826	Trub2	181	616	0.0164779	0.271309
C1_aIMCD-PC	ENSMUSG00000054893	Zfp667	131	430	0.0164794	0.32348
C1_aIMCD-PC	ENSMUSG00000001056	Nhp2	122	397	0.0165519	0.335992
C1_aIMCD-PC	ENSMUSG00000108236	0610033M10Rik	26	62	0.0165714	0.784493
C1_aIMCD-PC	ENSMUSG00000023266	Frs3	74	224	0.0166306	0.440349
C1_aIMCD-PC	ENSMUSG00000026048	Ercc5	392	1425	0.0166344	0.176214
C1_aIMCD-PC	ENSMUSG00000032135	Mcam	36	94	0.0166422	0.653586
C1_aIMCD-PC	ENSMUSG00000091811	Inafm1	62	182	0.0166758	0.484652
C1_aIMCD-PC	ENSMUSG00000048039	Isg20l2	108	346	0.016678	0.358509
C1_aIMCD-PC	ENSMUSG00000029238	Clock	904	3451	0.0167021	0.10563
C1_aIMCD-PC	ENSMUSG00000023902	Zscan10	4	3	0.0167401	2.45329
C1_aIMCD-PC	ENSMUSG00000085937	Ccdc42os	4	3	0.0167401	2.45329
C1_aIMCD-PC	ENSMUSG00000031204	Asb12	4	3	0.0167401	2.45329
C1_aIMCD-PC	ENSMUSG00000086937	Gm15063	4	3	0.0167401	2.45329
C1_aIMCD-PC	ENSMUSG00000022103	Gfra2	4	3	0.0167401	2.45329
C1_aIMCD-PC	ENSMUSG00000047938	4930483J18Rik	4	3	0.0167401	2.45329
C1_aIMCD-PC	ENSMUSG00000039376	Synpo2l	4	3	0.0167401	2.45329
C1_aIMCD-PC	ENSMUSG00000005649	Cabp5	4	3	0.0167401	2.45329
C1_aIMCD-PC	ENSMUSG00000085377	4930551L18Rik	4	3	0.0167401	2.45329
C1_aIMCD-PC	ENSMUSG00000089661	Mia	4	3	0.0167401	2.45329
C1_aIMCD-PC	ENSMUSG00000059361	Nrsn2	4	3	0.0167401	2.45329
C1_aIMCD-PC	ENSMUSG00000032523	Hhatl	4	3	0.0167401	2.45329
C1_aIMCD-PC	ENSMUSG00000086010	Gm15318	4	3	0.0167401	2.45329
C1_aIMCD-PC	ENSMUSG00000099364	5730419F03Rik	4	3	0.0167401	2.45329
C1_aIMCD-PC	ENSMUSG00000079584	Gm364	4	3	0.0167401	2.45329
C1_aIMCD-PC	ENSMUSG00000085725	Gm15873	4	3	0.0167401	2.45329
C1_aIMCD-PC	ENSMUSG00000089997	1810020O05Rik	4	3	0.0167401	2.45329
C1_aIMCD-PC	ENSMUSG00000109564	Muc16	4	3	0.0167401	2.45329
C1_aIMCD-PC	ENSMUSG00000037469	Acp7	4	3	0.0167401	2.45329
C1_aIMCD-PC	ENSMUSG00000042269	Fam92b	4	3	0.0167401	2.45329
C1_aIMCD-PC	ENSMUSG00000032360	Hcrtr2	4	3	0.0167401	2.45329
C1_aIMCD-PC	ENSMUSG00000045545	Krt14	4	3	0.0167401	2.45329
C1_aIMCD-PC	ENSMUSG00000001021	S100a3	4	3	0.0167401	2.45329
C1_aIMCD-PC	ENSMUSG00000016626	Nlrp14	4	3	0.0167401	2.45329
C1_aIMCD-PC	ENSMUSG00000085770	Gm11381	4	3	0.0167401	2.45329
C1_aIMCD-PC	ENSMUSG00000041141	Pnmal1	4	3	0.0167401	2.45329
C1_aIMCD-PC	ENSMUSG00000062064	Slc2a7	4	3	0.0167401	2.45329
C1_aIMCD-PC	ENSMUSG00000047963	Stbd1	135	445	0.0167401	0.317404
C1_aIMCD-PC	ENSMUSG00000105789	Gm42997	25	59	0.0168578	0.799463
C1_aIMCD-PC	ENSMUSG00000096052	9930004E17Rik	17	35	0.0168579	0.99643
C1_aIMCD-PC	ENSMUSG00000101854	1700026F02Rik	17	35	0.0168579	0.99643
C1_aIMCD-PC	ENSMUSG00000033439	Trmt13	279	989	0.0170638	0.212545
C1_aIMCD-PC	ENSMUSG00000046410	Kcnk6	10	16	0.0170986	1.36018
C1_aIMCD-PC	ENSMUSG00000025058	5430427O19Rik	10	16	0.0170986	1.36018
C1_aIMCD-PC	ENSMUSG00000108276	Gm44276	10	16	0.0170986	1.36018
C1_aIMCD-PC	ENSMUSG00000054320	Lrrc36	10	16	0.0170986	1.36018
C1_aIMCD-PC	ENSMUSG00000031966	Glb1l3	10	16	0.0170986	1.36018
C1_aIMCD-PC	ENSMUSG00000108213	Gm44172	10	16	0.0170986	1.36018
C1_aIMCD-PC	ENSMUSG00000031722	Hp	10	16	0.0170986	1.36018
C1_aIMCD-PC	ENSMUSG00000070337	Gpr179	10	16	0.0170986	1.36018
C1_aIMCD-PC	ENSMUSG00000000782	Tcf7	50	141	0.0171279	0.542555
C1_aIMCD-PC	ENSMUSG00000110202	RP24-134G9.4	161	542	0.0172441	0.287018
C1_aIMCD-PC	ENSMUSG00000074916	Chst14	18	38	0.0172697	0.960248
C1_aIMCD-PC	ENSMUSG00000109602	RP24-354I16.2	18	38	0.0172697	0.960248
C1_aIMCD-PC	ENSMUSG00000042208	0610010F05Rik	384	1395	0.017283	0.177163
C1_aIMCD-PC	ENSMUSG00000049300	Prmt6	59	172	0.017339	0.494628
C1_aIMCD-PC	ENSMUSG00000025010	Ccnj	59	172	0.017339	0.494628
C1_aIMCD-PC	ENSMUSG00000047044	D030056L22Rik	169	572	0.0173482	0.279258
C1_aIMCD-PC	ENSMUSG00000004054	Map3k11	107	343	0.0174342	0.357652
C1_aIMCD-PC	ENSMUSG00000062619	2310039H08Rik	89	278	0.0174805	0.395042
C1_aIMCD-PC	ENSMUSG00000086395	A630014C17Rik	19	41	0.0175212	0.928626
C1_aIMCD-PC	ENSMUSG00000085665	Gm12059	19	41	0.0175212	0.928626
C1_aIMCD-PC	ENSMUSG00000022130	Tgds	82	253	0.0175269	0.412809
C1_aIMCD-PC	ENSMUSG00000039244	E130309D02Rik	63	186	0.0175366	0.476371
C1_aIMCD-PC	ENSMUSG00000030380	Mzf1	65	193	0.0175763	0.468161
C1_aIMCD-PC	ENSMUSG00000050440	Hamp	20	44	0.0176331	0.900747
C1_aIMCD-PC	ENSMUSG00000028011	Tdo2	20	44	0.0176331	0.900747
C1_aIMCD-PC	ENSMUSG00000092094	Zfp804b	30	75	0.0176331	0.716322
C1_aIMCD-PC	ENSMUSG00000085039	Gm15927	38	101	0.017653	0.627966
C1_aIMCD-PC	ENSMUSG00000051098	Mblac2	249	875	0.0176732	0.225113
C1_aIMCD-PC	ENSMUSG00000048429	1810026J23Rik	80	246	0.0177106	0.417664
C1_aIMCD-PC	ENSMUSG00000017167	Cntnap1	44	121	0.0177176	0.578818
C1_aIMCD-PC	ENSMUSG00000028223	Decr1	200	689	0.0177661	0.253746
C1_aIMCD-PC	ENSMUSG00000052584	Serp2	54	155	0.0177797	0.517013
C1_aIMCD-PC	ENSMUSG00000086237	Gm15591	54	155	0.0177797	0.517013
C1_aIMCD-PC	ENSMUSG00000086368	Gm13830	179	610	0.0178529	0.2694
C1_aIMCD-PC	ENSMUSG00000068062	Gm14164	171	580	0.0178551	0.276194
C1_aIMCD-PC	ENSMUSG00000038215	Cep44	196	674	0.0178551	0.256355
C1_aIMCD-PC	ENSMUSG00000032193	Ldlr	108	347	0.0178933	0.354346
C1_aIMCD-PC	ENSMUSG00000067941	Gm7168	13	24	0.0178963	1.15373
C1_aIMCD-PC	ENSMUSG00000011148	Adssl1	13	24	0.0178963	1.15373
C1_aIMCD-PC	ENSMUSG00000085882	2610507I01Rik	34	88	0.0179077	0.666281
C1_aIMCD-PC	ENSMUSG00000095193	Gm20939	34	88	0.0179077	0.666281
C1_aIMCD-PC	ENSMUSG00000075416	Gm14488	49	138	0.0179403	0.544435
C1_aIMCD-PC	ENSMUSG00000029028	Lrrc47	123	402	0.0180667	0.329713
C1_aIMCD-PC	ENSMUSG00000000486	2026-09-01	180	614	0.0180888	0.268008
C1_aIMCD-PC	ENSMUSG00000024201	Kdm4b	241	845	0.0180988	0.228332
C1_aIMCD-PC	ENSMUSG00000030929	Eri2	83	257	0.0181793	0.407665
C1_aIMCD-PC	ENSMUSG00000105039	Gm42637	7	9	0.018224	1.67568
C1_aIMCD-PC	ENSMUSG00000104658	Gm42877	7	9	0.018224	1.67568
C1_aIMCD-PC	ENSMUSG00000094018	S100a2	7	9	0.018224	1.67568
C1_aIMCD-PC	ENSMUSG00000106791	4930553P18Rik	7	9	0.018224	1.67568
C1_aIMCD-PC	ENSMUSG00000086166	Gm14342	7	9	0.018224	1.67568
C1_aIMCD-PC	ENSMUSG00000104441	Gm35801	7	9	0.018224	1.67568
C1_aIMCD-PC	ENSMUSG00000107902	Gm32592	7	9	0.018224	1.67568
C1_aIMCD-PC	ENSMUSG00000037876	Jmjd1c	1459	5697	0.018224	0.0730276
C1_aIMCD-PC	ENSMUSG00000030922	Lyrm1	98	311	0.0182777	0.372189
C1_aIMCD-PC	ENSMUSG00000027244	Atg13	265	937	0.0183293	0.216193
C1_aIMCD-PC	ENSMUSG00000003934	Efnb3	37	98	0.0183846	0.632994
C1_aIMCD-PC	ENSMUSG00000011306	Sugp1	158	532	0.0184771	0.286748
C1_aIMCD-PC	ENSMUSG00000020601	Trib2	43	118	0.0185284	0.581872
C1_aIMCD-PC	ENSMUSG00000024858	Adrbk1	182	622	0.0185684	0.265274
C1_aIMCD-PC	ENSMUSG00000097316	Gm10516	151	506	0.0185709	0.293661
C1_aIMCD-PC	ENSMUSG00000021629	Slc30a5	305	1091	0.018574	0.19948
C1_aIMCD-PC	ENSMUSG00000109118	Gm45109	104	333	0.0186257	0.359311
C1_aIMCD-PC	ENSMUSG00000022434	Fam118a	53	152	0.0186452	0.518243
C1_aIMCD-PC	ENSMUSG00000096795	Zfp433	53	152	0.0186452	0.518243
C1_aIMCD-PC	ENSMUSG00000025937	Lactb2	313	1122	0.0186873	0.196412
C1_aIMCD-PC	ENSMUSG00000002147	Stat6	262	926	0.0187348	0.216805
C1_aIMCD-PC	ENSMUSG00000038324	Trpc4ap	604	2261	0.0188268	0.13391
C1_aIMCD-PC	ENSMUSG00000075703	Ept1	275	976	0.0188784	0.210801
C1_aIMCD-PC	ENSMUSG00000021203	Otub2	55	159	0.0189039	0.506727
C1_aIMCD-PC	ENSMUSG00000037916	Ndufv1	302	1080	0.0190183	0.199839
C1_aIMCD-PC	ENSMUSG00000090965	Gm17203	73	222	0.0190822	0.433659
C1_aIMCD-PC	ENSMUSG00000016356	Col20a1	57	166	0.0191037	0.496101
C1_aIMCD-PC	ENSMUSG00000039428	Tmem135	952	3649	0.0191313	0.0997824
C1_aIMCD-PC	ENSMUSG00000054408	Spcs3	172	585	0.0191523	0.272222
C1_aIMCD-PC	ENSMUSG00000036751	Cox6b1	643	2416	0.0191603	0.12852
C1_aIMCD-PC	ENSMUSG00000045980	Tmem104	97	308	0.0191783	0.371376
C1_aIMCD-PC	ENSMUSG00000030630	Fah	50	142	0.0192297	0.532359
C1_aIMCD-PC	ENSMUSG00000028668	Tceb3	232	812	0.0192387	0.230895
C1_aIMCD-PC	ENSMUSG00000004933	Matk	14	27	0.0192542	1.09072
C1_aIMCD-PC	ENSMUSG00000097487	Ptges3l	14	27	0.0192542	1.09072
C1_aIMCD-PC	ENSMUSG00000031809	1700018B08Rik	14	27	0.0192542	1.09072
C1_aIMCD-PC	ENSMUSG00000098164	Gm5493	32	82	0.0192861	0.680698
C1_aIMCD-PC	ENSMUSG00000078786	BC024978	42	115	0.0193757	0.585077
C1_aIMCD-PC	ENSMUSG00000094083	Gm1604a	42	115	0.0193757	0.585077
C1_aIMCD-PC	ENSMUSG00000044551	9930012K11Rik	42	115	0.0193757	0.585077
C1_aIMCD-PC	ENSMUSG00000074235	Gm10649	42	115	0.0193757	0.585077
C1_aIMCD-PC	ENSMUSG00000074582	Arfgef2	564	2104	0.0194094	0.138882
C1_aIMCD-PC	ENSMUSG00000041328	Pcf11	969	3718	0.0194716	0.0982919
C1_aIMCD-PC	ENSMUSG00000031357	Syap1	370	1344	0.0196145	0.177314
C1_aIMCD-PC	ENSMUSG00000029165	Agbl5	219	763	0.019661	0.237498
C1_aIMCD-PC	ENSMUSG00000002660	Clpp	380	1383	0.019698	0.17452
C1_aIMCD-PC	ENSMUSG00000086648	Gm15511	47	132	0.0197134	0.548445
C1_aIMCD-PC	ENSMUSG00000035576	L3mbtl1	26	63	0.0197703	0.76141
C1_aIMCD-PC	ENSMUSG00000028104	Polr3gl	118	385	0.0198163	0.332179
C1_aIMCD-PC	ENSMUSG00000087368	BC065397	432	1586	0.0198192	0.161961
C1_aIMCD-PC	ENSMUSG00000037257	Aagab	258	912	0.0198739	0.216587
C1_aIMCD-PC	ENSMUSG00000061244	Exoc5	807	3070	0.0199142	0.110652
C1_aIMCD-PC	ENSMUSG00000000278	Scpep1	101	323	0.0199188	0.361071
C1_aIMCD-PC	ENSMUSG00000050022	Amz1	35	92	0.0199503	0.643971
C1_aIMCD-PC	ENSMUSG00000039956	Mrap	11	19	0.0199927	1.24975
C1_aIMCD-PC	ENSMUSG00000047654	Tssk6	11	19	0.0199927	1.24975
C1_aIMCD-PC	ENSMUSG00000087387	Gm15420	11	19	0.0199927	1.24975
C1_aIMCD-PC	ENSMUSG00000031831	Dnaaf1	11	19	0.0199927	1.24975
C1_aIMCD-PC	ENSMUSG00000051844	B230319C09Rik	11	19	0.0199927	1.24975
C1_aIMCD-PC	ENSMUSG00000096883	Shisa8	11	19	0.0199927	1.24975
C1_aIMCD-PC	ENSMUSG00000086718	Gm16069	11	19	0.0199927	1.24975
C1_aIMCD-PC	ENSMUSG00000097793	Gm17259	72	219	0.0200153	0.433388
C1_aIMCD-PC	ENSMUSG00000040124	Gorab	72	219	0.0200153	0.433388
C1_aIMCD-PC	ENSMUSG00000089798	1700028K03Rik	72	219	0.0200153	0.433388
C1_aIMCD-PC	ENSMUSG00000047221	Fam185a	197	680	0.0200153	0.250911
C1_aIMCD-PC	ENSMUSG00000038375	Trp53inp2	265	939	0.0200153	0.213117
C1_aIMCD-PC	ENSMUSG00000079235	Ccdc13	6	7	0.0200383	1.81586
C1_aIMCD-PC	ENSMUSG00000039372	2026-03-04	6	7	0.0200383	1.81586
C1_aIMCD-PC	ENSMUSG00000041062	Mslnl	6	7	0.0200383	1.81586
C1_aIMCD-PC	ENSMUSG00000045648	Vwc2l	6	7	0.0200383	1.81586
C1_aIMCD-PC	ENSMUSG00000051920	Rspo2	6	7	0.0200383	1.81586
C1_aIMCD-PC	ENSMUSG00000107887	Gm43950	6	7	0.0200383	1.81586
C1_aIMCD-PC	ENSMUSG00000020033	4930463O16Rik	6	7	0.0200383	1.81586
C1_aIMCD-PC	ENSMUSG00000072963	Gm10447	6	7	0.0200383	1.81586
C1_aIMCD-PC	ENSMUSG00000038239	Hrc	6	7	0.0200383	1.81586
C1_aIMCD-PC	ENSMUSG00000058192	Zfp846	128	422	0.0200383	0.317151
C1_aIMCD-PC	ENSMUSG00000048756	Foxo3	586	2192	0.0200383	0.134975
C1_aIMCD-PC	ENSMUSG00000035401	Emsy	531	1975	0.020049	0.143181
C1_aIMCD-PC	ENSMUSG00000031150	Ccdc120	145	485	0.0200706	0.296318
C1_aIMCD-PC	ENSMUSG00000006715	Gmnn	125	411	0.0201179	0.32104
C1_aIMCD-PC	ENSMUSG00000045691	Thtpa	58	170	0.0201594	0.48684
C1_aIMCD-PC	ENSMUSG00000070643	Sox13	335	1209	0.0201631	0.186669
C1_aIMCD-PC	ENSMUSG00000022766	Serpind1	25	60	0.0202022	0.775216
C1_aIMCD-PC	ENSMUSG00000003410	Elavl3	25	60	0.0202022	0.775216
C1_aIMCD-PC	ENSMUSG00000106692	Gm43299	38	102	0.0202022	0.613752
C1_aIMCD-PC	ENSMUSG00000097644	Gm26862	15	30	0.0202153	1.03825
C1_aIMCD-PC	ENSMUSG00000109930	RP24-198O18.1	15	30	0.0202153	1.03825
C1_aIMCD-PC	ENSMUSG00000099190	Gm27188	15	30	0.0202153	1.03825
C1_aIMCD-PC	ENSMUSG00000085003	Pip5k1bos	15	30	0.0202153	1.03825
C1_aIMCD-PC	ENSMUSG00000109731	RP24-140P18.2	15	30	0.0202153	1.03825
C1_aIMCD-PC	ENSMUSG00000038213	Tapbpl	41	112	0.0202153	0.588447
C1_aIMCD-PC	ENSMUSG00000020814	Mxra7	41	112	0.0202153	0.588447
C1_aIMCD-PC	ENSMUSG00000006335	Tfpt	79	244	0.0202153	0.411294
C1_aIMCD-PC	ENSMUSG00000021239	Vsx2	5	5	0.0202509	2.03825
C1_aIMCD-PC	ENSMUSG00000078810	Gp6	5	5	0.0202509	2.03825
C1_aIMCD-PC	ENSMUSG00000031980	Agt	5	5	0.0202509	2.03825
C1_aIMCD-PC	ENSMUSG00000099930	Gm2396	5	5	0.0202509	2.03825
C1_aIMCD-PC	ENSMUSG00000105130	Gm43825	5	5	0.0202509	2.03825
C1_aIMCD-PC	ENSMUSG00000045631	Tmprss12	5	5	0.0202509	2.03825
C1_aIMCD-PC	ENSMUSG00000066720	Cldn9	5	5	0.0202509	2.03825
C1_aIMCD-PC	ENSMUSG00000089797	Gm16118	5	5	0.0202509	2.03825
C1_aIMCD-PC	ENSMUSG00000074302	Gm10663	5	5	0.0202509	2.03825
C1_aIMCD-PC	ENSMUSG00000028610	Dmrtb1	5	5	0.0202509	2.03825
C1_aIMCD-PC	ENSMUSG00000101067	Gm29007	5	5	0.0202509	2.03825
C1_aIMCD-PC	ENSMUSG00000001566	Mnx1	5	5	0.0202509	2.03825
C1_aIMCD-PC	ENSMUSG00000087455	5330411J11Rik	5	5	0.0202509	2.03825
C1_aIMCD-PC	ENSMUSG00000023979	Guca1b	5	5	0.0202509	2.03825
C1_aIMCD-PC	ENSMUSG00000086730	Platr12	5	5	0.0202509	2.03825
C1_aIMCD-PC	ENSMUSG00000068697	Myoz1	5	5	0.0202509	2.03825
C1_aIMCD-PC	ENSMUSG00000031936	Hephl1	5	5	0.0202509	2.03825
C1_aIMCD-PC	ENSMUSG00000026068	Il18rap	5	5	0.0202509	2.03825
C1_aIMCD-PC	ENSMUSG00000036587	Fut7	5	5	0.0202509	2.03825
C1_aIMCD-PC	ENSMUSG00000062017	Abca14	5	5	0.0202509	2.03825
C1_aIMCD-PC	ENSMUSG00000028291	Akirin2	478	1767	0.0202509	0.152031
C1_aIMCD-PC	ENSMUSG00000052833	Sae1	300	1074	0.0202964	0.198291
C1_aIMCD-PC	ENSMUSG00000038022	Fam188b	281	1001	0.0204302	0.20545
C1_aIMCD-PC	ENSMUSG00000000948	Gm38393	51	146	0.0204316	0.520851
C1_aIMCD-PC	ENSMUSG00000022503	Nubp1	209	726	0.0205088	0.241783
C1_aIMCD-PC	ENSMUSG00000022407	Adsl	195	673	0.0205189	0.251118
C1_aIMCD-PC	ENSMUSG00000072980	Oip5	46	129	0.0205579	0.550585
C1_aIMCD-PC	ENSMUSG00000064128	Cenpj	108	349	0.0205689	0.346054
C1_aIMCD-PC	ENSMUSG00000092626	9130230N09Rik	30	76	0.0206006	0.697213
C1_aIMCD-PC	ENSMUSG00000004221	Ikbkg	296	1059	0.0206528	0.199217
C1_aIMCD-PC	ENSMUSG00000085048	Gm15537	34	89	0.0206536	0.64998
C1_aIMCD-PC	ENSMUSG00000039763	Dnajc28	34	89	0.0206536	0.64998
C1_aIMCD-PC	ENSMUSG00000009654	Oit3	34	89	0.0206536	0.64998
C1_aIMCD-PC	ENSMUSG00000046367	Mgat4e	9	14	0.020693	1.40082
C1_aIMCD-PC	ENSMUSG00000029797	Sspo	9	14	0.020693	1.40082
C1_aIMCD-PC	ENSMUSG00000063535	Zfp773	9	14	0.020693	1.40082
C1_aIMCD-PC	ENSMUSG00000042345	Ubash3a	9	14	0.020693	1.40082
C1_aIMCD-PC	ENSMUSG00000018861	Fdxr	92	291	0.0207231	0.376937
C1_aIMCD-PC	ENSMUSG00000027999	Pla2g12a	92	291	0.0207231	0.376937
C1_aIMCD-PC	ENSMUSG00000021038	Vipas39	196	677	0.0207321	0.249948
C1_aIMCD-PC	ENSMUSG00000089917	Uckl1	290	1036	0.0207321	0.201351
C1_aIMCD-PC	ENSMUSG00000079666	1700015F17Rik	16	33	0.0208921	0.993856
C1_aIMCD-PC	ENSMUSG00000036106	Prr5	16	33	0.0208921	0.993856
C1_aIMCD-PC	ENSMUSG00000053519	Kcnip1	23	54	0.0209714	0.806925
C1_aIMCD-PC	ENSMUSG00000035776	Cd99l2	163	553	0.0209881	0.275843
C1_aIMCD-PC	ENSMUSG00000046242	Nme9	37	99	0.0210127	0.618347
C1_aIMCD-PC	ENSMUSG00000059203	Il1rapl2	37	99	0.0210127	0.618347
C1_aIMCD-PC	ENSMUSG00000097735	D930032P07Rik	37	99	0.0210127	0.618347
C1_aIMCD-PC	ENSMUSG00000009630	Ppp2cb	314	1129	0.0210944	0.192041
C1_aIMCD-PC	ENSMUSG00000015656	Hspa8	1400	5464	0.0211055	0.0737194
C1_aIMCD-PC	ENSMUSG00000086665	Gm13067	78	241	0.0211639	0.410763
C1_aIMCD-PC	ENSMUSG00000061455	Stx17	401	1467	0.021183	0.167055
C1_aIMCD-PC	ENSMUSG00000085143	Gm11520	59	174	0.0211977	0.47795
C1_aIMCD-PC	ENSMUSG00000005566	Trim28	250	883	0.0212441	0.217765
C1_aIMCD-PC	ENSMUSG00000016200	Syt14	168	572	0.0212849	0.270696
C1_aIMCD-PC	ENSMUSG00000030699	Tbx6	22	51	0.0212923	0.825256
C1_aIMCD-PC	ENSMUSG00000027245	Hypk	22	51	0.0212923	0.825256
C1_aIMCD-PC	ENSMUSG00000026659	Dusp12	356	1292	0.021317	0.178593
C1_aIMCD-PC	ENSMUSG00000025040	Fundc1	149	501	0.0213694	0.288752
C1_aIMCD-PC	ENSMUSG00000037001	Zfp39	33	86	0.0214712	0.656379
C1_aIMCD-PC	ENSMUSG00000050087	Cby3	33	86	0.0214712	0.656379
C1_aIMCD-PC	ENSMUSG00000039438	Ttc36	45	126	0.0215265	0.552823
C1_aIMCD-PC	ENSMUSG00000027955	Fam198b	21	48	0.0215467	0.845605
C1_aIMCD-PC	ENSMUSG00000001751	Naglu	74	227	0.0216128	0.421155
C1_aIMCD-PC	ENSMUSG00000097251	5033417F24Rik	18	39	0.021643	0.922773
C1_aIMCD-PC	ENSMUSG00000086350	B230369F24Rik	182	625	0.0216821	0.258332
C1_aIMCD-PC	ENSMUSG00000085589	A430078I02Rik	20	45	0.0217019	0.868325
C1_aIMCD-PC	ENSMUSG00000049515	Espnl	20	45	0.0217019	0.868325
C1_aIMCD-PC	ENSMUSG00000050627	Gpd1l	253	895	0.0217339	0.2155
C1_aIMCD-PC	ENSMUSG00000047013	Fbxo41	19	42	0.0217399	0.89386
C1_aIMCD-PC	ENSMUSG00000026127	Imp4	136	453	0.0218224	0.302346
C1_aIMCD-PC	ENSMUSG00000026254	Eif4e2	400	1464	0.0218636	0.166406
C1_aIMCD-PC	ENSMUSG00000036863	Syde2	292	1045	0.0218721	0.198787
C1_aIMCD-PC	ENSMUSG00000070953	Rabepk	147	494	0.021955	0.289555
C1_aIMCD-PC	ENSMUSG00000029507	Pus1	54	157	0.0219697	0.498517
C1_aIMCD-PC	ENSMUSG00000022516	Nudt16l1	70	213	0.0219697	0.432823
C1_aIMCD-PC	ENSMUSG00000037251	Pomk	70	213	0.0219697	0.432823
C1_aIMCD-PC	ENSMUSG00000020225	Tmbim4	649	2445	0.0220848	0.124706
C1_aIMCD-PC	ENSMUSG00000086392	Mccc1os	12	22	0.0221738	1.16378
C1_aIMCD-PC	ENSMUSG00000108109	Gm44287	12	22	0.0221738	1.16378
C1_aIMCD-PC	ENSMUSG00000025402	Nab2	58	171	0.0222656	0.478379
C1_aIMCD-PC	ENSMUSG00000001761	Smo	295	1057	0.0222687	0.197062
C1_aIMCD-PC	ENSMUSG00000046707	Csnk2a2	582	2180	0.022353	0.133013
C1_aIMCD-PC	ENSMUSG00000043421	Hilpda	44	123	0.0225689	0.555167
C1_aIMCD-PC	ENSMUSG00000001420	Tmem79	106	343	0.0225689	0.344106
C1_aIMCD-PC	ENSMUSG00000020766	Galk1	109	354	0.0226126	0.338829
C1_aIMCD-PC	ENSMUSG00000033285	Wdr3	138	461	0.022622	0.298152
C1_aIMCD-PC	ENSMUSG00000031949	Adat1	291	1042	0.0226674	0.197986
C1_aIMCD-PC	ENSMUSG00000063334	Krr1	177	607	0.0226803	0.260303
C1_aIMCD-PC	ENSMUSG00000086181	C230034O21Rik	27	67	0.0227062	0.727048
C1_aIMCD-PC	ENSMUSG00000018160	Med1	434	1598	0.0227175	0.15775
C1_aIMCD-PC	ENSMUSG00000038347	Tcte2	346	1255	0.022846	0.179407
C1_aIMCD-PC	ENSMUSG00000059278	Naa38	125	413	0.02285	0.314036
C1_aIMCD-PC	ENSMUSG00000010097	Nxf1	461	1704	0.0228513	0.152163
C1_aIMCD-PC	ENSMUSG00000092607	Scnm1	85	267	0.0228515	0.386945
C1_aIMCD-PC	ENSMUSG00000027712	Anxa5	556	2078	0.0228515	0.136211
C1_aIMCD-PC	ENSMUSG00000021715	Cwc27	905	3468	0.0229	0.100136
C1_aIMCD-PC	ENSMUSG00000051262	Nat8f3	41	113	0.0229037	0.575623
C1_aIMCD-PC	ENSMUSG00000090861	Arf4os	146	491	0.0229232	0.288495
C1_aIMCD-PC	ENSMUSG00000102097	A930006L05Rik	38	103	0.0230316	0.599677
C1_aIMCD-PC	ENSMUSG00000024875	Yif1a	119	391	0.023038	0.322043
C1_aIMCD-PC	ENSMUSG00000020261	Slc36a1	93	296	0.0230625	0.367956
C1_aIMCD-PC	ENSMUSG00000025172	Ankrd2	53	154	0.0230743	0.499384
C1_aIMCD-PC	ENSMUSG00000020064	Herc4	796	3032	0.0230765	0.108821
C1_aIMCD-PC	ENSMUSG00000043644	0610009L18Rik	83	260	0.0232071	0.390922
C1_aIMCD-PC	ENSMUSG00000092558	Med20	175	600	0.0233342	0.260643
C1_aIMCD-PC	ENSMUSG00000085845	Gm13944	65	196	0.0233528	0.445908
C1_aIMCD-PC	ENSMUSG00000056753	C330011M18Rik	26	64	0.0233889	0.73869
C1_aIMCD-PC	ENSMUSG00000027412	Lpin3	57	168	0.0233889	0.478823
C1_aIMCD-PC	ENSMUSG00000047415	Gpr68	63	189	0.0234283	0.453288
C1_aIMCD-PC	ENSMUSG00000023277	Twf2	99	318	0.023435	0.354724
C1_aIMCD-PC	ENSMUSG00000023018	Smarcd1	163	555	0.0234714	0.270634
C1_aIMCD-PC	ENSMUSG00000025384	Faap100	120	395	0.0235238	0.319432
C1_aIMCD-PC	ENSMUSG00000035372	1810055G02Rik	48	137	0.0235878	0.525181
C1_aIMCD-PC	ENSMUSG00000031242	2610002M06Rik	105	340	0.0236338	0.343105
C1_aIMCD-PC	ENSMUSG00000024792	Zfpl1	114	373	0.0236566	0.328108
C1_aIMCD-PC	ENSMUSG00000078923	Ube2v1	199	691	0.0236917	0.242333
C1_aIMCD-PC	ENSMUSG00000031521	Aga	127	421	0.0237506	0.309258
C1_aIMCD-PC	ENSMUSG00000057411	Fam173a	404	1482	0.0237633	0.163132
C1_aIMCD-PC	ENSMUSG00000061536	Sec22c	34	90	0.0238387	0.63386
C1_aIMCD-PC	ENSMUSG00000089847	Timm10b	293	1051	0.0238838	0.19546
C1_aIMCD-PC	ENSMUSG00000087400	Gm15270	124	410	0.0238902	0.312966
C1_aIMCD-PC	ENSMUSG00000029376	Mthfd2l	406	1490	0.023916	0.162489
C1_aIMCD-PC	ENSMUSG00000097902	Gm26531	50	144	0.0239512	0.512181
C1_aIMCD-PC	ENSMUSG00000108621	Gm37494	748	2842	0.0240537	0.112454
C1_aIMCD-PC	ENSMUSG00000053925	Gm9929	169	578	0.0240724	0.264204
C1_aIMCD-PC	ENSMUSG00000054733	Msra	444	1639	0.0241392	0.154066
C1_aIMCD-PC	ENSMUSG00000063179	Pstk	295	1059	0.0241571	0.194334
C1_aIMCD-PC	ENSMUSG00000025154	Arhgap19	45	127	0.0242513	0.541418
C1_aIMCD-PC	ENSMUSG00000026173	Plcd4	45	127	0.0242513	0.541418
C1_aIMCD-PC	ENSMUSG00000026411	Tmem9	68	207	0.0242513	0.432226
C1_aIMCD-PC	ENSMUSG00000044452	Zfp507	244	863	0.0242527	0.215771
C1_aIMCD-PC	ENSMUSG00000011658	Fuz	95	304	0.0244023	0.360178
C1_aIMCD-PC	ENSMUSG00000052675	Zfp112	95	304	0.0244023	0.360178
C1_aIMCD-PC	ENSMUSG00000041939	Mvk	54	158	0.0244352	0.489357
C1_aIMCD-PC	ENSMUSG00000079509	Zfx	584	2191	0.0244632	0.130701
C1_aIMCD-PC	ENSMUSG00000038766	Gabpb2	545	2037	0.0245822	0.136132
C1_aIMCD-PC	ENSMUSG00000020712	Tcam1	10	17	0.0246189	1.27272
C1_aIMCD-PC	ENSMUSG00000021700	Rab3c	10	17	0.0246189	1.27272
C1_aIMCD-PC	ENSMUSG00000045091	Aqp12	10	17	0.0246189	1.27272
C1_aIMCD-PC	ENSMUSG00000002266	Zim1	10	17	0.0246189	1.27272
C1_aIMCD-PC	ENSMUSG00000026679	Enkur	10	17	0.0246189	1.27272
C1_aIMCD-PC	ENSMUSG00000046295	Ankle1	10	17	0.0246189	1.27272
C1_aIMCD-PC	ENSMUSG00000000934	Top1mt	60	179	0.0246398	0.461325
C1_aIMCD-PC	ENSMUSG00000028703	Lrrc41	213	745	0.0246398	0.231863
C1_aIMCD-PC	ENSMUSG00000067370	B3galt4	24	58	0.0246686	0.765232
C1_aIMCD-PC	ENSMUSG00000025354	Dnajc14	101	326	0.0246686	0.347733
C1_aIMCD-PC	ENSMUSG00000096935	1700113A16Rik	116	381	0.024683	0.322584
C1_aIMCD-PC	ENSMUSG00000001521	Tulp3	224	787	0.024732	0.225385
C1_aIMCD-PC	ENSMUSG00000070348	Ccnd1	73	225	0.0247652	0.414293
C1_aIMCD-PC	ENSMUSG00000023047	Amhr2	33	87	0.0248225	0.639701
C1_aIMCD-PC	ENSMUSG00000049760	2410015M20Rik	286	1025	0.0248581	0.196713
C1_aIMCD-PC	ENSMUSG00000028149	Rap1gds1	706	2676	0.0249153	0.115912
C1_aIMCD-PC	ENSMUSG00000028246	Faxc	29	74	0.0249457	0.686778
C1_aIMCD-PC	ENSMUSG00000062826	Ces2f	8	12	0.024994	1.45329
C1_aIMCD-PC	ENSMUSG00000029158	Yipf7	8	12	0.024994	1.45329
C1_aIMCD-PC	ENSMUSG00000048905	4930539E08Rik	8	12	0.024994	1.45329
C1_aIMCD-PC	ENSMUSG00000098304	1700027I24Rik	8	12	0.024994	1.45329
C1_aIMCD-PC	ENSMUSG00000021136	Smoc1	8	12	0.024994	1.45329
C1_aIMCD-PC	ENSMUSG00000024598	Fbn2	8	12	0.024994	1.45329
C1_aIMCD-PC	ENSMUSG00000086035	Gm12610	8	12	0.024994	1.45329
C1_aIMCD-PC	ENSMUSG00000030306	Tmtc1	1016	3918	0.0251131	0.0910331
C1_aIMCD-PC	ENSMUSG00000033430	Terf2ip	210	734	0.0251175	0.232859
C1_aIMCD-PC	ENSMUSG00000072919	Noxred1	83	261	0.025137	0.385384
C1_aIMCD-PC	ENSMUSG00000097543	Gm805	14	28	0.025149	1.03825
C1_aIMCD-PC	ENSMUSG00000105834	Gm43159	14	28	0.025149	1.03825
C1_aIMCD-PC	ENSMUSG00000035699	Slc51a	14	28	0.025149	1.03825
C1_aIMCD-PC	ENSMUSG00000101925	Gm28156	14	28	0.025149	1.03825
C1_aIMCD-PC	ENSMUSG00000059146	Ntrk3	14	28	0.025149	1.03825
C1_aIMCD-PC	ENSMUSG00000028539	Artn	14	28	0.025149	1.03825
C1_aIMCD-PC	ENSMUSG00000038268	Ovca2	14	28	0.025149	1.03825
C1_aIMCD-PC	ENSMUSG00000086075	Gm15728	14	28	0.025149	1.03825
C1_aIMCD-PC	ENSMUSG00000009185	Ccl8	23	55	0.0252267	0.780452
C1_aIMCD-PC	ENSMUSG00000060314	Zfp941	91	290	0.0253223	0.366136
C1_aIMCD-PC	ENSMUSG00000023919	Cenpq	44	124	0.0253856	0.543485
C1_aIMCD-PC	ENSMUSG00000043068	Fam89a	44	124	0.0253856	0.543485
C1_aIMCD-PC	ENSMUSG00000063884	Ptcd3	495	1841	0.0253893	0.143261
C1_aIMCD-PC	ENSMUSG00000010358	Ifi35	187	647	0.0254398	0.247523
C1_aIMCD-PC	ENSMUSG00000051232	Tmem199	153	519	0.0254633	0.276047
C1_aIMCD-PC	ENSMUSG00000029171	Pgm1	86	272	0.0254876	0.377052
C1_aIMCD-PC	ENSMUSG00000035051	Dhx57	355	1293	0.0254876	0.173419
C1_aIMCD-PC	ENSMUSG00000078870	Gm14410	284	1018	0.0255568	0.196475
C1_aIMCD-PC	ENSMUSG00000040822	1700123O20Rik	170	583	0.025681	0.260289
C1_aIMCD-PC	ENSMUSG00000052337	Immt	633	2387	0.0257055	0.123329
C1_aIMCD-PC	ENSMUSG00000091625	Lsm5	135	452	0.0257349	0.294887
C1_aIMCD-PC	ENSMUSG00000089680	Gm15722	22	52	0.0257505	0.797242
C1_aIMCD-PC	ENSMUSG00000026825	Dnm1	22	52	0.0257505	0.797242
C1_aIMCD-PC	ENSMUSG00000046182	Gsg1l	22	52	0.0257505	0.797242
C1_aIMCD-PC	ENSMUSG00000087402	Gm11867	22	52	0.0257505	0.797242
C1_aIMCD-PC	ENSMUSG00000044894	Uqcrq	458	1696	0.025761	0.149533
C1_aIMCD-PC	ENSMUSG00000026019	Wdr12	340	1235	0.0257725	0.177346
C1_aIMCD-PC	ENSMUSG00000055323	Gm9967	61	183	0.0257946	0.453288
C1_aIMCD-PC	ENSMUSG00000056004	9330182L06Rik	28	71	0.0257958	0.695858
C1_aIMCD-PC	ENSMUSG00000073096	Lrrc61	59	176	0.0258301	0.461462
C1_aIMCD-PC	ENSMUSG00000022451	Twf1	279	999	0.0258301	0.198031
C1_aIMCD-PC	ENSMUSG00000079037	Prnp	103	334	0.0258642	0.341046
C1_aIMCD-PC	ENSMUSG00000045409	Trim39	184	636	0.0258732	0.248929
C1_aIMCD-PC	ENSMUSG00000094282	Cfap73	46	131	0.025896	0.528389
C1_aIMCD-PC	ENSMUSG00000042535	Gtpbp1	230	811	0.0259418	0.220182
C1_aIMCD-PC	ENSMUSG00000102046	2810404M03Rik	15	31	0.0260061	0.990944
C1_aIMCD-PC	ENSMUSG00000029869	Ephb6	15	31	0.0260061	0.990944
C1_aIMCD-PC	ENSMUSG00000038663	Fsd2	15	31	0.0260061	0.990944
C1_aIMCD-PC	ENSMUSG00000019872	Smpdl3a	194	674	0.0260362	0.241558
C1_aIMCD-PC	ENSMUSG00000031657	Heatr3	267	953	0.0260443	0.202614
C1_aIMCD-PC	ENSMUSG00000021645	Smn1	136	456	0.0261462	0.292823
C1_aIMCD-PC	ENSMUSG00000048307	Ankrd46	185	640	0.0261551	0.247703
C1_aIMCD-PC	ENSMUSG00000059706	A830035A12Rik	38	104	0.0261737	0.585738
C1_aIMCD-PC	ENSMUSG00000021392	Nol8	226	796	0.0262763	0.221804
C1_aIMCD-PC	ENSMUSG00000014763	Fam120b	467	1732	0.0262794	0.147306
C1_aIMCD-PC	ENSMUSG00000021540	Smad5	383	1403	0.0262888	0.165151
C1_aIMCD-PC	ENSMUSG00000079427	Mthfsl	140	471	0.0262954	0.28795
C1_aIMCD-PC	ENSMUSG00000046826	Fam187b	82	258	0.0263269	0.384575
C1_aIMCD-PC	ENSMUSG00000026209	Dnpep	126	419	0.0263631	0.304724
C1_aIMCD-PC	ENSMUSG00000090069	E430024P14Rik	113	371	0.0263948	0.323154
C1_aIMCD-PC	ENSMUSG00000034659	Tmem109	152	516	0.0265305	0.27495
C1_aIMCD-PC	ENSMUSG00000086390	1810019D21Rik	211	739	0.0265323	0.229919
C1_aIMCD-PC	ENSMUSG00000099994	1700024B18Rik	16	34	0.0265512	0.950787
C1_aIMCD-PC	ENSMUSG00000046196	Ttc39d	20	46	0.0265512	0.836616
C1_aIMCD-PC	ENSMUSG00000087374	Gm15457	20	46	0.0265512	0.836616
C1_aIMCD-PC	ENSMUSG00000027131	Emc4	173	595	0.0265997	0.256132
C1_aIMCD-PC	ENSMUSG00000026643	Nmt2	445	1646	0.0265997	0.151163
C1_aIMCD-PC	ENSMUSG00000033658	Ddx19b	169	580	0.0267127	0.25922
C1_aIMCD-PC	ENSMUSG00000064360	mt-Nd3	19	43	0.0268008	0.859913
C1_aIMCD-PC	ENSMUSG00000050106	Tmc8	19	43	0.0268008	0.859913
C1_aIMCD-PC	ENSMUSG00000024319	Vps52	165	565	0.0268008	0.262465
C1_aIMCD-PC	ENSMUSG00000105324	Gm42705	17	37	0.0268389	0.91626
C1_aIMCD-PC	ENSMUSG00000044835	Ankrd45	18	40	0.0269104	0.886247
C1_aIMCD-PC	ENSMUSG00000072647	Adam1a	88	280	0.0270213	0.368399
C1_aIMCD-PC	ENSMUSG00000035949	Fbxw2	496	1847	0.0270213	0.141478
C1_aIMCD-PC	ENSMUSG00000024781	Lipa	111	364	0.0270345	0.324871
C1_aIMCD-PC	ENSMUSG00000030304	Ergic2	1004	3873	0.0270382	0.0905579
C1_aIMCD-PC	ENSMUSG00000044328	Trp53i13	78	244	0.0271522	0.392915
C1_aIMCD-PC	ENSMUSG00000030790	Adm	45	128	0.0271549	0.530103
C1_aIMCD-PC	ENSMUSG00000026577	Blzf1	162	554	0.0272157	0.264358
C1_aIMCD-PC	ENSMUSG00000032258	Lca5	121	401	0.0272253	0.309655
C1_aIMCD-PC	ENSMUSG00000003824	Syce2	34	91	0.0273231	0.617918
C1_aIMCD-PC	ENSMUSG00000097081	Gm10425	11	20	0.0275709	1.17575
C1_aIMCD-PC	ENSMUSG00000013338	Fer1l4	11	20	0.0275709	1.17575
C1_aIMCD-PC	ENSMUSG00000043301	Kcnj6	11	20	0.0275709	1.17575
C1_aIMCD-PC	ENSMUSG00000085632	Gm12381	11	20	0.0275709	1.17575
C1_aIMCD-PC	ENSMUSG00000013611	Snx31	26	65	0.0275709	0.716322
C1_aIMCD-PC	ENSMUSG00000104559	Gm43118	26	65	0.0275709	0.716322
C1_aIMCD-PC	ENSMUSG00000050323	Ndufaf6	112	368	0.0276177	0.322043
C1_aIMCD-PC	ENSMUSG00000028801	Stpg1	100	324	0.0276838	0.342256
C1_aIMCD-PC	ENSMUSG00000049672	Zbtb14	103	335	0.0277259	0.336733
C1_aIMCD-PC	ENSMUSG00000038298	Pdzk1	67	205	0.0277925	0.424859
C1_aIMCD-PC	ENSMUSG00000020435	Osbp2	74	230	0.0279288	0.402213
C1_aIMCD-PC	ENSMUSG00000028261	Ndufaf4	534	1998	0.0279537	0.134605
C1_aIMCD-PC	ENSMUSG00000036968	Cnpy4	65	198	0.0280249	0.431261
C1_aIMCD-PC	ENSMUSG00000024505	Dtwd2	92	295	0.0280301	0.357241
C1_aIMCD-PC	ENSMUSG00000005886	Ncoa2	1433	5612	0.0281164	0.0687737
C1_aIMCD-PC	ENSMUSG00000024926	Kat5	95	306	0.0281977	0.350718
C1_aIMCD-PC	ENSMUSG00000001440	Kpnb1	319	1156	0.0283036	0.180737
C1_aIMCD-PC	ENSMUSG00000045598	Zfp553	130	435	0.0283186	0.295746
C1_aIMCD-PC	ENSMUSG00000097903	Gm26679	25	62	0.0284668	0.72791
C1_aIMCD-PC	ENSMUSG00000038583	Pln	25	62	0.0284668	0.72791
C1_aIMCD-PC	ENSMUSG00000022489	Pde1b	44	125	0.0285027	0.531897
C1_aIMCD-PC	ENSMUSG00000036961	Wnt8b	44	125	0.0285027	0.531897
C1_aIMCD-PC	ENSMUSG00000049717	Lig4	57	170	0.0285027	0.461749
C1_aIMCD-PC	ENSMUSG00000021779	Thrb	1260	4910	0.0286277	0.0759508
C1_aIMCD-PC	ENSMUSG00000049800	Sertad2	743	2829	0.0286931	0.109392
C1_aIMCD-PC	ENSMUSG00000023051	Tarbp2	111	365	0.0289273	0.320913
C1_aIMCD-PC	ENSMUSG00000063800	Prpf38a	271	971	0.0290204	0.197072
C1_aIMCD-PC	ENSMUSG00000043572	Pars2	41	115	0.0292608	0.550312
C1_aIMCD-PC	ENSMUSG00000086564	Cd101	24	59	0.0293562	0.74057
C1_aIMCD-PC	ENSMUSG00000073412	Lst1	24	59	0.0293562	0.74057
C1_aIMCD-PC	ENSMUSG00000025092	Hspa12a	177	612	0.029382	0.248468
C1_aIMCD-PC	ENSMUSG00000010047	Hyal2	78	245	0.0295074	0.387014
C1_aIMCD-PC	ENSMUSG00000000399	Ndufa9	254	906	0.0295857	0.203568
C1_aIMCD-PC	ENSMUSG00000026893	Gca	197	688	0.0296125	0.234037
C1_aIMCD-PC	ENSMUSG00000024151	Msh2	261	933	0.0296686	0.200423
C1_aIMCD-PC	ENSMUSG00000033126	Ybey	62	188	0.0296766	0.437858
C1_aIMCD-PC	ENSMUSG00000047238	Mageh1	62	188	0.0296766	0.437858
C1_aIMCD-PC	ENSMUSG00000028099	Polr3c	152	518	0.0296983	0.269369
C1_aIMCD-PC	ENSMUSG00000070394	Tmem256	152	518	0.0296983	0.269369
C1_aIMCD-PC	ENSMUSG00000048617	Rtbdn	7	10	0.0298445	1.52368
C1_aIMCD-PC	ENSMUSG00000087586	Gm6938	7	10	0.0298445	1.52368
C1_aIMCD-PC	ENSMUSG00000078817	Nlrp12	7	10	0.0298445	1.52368
C1_aIMCD-PC	ENSMUSG00000051054	1700014D04Rik	7	10	0.0298445	1.52368
C1_aIMCD-PC	ENSMUSG00000109966	RP24-91C7.1	7	10	0.0298445	1.52368
C1_aIMCD-PC	ENSMUSG00000078894	2210418O10Rik	7	10	0.0298445	1.52368
C1_aIMCD-PC	ENSMUSG00000109682	RP24-367D19.1	7	10	0.0298445	1.52368
C1_aIMCD-PC	ENSMUSG00000027514	Zbp1	7	10	0.0298445	1.52368
C1_aIMCD-PC	ENSMUSG00000044364	Tmem74b	12	23	0.0298445	1.09965
C1_aIMCD-PC	ENSMUSG00000040283	Btnl9	12	23	0.0298445	1.09965
C1_aIMCD-PC	ENSMUSG00000078515	Ddi2	500	1866	0.0298445	0.138301
C1_aIMCD-PC	ENSMUSG00000030869	Ndufab1	440	1630	0.0299116	0.148954
C1_aIMCD-PC	ENSMUSG00000031227	Magee1	35	95	0.0299549	0.597677
C1_aIMCD-PC	ENSMUSG00000066175	2510046G10Rik	145	492	0.0300882	0.275645
C1_aIMCD-PC	ENSMUSG00000107102	Gm42726	113	373	0.0301296	0.315397
C1_aIMCD-PC	ENSMUSG00000032872	Cyb5r4	300	1084	0.0301296	0.18492
C1_aIMCD-PC	ENSMUSG00000085255	Taco1os	28	72	0.0301484	0.67568
C1_aIMCD-PC	ENSMUSG00000049897	Stkld1	28	72	0.0301484	0.67568
C1_aIMCD-PC	ENSMUSG00000078970	Wdr92	166	571	0.0301955	0.255943
C1_aIMCD-PC	ENSMUSG00000035529	Prdm4	134	451	0.0302656	0.287356
C1_aIMCD-PC	ENSMUSG00000030345	Dyrk4	9	15	0.0303609	1.30128
C1_aIMCD-PC	ENSMUSG00000087383	Gm12446	9	15	0.0303609	1.30128
C1_aIMCD-PC	ENSMUSG00000061082	Plac1	9	15	0.0303609	1.30128
C1_aIMCD-PC	ENSMUSG00000098590	Gm1113	9	15	0.0303609	1.30128
C1_aIMCD-PC	ENSMUSG00000025145	Lrrc45	158	541	0.030412	0.262546
C1_aIMCD-PC	ENSMUSG00000086600	C030005K06Rik	142	481	0.0304709	0.278104
C1_aIMCD-PC	ENSMUSG00000109589	RP24-247M18.4	240	853	0.0305482	0.208739
C1_aIMCD-PC	ENSMUSG00000024253	Dync2li1	111	366	0.0308993	0.316966
C1_aIMCD-PC	ENSMUSG00000053964	Lgals4	168	579	0.030936	0.253148
C1_aIMCD-PC	ENSMUSG00000078588	Ccdc24	22	53	0.0309468	0.769761
C1_aIMCD-PC	ENSMUSG00000096856	Gm10778	22	53	0.0309468	0.769761
C1_aIMCD-PC	ENSMUSG00000027606	Dnajc5b	22	53	0.0309468	0.769761
C1_aIMCD-PC	ENSMUSG00000009108	Gnat2	22	53	0.0309468	0.769761
C1_aIMCD-PC	ENSMUSG00000057469	E2f6	99	322	0.0311394	0.33669
C1_aIMCD-PC	ENSMUSG00000105471	A430073D23Rik	37	102	0.0311562	0.575278
C1_aIMCD-PC	ENSMUSG00000036693	Nop14	225	796	0.0312309	0.215407
C1_aIMCD-PC	ENSMUSG00000045036	Tmem232	27	69	0.0312948	0.684613
C1_aIMCD-PC	ENSMUSG00000005057	Sh2b2	27	69	0.0312948	0.684613
C1_aIMCD-PC	ENSMUSG00000072679	D6Ertd474e	42	119	0.0313908	0.53575
C1_aIMCD-PC	ENSMUSG00000108332	D530033B14Rik	42	119	0.0313908	0.53575
C1_aIMCD-PC	ENSMUSG00000059455	Plac8l1	13	26	0.0314365	1.03825
C1_aIMCD-PC	ENSMUSG00000041923	Nol4	13	26	0.0314365	1.03825
C1_aIMCD-PC	ENSMUSG00000097706	E030037K01Rik	13	26	0.0314365	1.03825
C1_aIMCD-PC	ENSMUSG00000090693	Trim43a	13	26	0.0314365	1.03825
C1_aIMCD-PC	ENSMUSG00000085087	Gm13528	21	50	0.0316779	0.786711
C1_aIMCD-PC	ENSMUSG00000029247	Paics	303	1097	0.0317704	0.182076
C1_aIMCD-PC	ENSMUSG00000037652	Phc3	913	3514	0.0317784	0.0938227
C1_aIMCD-PC	ENSMUSG00000073016	Uprt	83	264	0.0317914	0.368895
C1_aIMCD-PC	ENSMUSG00000047037	Nipa1	166	572	0.0318295	0.253418
C1_aIMCD-PC	ENSMUSG00000102762	4930403P22Rik	100	326	0.0318685	0.333378
C1_aIMCD-PC	ENSMUSG00000075510	Fam187a	3	2	0.0319283	2.62321
C1_aIMCD-PC	ENSMUSG00000048378	Olfr1394	3	2	0.0319283	2.62321
C1_aIMCD-PC	ENSMUSG00000102909	Gm2453	3	2	0.0319283	2.62321
C1_aIMCD-PC	ENSMUSG00000036401	Glt6d1	3	2	0.0319283	2.62321
C1_aIMCD-PC	ENSMUSG00000006311	Etv2	3	2	0.0319283	2.62321
C1_aIMCD-PC	ENSMUSG00000078799	Sult2a5	3	2	0.0319283	2.62321
C1_aIMCD-PC	ENSMUSG00000042940	9230106D20Rik	3	2	0.0319283	2.62321
C1_aIMCD-PC	ENSMUSG00000097280	AI849053	3	2	0.0319283	2.62321
C1_aIMCD-PC	ENSMUSG00000092218	Gm20529	3	2	0.0319283	2.62321
C1_aIMCD-PC	ENSMUSG00000097921	Gm26576	3	2	0.0319283	2.62321
C1_aIMCD-PC	ENSMUSG00000053742	Gm5114	3	2	0.0319283	2.62321
C1_aIMCD-PC	ENSMUSG00000028736	Pax7	3	2	0.0319283	2.62321
C1_aIMCD-PC	ENSMUSG00000028753	Vwa5b1	3	2	0.0319283	2.62321
C1_aIMCD-PC	ENSMUSG00000094430	Gm933	3	2	0.0319283	2.62321
C1_aIMCD-PC	ENSMUSG00000054351	4930553M12Rik	3	2	0.0319283	2.62321
C1_aIMCD-PC	ENSMUSG00000066652	Lefty2	3	2	0.0319283	2.62321
C1_aIMCD-PC	ENSMUSG00000085411	Gm14319	3	2	0.0319283	2.62321
C1_aIMCD-PC	ENSMUSG00000067001	Serpinb7	3	2	0.0319283	2.62321
C1_aIMCD-PC	ENSMUSG00000054102	Nlrp9a	3	2	0.0319283	2.62321
C1_aIMCD-PC	ENSMUSG00000024028	Tff2	3	2	0.0319283	2.62321
C1_aIMCD-PC	ENSMUSG00000100314	1700010J16Rik	3	2	0.0319283	2.62321
C1_aIMCD-PC	ENSMUSG00000032318	Isl2	3	2	0.0319283	2.62321
C1_aIMCD-PC	ENSMUSG00000090619	Vmn2r60	3	2	0.0319283	2.62321
C1_aIMCD-PC	ENSMUSG00000090383	Vmn2r58	3	2	0.0319283	2.62321
C1_aIMCD-PC	ENSMUSG00000051638	Gm9857	3	2	0.0319283	2.62321
C1_aIMCD-PC	ENSMUSG00000022431	Ribc2	3	2	0.0319283	2.62321
C1_aIMCD-PC	ENSMUSG00000027468	Defb22	3	2	0.0319283	2.62321
C1_aIMCD-PC	ENSMUSG00000048216	Gpr85	3	2	0.0319283	2.62321
C1_aIMCD-PC	ENSMUSG00000101860	Fam188b2-ps	3	2	0.0319283	2.62321
C1_aIMCD-PC	ENSMUSG00000017300	Tnnc2	3	2	0.0319283	2.62321
C1_aIMCD-PC	ENSMUSG00000060187	Lrrc10	3	2	0.0319283	2.62321
C1_aIMCD-PC	ENSMUSG00000040154	Wfdc5	3	2	0.0319283	2.62321
C1_aIMCD-PC	ENSMUSG00000074454	Defb33	3	2	0.0319283	2.62321
C1_aIMCD-PC	ENSMUSG00000061126	Cyp4f39	3	2	0.0319283	2.62321
C1_aIMCD-PC	ENSMUSG00000092120	Vmn2r90	3	2	0.0319283	2.62321
C1_aIMCD-PC	ENSMUSG00000004939	Nmrk2	3	2	0.0319283	2.62321
C1_aIMCD-PC	ENSMUSG00000086561	Gm15540	3	2	0.0319283	2.62321
C1_aIMCD-PC	ENSMUSG00000038201	Kcna7	3	2	0.0319283	2.62321
C1_aIMCD-PC	ENSMUSG00000087460	4930401O12Rik	3	2	0.0319283	2.62321
C1_aIMCD-PC	ENSMUSG00000097288	Gm2155	3	2	0.0319283	2.62321
C1_aIMCD-PC	ENSMUSG00000031492	Chrnb3	3	2	0.0319283	2.62321
C1_aIMCD-PC	ENSMUSG00000096593	Vmn2r54	3	2	0.0319283	2.62321
C1_aIMCD-PC	ENSMUSG00000084849	Gm16105	3	2	0.0319283	2.62321
C1_aIMCD-PC	ENSMUSG00000085242	Gm11537	3	2	0.0319283	2.62321
C1_aIMCD-PC	ENSMUSG00000052724	Gm9888	3	2	0.0319283	2.62321
C1_aIMCD-PC	ENSMUSG00000070368	Prok1	3	2	0.0319283	2.62321
C1_aIMCD-PC	ENSMUSG00000110231	RP24-241I4.2	3	2	0.0319283	2.62321
C1_aIMCD-PC	ENSMUSG00000030410	Dmwd	116	385	0.0319283	0.307516
C1_aIMCD-PC	ENSMUSG00000024516	Sec11c	185	644	0.0319283	0.238715
C1_aIMCD-PC	ENSMUSG00000022217	Emc9	134	452	0.0319579	0.28416
C1_aIMCD-PC	ENSMUSG00000025868	Higd2a	351	1284	0.0320969	0.167148
C1_aIMCD-PC	ENSMUSG00000091898	Tnnc1	20	47	0.0321652	0.805589
C1_aIMCD-PC	ENSMUSG00000069456	Rdh16	20	47	0.0321652	0.805589
C1_aIMCD-PC	ENSMUSG00000075419	Dolk	107	352	0.0323085	0.320285
C1_aIMCD-PC	ENSMUSG00000042707	Dnali1	14	29	0.0323651	0.987624
C1_aIMCD-PC	ENSMUSG00000086548	Gm12972	14	29	0.0323651	0.987624
C1_aIMCD-PC	ENSMUSG00000089959	Gm16268	14	29	0.0323651	0.987624
C1_aIMCD-PC	ENSMUSG00000019461	Plscr3	95	308	0.0324194	0.341319
C1_aIMCD-PC	ENSMUSG00000034023	Fancd2	36	99	0.0324714	0.578818
C1_aIMCD-PC	ENSMUSG00000078648	Gm17546	84	268	0.0325728	0.364478
C1_aIMCD-PC	ENSMUSG00000025439	Clns1a	178	618	0.0326926	0.24252
C1_aIMCD-PC	ENSMUSG00000060992	Copz1	193	675	0.0327587	0.231963
C1_aIMCD-PC	ENSMUSG00000048696	Mex3d	41	116	0.0327864	0.537821
C1_aIMCD-PC	ENSMUSG00000085514	Bcas3os2	41	116	0.0327864	0.537821
C1_aIMCD-PC	ENSMUSG00000055850	Rnf181	358	1312	0.0329003	0.164514
C1_aIMCD-PC	ENSMUSG00000040026	Saa3	52	154	0.0329066	0.471903
C1_aIMCD-PC	ENSMUSG00000051579	Tceal8	108	356	0.0329852	0.317404
C1_aIMCD-PC	ENSMUSG00000086369	E330017L17Rik	15	32	0.0329943	0.945141
C1_aIMCD-PC	ENSMUSG00000078865	Gm14406	15	32	0.0329943	0.945141
C1_aIMCD-PC	ENSMUSG00000005611	Mrvi1	15	32	0.0329943	0.945141
C1_aIMCD-PC	ENSMUSG00000078154	Gm12184	15	32	0.0329943	0.945141
C1_aIMCD-PC	ENSMUSG00000044348	Slc25a53	105	345	0.0330982	0.322043
C1_aIMCD-PC	ENSMUSG00000032757	Bet1	305	1106	0.0331398	0.17978
C1_aIMCD-PC	ENSMUSG00000029456	Acad10	216	763	0.0331399	0.217598
C1_aIMCD-PC	ENSMUSG00000022037	Clu	102	334	0.0331752	0.326971
C1_aIMCD-PC	ENSMUSG00000048440	Cyp4f16	82	261	0.0331851	0.367896
C1_aIMCD-PC	ENSMUSG00000044726	Erich5	16	35	0.0332803	0.908967
C1_aIMCD-PC	ENSMUSG00000040532	Abhd11	133	449	0.0333564	0.282961
C1_aIMCD-PC	ENSMUSG00000054676	1600014C10Rik	43	123	0.0334014	0.522
C1_aIMCD-PC	ENSMUSG00000054426	A930005H10Rik	137	464	0.0334519	0.278301
C1_aIMCD-PC	ENSMUSG00000101970	1810026B05Rik	1189	4630	0.0335049	0.0769866
C1_aIMCD-PC	ENSMUSG00000025578	Cbx8	29	76	0.0335382	0.648304
C1_aIMCD-PC	ENSMUSG00000033880	Lgals3bp	70	218	0.0338231	0.399349
C1_aIMCD-PC	ENSMUSG00000025218	Poll	35	96	0.0340107	0.582571
C1_aIMCD-PC	ENSMUSG00000074852	Hpse2	177	615	0.034011	0.241413
C1_aIMCD-PC	ENSMUSG00000060675	Pla2g16	61	186	0.0340175	0.429829
C1_aIMCD-PC	ENSMUSG00000028848	Gpn2	127	427	0.0341361	0.288843
C1_aIMCD-PC	ENSMUSG00000040606	Kazn	1020	3948	0.0341361	0.0856973
C1_aIMCD-PC	ENSMUSG00000049811	Fam161a	68	211	0.0342764	0.404614
C1_aIMCD-PC	ENSMUSG00000027425	Csrp2bp	173	600	0.0342764	0.24406
C1_aIMCD-PC	ENSMUSG00000046982	Tshz1	625	2366	0.0342764	0.117728
C1_aIMCD-PC	ENSMUSG00000086234	Usp46os2	10	18	0.0342813	1.19025
C1_aIMCD-PC	ENSMUSG00000100147	1700047M11Rik	10	18	0.0342813	1.19025
C1_aIMCD-PC	ENSMUSG00000009246	Trpm5	10	18	0.0342813	1.19025
C1_aIMCD-PC	ENSMUSG00000108311	Gm44737	10	18	0.0342813	1.19025
C1_aIMCD-PC	ENSMUSG00000063146	Clip2	124	416	0.034485	0.292007
C1_aIMCD-PC	ENSMUSG00000049502	Dtx3l	89	287	0.0346213	0.349077
C1_aIMCD-PC	ENSMUSG00000027194	Ttc17	576	2172	0.0347771	0.123367
C1_aIMCD-PC	ENSMUSG00000045699	Gm21411	6	8	0.0348379	1.62321
C1_aIMCD-PC	ENSMUSG00000097998	Gm27019	6	8	0.0348379	1.62321
C1_aIMCD-PC	ENSMUSG00000079304	4933413G19Rik	6	8	0.0348379	1.62321
C1_aIMCD-PC	ENSMUSG00000085030	2810455O05Rik	6	8	0.0348379	1.62321
C1_aIMCD-PC	ENSMUSG00000102802	Mgam2-ps	6	8	0.0348379	1.62321
C1_aIMCD-PC	ENSMUSG00000022208	Jph4	6	8	0.0348379	1.62321
C1_aIMCD-PC	ENSMUSG00000047443	Fam132b	6	8	0.0348379	1.62321
C1_aIMCD-PC	ENSMUSG00000103181	A330069K06Rik	6	8	0.0348379	1.62321
C1_aIMCD-PC	ENSMUSG00000107192	Gm19583	6	8	0.0348379	1.62321
C1_aIMCD-PC	ENSMUSG00000030972	Acsm5	6	8	0.0348379	1.62321
C1_aIMCD-PC	ENSMUSG00000056383	AI987944	132	446	0.0348379	0.281744
C1_aIMCD-PC	ENSMUSG00000086762	Gm14546	889	3422	0.034998	0.0936657
C1_aIMCD-PC	ENSMUSG00000075025	Gm10804	37	103	0.0351491	0.561203
C1_aIMCD-PC	ENSMUSG00000081769	Gm12216	153	525	0.0352441	0.259464
C1_aIMCD-PC	ENSMUSG00000039987	Phtf2	338	1236	0.0352554	0.167666
C1_aIMCD-PC	ENSMUSG00000028587	Orc1	87	280	0.0353494	0.351911
C1_aIMCD-PC	ENSMUSG00000026707	Nsun6	350	1283	0.0355275	0.164156
C1_aIMCD-PC	ENSMUSG00000031985	Gnpat	251	899	0.0355529	0.197616
C1_aIMCD-PC	ENSMUSG00000005980	Dnase1	34	93	0.0355876	0.586554
C1_aIMCD-PC	ENSMUSG00000024268	Celf4	44	127	0.0355876	0.508997
C1_aIMCD-PC	ENSMUSG00000026875	Traf1	23	57	0.0356855	0.728922
C1_aIMCD-PC	ENSMUSG00000096458	Moap1	23	57	0.0356855	0.728922
C1_aIMCD-PC	ENSMUSG00000042396	Rbm7	214	757	0.0356855	0.215568
C1_aIMCD-PC	ENSMUSG00000086915	Gm16365	155	533	0.0361462	0.256383
C1_aIMCD-PC	ENSMUSG00000070697	Utp3	308	1120	0.0362021	0.175754
C1_aIMCD-PC	ENSMUSG00000097472	Gm26586	48	141	0.0362235	0.483661
C1_aIMCD-PC	ENSMUSG00000020948	Klhl28	222	788	0.0362722	0.210614
C1_aIMCD-PC	ENSMUSG00000059288	Cdyl	593	2241	0.036278	0.120211
C1_aIMCD-PC	ENSMUSG00000098447	Gm27184	27	70	0.036338	0.663855
C1_aIMCD-PC	ENSMUSG00000027867	Spag17	27	70	0.036338	0.663855
C1_aIMCD-PC	ENSMUSG00000024038	Ndufv3	194	681	0.036338	0.226652
C1_aIMCD-PC	ENSMUSG00000097167	Gm16740	100	328	0.0363733	0.324554
C1_aIMCD-PC	ENSMUSG00000049807	Arhgap23	301	1093	0.0364299	0.177792
C1_aIMCD-PC	ENSMUSG00000037824	Tspan14	433	1609	0.0365754	0.144525
C1_aIMCD-PC	ENSMUSG00000032507	Fbxl2	482	1802	0.0366072	0.135756
C1_aIMCD-PC	ENSMUSG00000024045	Akap8	788	3019	0.0366891	0.100447
C1_aIMCD-PC	ENSMUSG00000104784	Gm42984	170	590	0.0367087	0.24307
C1_aIMCD-PC	ENSMUSG00000060534	Dcc	22	54	0.0367814	0.742794
C1_aIMCD-PC	ENSMUSG00000058248	Kcnh1	22	54	0.0367814	0.742794
C1_aIMCD-PC	ENSMUSG00000068816	Olfr152	22	54	0.0367814	0.742794
C1_aIMCD-PC	ENSMUSG00000042510	AA986860	878	3380	0.0368015	0.0935197
C1_aIMCD-PC	ENSMUSG00000041710	Trpc5	36	100	0.0368471	0.564319
C1_aIMCD-PC	ENSMUSG00000018774	Cd68	63	194	0.0368538	0.415617
C1_aIMCD-PC	ENSMUSG00000058291	Zfp68	265	954	0.0370001	0.190253
C1_aIMCD-PC	ENSMUSG00000029348	Asphd2	11	21	0.0372106	1.10536
C1_aIMCD-PC	ENSMUSG00000034457	Eda2r	11	21	0.0372106	1.10536
C1_aIMCD-PC	ENSMUSG00000060487	Samd5	11	21	0.0372106	1.10536
C1_aIMCD-PC	ENSMUSG00000053211	Zfy1	11	21	0.0372106	1.10536
C1_aIMCD-PC	ENSMUSG00000068762	Gstm6	11	21	0.0372106	1.10536
C1_aIMCD-PC	ENSMUSG00000035759	Bbs10	61	187	0.0372255	0.422093
C1_aIMCD-PC	ENSMUSG00000001128	Cfp	33	90	0.037236	0.590791
C1_aIMCD-PC	ENSMUSG00000021288	Klc1	458	1708	0.0372581	0.139362
C1_aIMCD-PC	ENSMUSG00000087248	Gm16120	8	13	0.0372739	1.33781
C1_aIMCD-PC	ENSMUSG00000072423	Psmb11	8	13	0.0372739	1.33781
C1_aIMCD-PC	ENSMUSG00000040086	Tnni3k	8	13	0.0372739	1.33781
C1_aIMCD-PC	ENSMUSG00000043727	F830045P16Rik	8	13	0.0372739	1.33781
C1_aIMCD-PC	ENSMUSG00000056699	Gm5533	8	13	0.0372739	1.33781
C1_aIMCD-PC	ENSMUSG00000091849	Gm17188	8	13	0.0372739	1.33781
C1_aIMCD-PC	ENSMUSG00000109816	RP23-187N1.2	8	13	0.0372739	1.33781
C1_aIMCD-PC	ENSMUSG00000027339	Rassf2	8	13	0.0372739	1.33781
C1_aIMCD-PC	ENSMUSG00000079502	Cfap77	68	212	0.0372739	0.397792
C1_aIMCD-PC	ENSMUSG00000018909	Arrb1	239	854	0.0373208	0.201025
C1_aIMCD-PC	ENSMUSG00000046997	Spsb4	43	124	0.037333	0.510319
C1_aIMCD-PC	ENSMUSG00000097170	Gm16982	43	124	0.037333	0.510319
C1_aIMCD-PC	ENSMUSG00000021385	Ippk	145	496	0.0373627	0.263963
C1_aIMCD-PC	ENSMUSG00000042508	Dmtf1	725	2768	0.0374598	0.105459
C1_aIMCD-PC	ENSMUSG00000022833	Ccdc14	81	259	0.0375362	0.361292
C1_aIMCD-PC	ENSMUSG00000036894	Rap2b	115	384	0.0376512	0.298778
C1_aIMCD-PC	ENSMUSG00000079264	Gm11077	21	51	0.0377811	0.758142
C1_aIMCD-PC	ENSMUSG00000069678	Pcgf1	38	107	0.0378223	0.544711
C1_aIMCD-PC	ENSMUSG00000020430	Pes1	159	549	0.0378308	0.250471
C1_aIMCD-PC	ENSMUSG00000009079	Ewsr1	1105	4296	0.037842	0.0793025
C1_aIMCD-PC	ENSMUSG00000002017	Fam98a	552	2080	0.0378526	0.124407
C1_aIMCD-PC	ENSMUSG00000009739	Pou6f1	302	1098	0.0379176	0.175992
C1_aIMCD-PC	ENSMUSG00000033862	Cdk10	235	839	0.0379201	0.20224
C1_aIMCD-PC	ENSMUSG00000014856	Tmem208	597	2259	0.0383538	0.118369
C1_aIMCD-PC	ENSMUSG00000024527	Afg3l2	272	982	0.0383539	0.186134
C1_aIMCD-PC	ENSMUSG00000107230	Gm19265	127	429	0.0383645	0.282101
C1_aIMCD-PC	ENSMUSG00000025157	Zdhhc16	131	444	0.0384701	0.277257
C1_aIMCD-PC	ENSMUSG00000034673	Pbx2	135	459	0.0385148	0.272715
C1_aIMCD-PC	ENSMUSG00000069808	Fam57a	74	234	0.0385597	0.377339
C1_aIMCD-PC	ENSMUSG00000024579	Pcyox1l	29	77	0.0387208	0.629445
C1_aIMCD-PC	ENSMUSG00000104597	B230334C09Rik	29	77	0.0387208	0.629445
C1_aIMCD-PC	ENSMUSG00000047515	BC049715	29	77	0.0387208	0.629445
C1_aIMCD-PC	ENSMUSG00000059486	Kbtbd2	307	1118	0.0387359	0.17364
C1_aIMCD-PC	ENSMUSG00000031986	Sprtn	128	433	0.0389611	0.280027
C1_aIMCD-PC	ENSMUSG00000006215	Zbtb17	128	433	0.0389611	0.280027
C1_aIMCD-PC	ENSMUSG00000036748	Cuedc2	140	478	0.0390372	0.266666
C1_aIMCD-PC	ENSMUSG00000037432	Fer1l5	25	64	0.0391862	0.682106
C1_aIMCD-PC	ENSMUSG00000091154	Proscos	12	24	0.0391905	1.03825
C1_aIMCD-PC	ENSMUSG00000101583	Gm20753	12	24	0.0391905	1.03825
C1_aIMCD-PC	ENSMUSG00000002908	Kcnn1	12	24	0.0391905	1.03825
C1_aIMCD-PC	ENSMUSG00000037622	Wdtc1	215	763	0.0392442	0.210904
C1_aIMCD-PC	ENSMUSG00000030313	Dennd5b	561	2117	0.0392666	0.122301
C1_aIMCD-PC	ENSMUSG00000025557	Slc15a1	5	6	0.0392765	1.77522
C1_aIMCD-PC	ENSMUSG00000097393	D030068K23Rik	5	6	0.0392765	1.77522
C1_aIMCD-PC	ENSMUSG00000106423	Gm42825	5	6	0.0392765	1.77522
C1_aIMCD-PC	ENSMUSG00000097221	1810049J17Rik	5	6	0.0392765	1.77522
C1_aIMCD-PC	ENSMUSG00000040907	Atp1a3	5	6	0.0392765	1.77522
C1_aIMCD-PC	ENSMUSG00000021071	Trim9	5	6	0.0392765	1.77522
C1_aIMCD-PC	ENSMUSG00000037379	Spon2	5	6	0.0392765	1.77522
C1_aIMCD-PC	ENSMUSG00000085837	Kcnmb4os2	5	6	0.0392765	1.77522
C1_aIMCD-PC	ENSMUSG00000071665	Foxr2	5	6	0.0392765	1.77522
C1_aIMCD-PC	ENSMUSG00000086928	Gm14210	5	6	0.0392765	1.77522
C1_aIMCD-PC	ENSMUSG00000031101	Sash3	5	6	0.0392765	1.77522
C1_aIMCD-PC	ENSMUSG00000099354	1700124L16Rik	5	6	0.0392765	1.77522
C1_aIMCD-PC	ENSMUSG00000090655	Vmn2r120	5	6	0.0392765	1.77522
C1_aIMCD-PC	ENSMUSG00000034768	Asb16	5	6	0.0392765	1.77522
C1_aIMCD-PC	ENSMUSG00000030546	Plin1	5	6	0.0392765	1.77522
C1_aIMCD-PC	ENSMUSG00000039714	Cplx3	5	6	0.0392765	1.77522
C1_aIMCD-PC	ENSMUSG00000087097	4930586N03Rik	125	422	0.0393714	0.282935
C1_aIMCD-PC	ENSMUSG00000002332	Dhrs1	141	482	0.0395001	0.264912
C1_aIMCD-PC	ENSMUSG00000013928	Thap8	19	45	0.0395815	0.794325
C1_aIMCD-PC	ENSMUSG00000030726	Pold3	249	894	0.0396063	0.194121
C1_aIMCD-PC	ENSMUSG00000087141	Plcxd2	37	104	0.0396259	0.547264
C1_aIMCD-PC	ENSMUSG00000041733	Coq5	250	898	0.0398422	0.193463
C1_aIMCD-PC	ENSMUSG00000107429	Gm44206	95	311	0.0398574	0.327335
C1_aIMCD-PC	ENSMUSG00000026811	St6galnac6	89	289	0.0398645	0.339058
C1_aIMCD-PC	ENSMUSG00000049858	Suox	54	163	0.0398867	0.444409
C1_aIMCD-PC	ENSMUSG00000045538	Ddx28	48	142	0.0400561	0.473465
C1_aIMCD-PC	ENSMUSG00000031513	Leprotl1	244	875	0.0400592	0.195848
C1_aIMCD-PC	ENSMUSG00000060843	Ctnna3	50	149	0.0400926	0.462938
C1_aIMCD-PC	ENSMUSG00000020605	Hs1bp3	63	195	0.0401252	0.4082
C1_aIMCD-PC	ENSMUSG00000025978	Rftn2	151	520	0.0402349	0.254287
C1_aIMCD-PC	ENSMUSG00000026000	Lancl1	201	710	0.0402413	0.217627
C1_aIMCD-PC	ENSMUSG00000026986	Hnmt	238	852	0.0402428	0.198358
C1_aIMCD-PC	ENSMUSG00000097725	4930593A02Rik	18	42	0.0403233	0.815858
C1_aIMCD-PC	ENSMUSG00000030877	4933427G17Rik	18	42	0.0403233	0.815858
C1_aIMCD-PC	ENSMUSG00000085127	4930444E06Rik	13	27	0.0404076	0.983802
C1_aIMCD-PC	ENSMUSG00000068601	Gm10244	13	27	0.0404076	0.983802
C1_aIMCD-PC	ENSMUSG00000055725	Paqr3	123	415	0.0404572	0.283797
C1_aIMCD-PC	ENSMUSG00000034211	Mrps17	372	1373	0.040575	0.154293
C1_aIMCD-PC	ENSMUSG00000024519	Cplx4	4	4	0.0405939	2.03825
C1_aIMCD-PC	ENSMUSG00000101253	Gm29088	4	4	0.0405939	2.03825
C1_aIMCD-PC	ENSMUSG00000017737	Mmp9	4	4	0.0405939	2.03825
C1_aIMCD-PC	ENSMUSG00000046607	Hrk	4	4	0.0405939	2.03825
C1_aIMCD-PC	ENSMUSG00000072874	Gm6116	4	4	0.0405939	2.03825
C1_aIMCD-PC	ENSMUSG00000029618	Ocm	4	4	0.0405939	2.03825
C1_aIMCD-PC	ENSMUSG00000086923	4930406D18Rik	4	4	0.0405939	2.03825
C1_aIMCD-PC	ENSMUSG00000028177	1810013D15Rik	4	4	0.0405939	2.03825
C1_aIMCD-PC	ENSMUSG00000020396	Nefh	4	4	0.0405939	2.03825
C1_aIMCD-PC	ENSMUSG00000060205	Olfr57	4	4	0.0405939	2.03825
C1_aIMCD-PC	ENSMUSG00000079594	BC117090	4	4	0.0405939	2.03825
C1_aIMCD-PC	ENSMUSG00000091184	Gm17059	4	4	0.0405939	2.03825
C1_aIMCD-PC	ENSMUSG00000047884	Klk9	4	4	0.0405939	2.03825
C1_aIMCD-PC	ENSMUSG00000085824	Platr9	4	4	0.0405939	2.03825
C1_aIMCD-PC	ENSMUSG00000089942	Pira2	4	4	0.0405939	2.03825
C1_aIMCD-PC	ENSMUSG00000026308	Klhl30	4	4	0.0405939	2.03825
C1_aIMCD-PC	ENSMUSG00000019489	Cd70	4	4	0.0405939	2.03825
C1_aIMCD-PC	ENSMUSG00000100454	Gm28901	4	4	0.0405939	2.03825
C1_aIMCD-PC	ENSMUSG00000087613	Gm13855	4	4	0.0405939	2.03825
C1_aIMCD-PC	ENSMUSG00000031132	Cd40lg	4	4	0.0405939	2.03825
C1_aIMCD-PC	ENSMUSG00000102343	Gm37381	4	4	0.0405939	2.03825
C1_aIMCD-PC	ENSMUSG00000086933	4933426K07Rik	4	4	0.0405939	2.03825
C1_aIMCD-PC	ENSMUSG00000002033	Cd3g	4	4	0.0405939	2.03825
C1_aIMCD-PC	ENSMUSG00000087331	1810021B22Rik	31	84	0.0405939	0.600129
C1_aIMCD-PC	ENSMUSG00000058748	Zfp958	186	653	0.0406296	0.22647
C1_aIMCD-PC	ENSMUSG00000073838	Tufm	96	315	0.0406312	0.324005
C1_aIMCD-PC	ENSMUSG00000029781	Fkbp9	247	887	0.0406591	0.193827
C1_aIMCD-PC	ENSMUSG00000109865	Hspa14	171	596	0.0407425	0.236934
C1_aIMCD-PC	ENSMUSG00000015095	Fbxw5	203	718	0.0407731	0.215746
C1_aIMCD-PC	ENSMUSG00000051495	Irf2bp2	148	509	0.0407919	0.256182
C1_aIMCD-PC	ENSMUSG00000052137	Rbm12b2	148	509	0.0407919	0.256182
C1_aIMCD-PC	ENSMUSG00000109881	RP24-285L8.3	17	39	0.0407923	0.840311
C1_aIMCD-PC	ENSMUSG00000056148	Rdh9	17	39	0.0407923	0.840311
C1_aIMCD-PC	ENSMUSG00000018570	2810408A11Rik	17	39	0.0407923	0.840311
C1_aIMCD-PC	ENSMUSG00000021730	Hcn1	14	30	0.0410074	0.938714
C1_aIMCD-PC	ENSMUSG00000100402	Gm28505	14	30	0.0410074	0.938714
C1_aIMCD-PC	ENSMUSG00000040829	Zmynd15	41	118	0.0410244	0.513159
C1_aIMCD-PC	ENSMUSG00000024529	Lox	16	36	0.041168	0.868325
C1_aIMCD-PC	ENSMUSG00000042414	Prdm14	16	36	0.041168	0.868325
C1_aIMCD-PC	ENSMUSG00000091712	Sec14l5	15	33	0.0412617	0.900747
C1_aIMCD-PC	ENSMUSG00000057396	Zfp759	57	174	0.0412617	0.428197
C1_aIMCD-PC	ENSMUSG00000017615	Tnfaip1	217	772	0.0413933	0.207344
C1_aIMCD-PC	ENSMUSG00000031545	Gpat4	265	957	0.0413962	0.185724
C1_aIMCD-PC	ENSMUSG00000026767	Fam188a	437	1629	0.0414603	0.139969
C1_aIMCD-PC	ENSMUSG00000068580	Zfyve19	121	408	0.0414618	0.284688
C1_aIMCD-PC	ENSMUSG00000001707	Eef1e1	97	319	0.0414864	0.32075
C1_aIMCD-PC	ENSMUSG00000029125	Stx18	438	1633	0.041532	0.139728
C1_aIMCD-PC	ENSMUSG00000016528	Mapkapk2	473	1771	0.0415578	0.133598
C1_aIMCD-PC	ENSMUSG00000026648	Dclre1c	189	665	0.0416754	0.223282
C1_aIMCD-PC	ENSMUSG00000071723	Gspt2	129	438	0.0416813	0.27469
C1_aIMCD-PC	ENSMUSG00000101517	4732465J04Rik	23	58	0.0419162	0.703831
C1_aIMCD-PC	ENSMUSG00000050930	Map10	47	139	0.0419751	0.473898
C1_aIMCD-PC	ENSMUSG00000039686	Zer1	142	487	0.0421285	0.260219
C1_aIMCD-PC	ENSMUSG00000027993	Trim2	729	2789	0.0421593	0.102493
C1_aIMCD-PC	ENSMUSG00000030662	Ipo5	208	738	0.0423412	0.211213
C1_aIMCD-PC	ENSMUSG00000020781	Tsen54	98	323	0.0423806	0.31757
C1_aIMCD-PC	ENSMUSG00000042684	Npl	38	108	0.0423941	0.53129
C1_aIMCD-PC	ENSMUSG00000090216	Gm16549	30	81	0.0424097	0.605291
C1_aIMCD-PC	ENSMUSG00000059534	Uqcr10	354	1304	0.0424347	0.157127
C1_aIMCD-PC	ENSMUSG00000097914	Gm26838	9	16	0.0426051	1.20818
C1_aIMCD-PC	ENSMUSG00000105664	Gm42797	9	16	0.0426051	1.20818
C1_aIMCD-PC	ENSMUSG00000026579	F5	9	16	0.0426051	1.20818
C1_aIMCD-PC	ENSMUSG00000086127	Gm11934	9	16	0.0426051	1.20818
C1_aIMCD-PC	ENSMUSG00000102055	Gm28913	9	16	0.0426051	1.20818
C1_aIMCD-PC	ENSMUSG00000029015	Slc26a5	9	16	0.0426051	1.20818
C1_aIMCD-PC	ENSMUSG00000009112	Bcl2l13	235	842	0.0427753	0.197091
C1_aIMCD-PC	ENSMUSG00000042608	Stk40	229	819	0.0429649	0.199734
C1_aIMCD-PC	ENSMUSG00000035845	Alg12	65	203	0.04298	0.395282
C1_aIMCD-PC	ENSMUSG00000066877	Nck2	307	1121	0.04298	0.169774
C1_aIMCD-PC	ENSMUSG00000086877	A230072C01Rik	148	510	0.0429849	0.25335
C1_aIMCD-PC	ENSMUSG00000050705	2310061I04Rik	177	620	0.0431357	0.229731
C1_aIMCD-PC	ENSMUSG00000041775	Mapk1ip1	412	1532	0.043213	0.14355
C1_aIMCD-PC	ENSMUSG00000087660	B230398E01Rik	22	55	0.0433677	0.716322
C1_aIMCD-PC	ENSMUSG00000043051	Disc1	56	171	0.043371	0.427752
C1_aIMCD-PC	ENSMUSG00000002870	Mcm2	42	122	0.0436106	0.49983
C1_aIMCD-PC	ENSMUSG00000014725	Adam28	42	122	0.0436106	0.49983
C1_aIMCD-PC	ENSMUSG00000024146	Cript	284	1032	0.0436106	0.17677
C1_aIMCD-PC	ENSMUSG00000050192	Eif5a2	26	68	0.043689	0.651227
C1_aIMCD-PC	ENSMUSG00000051817	Sox12	76	243	0.0440299	0.361365
C1_aIMCD-PC	ENSMUSG00000046791	2410016O06Rik	76	243	0.0440299	0.361365
C1_aIMCD-PC	ENSMUSG00000041658	Rragb	125	424	0.0440985	0.276114
C1_aIMCD-PC	ENSMUSG00000020471	Pold2	32	88	0.044197	0.578818
C1_aIMCD-PC	ENSMUSG00000048478	Spata33	32	88	0.044197	0.578818
C1_aIMCD-PC	ENSMUSG00000040452	Cdh12	32	88	0.044197	0.578818
C1_aIMCD-PC	ENSMUSG00000021287	Xrcc3	32	88	0.044197	0.578818
C1_aIMCD-PC	ENSMUSG00000030214	Plbd1	29	78	0.044348	0.610829
C1_aIMCD-PC	ENSMUSG00000060261	Gtf2i	895	3457	0.0445076	0.0886891
C1_aIMCD-PC	ENSMUSG00000020955	Ap4s1	349	1286	0.0447221	0.156658
C1_aIMCD-PC	ENSMUSG00000025395	Prim1	156	541	0.0447329	0.244168
C1_aIMCD-PC	ENSMUSG00000030120	Mlf2	250	901	0.0447778	0.188651
C1_aIMCD-PC	ENSMUSG00000037003	Tns2	299	1091	0.0447778	0.170816
C1_aIMCD-PC	ENSMUSG00000027287	Snap23	386	1431	0.0447778	0.147899
C1_aIMCD-PC	ENSMUSG00000085351	Gm12472	21	52	0.0447892	0.730128
C1_aIMCD-PC	ENSMUSG00000029699	Ssc4d	21	52	0.0447892	0.730128
C1_aIMCD-PC	ENSMUSG00000001467	Cyp51	216	770	0.0447892	0.204423
C1_aIMCD-PC	ENSMUSG00000030282	Cmas	176	617	0.0448258	0.228555
C1_aIMCD-PC	ENSMUSG00000028330	Ncbp1	291	1060	0.0449353	0.173277
C1_aIMCD-PC	ENSMUSG00000040102	Klhl42	98	324	0.0452726	0.31311
C1_aIMCD-PC	ENSMUSG00000086657	Stamos	39	112	0.0452939	0.516297
C1_aIMCD-PC	ENSMUSG00000035199	Arl6ip5	188	663	0.0453317	0.219974
C1_aIMCD-PC	ENSMUSG00000017858	Ift52	260	940	0.0453494	0.184101
C1_aIMCD-PC	ENSMUSG00000037773	Pced1a	95	313	0.0454797	0.318087
C1_aIMCD-PC	ENSMUSG00000032978	Guca2b	25	65	0.0454996	0.659738
C1_aIMCD-PC	ENSMUSG00000057439	Kir3dl2	7	11	0.0456298	1.38617
C1_aIMCD-PC	ENSMUSG00000104266	Gm37748	7	11	0.0456298	1.38617
C1_aIMCD-PC	ENSMUSG00000097620	4921514A10Rik	7	11	0.0456298	1.38617
C1_aIMCD-PC	ENSMUSG00000023192	Grm2	7	11	0.0456298	1.38617
C1_aIMCD-PC	ENSMUSG00000039492	Ccdc27	7	11	0.0456298	1.38617
C1_aIMCD-PC	ENSMUSG00000109338	Gm45030	7	11	0.0456298	1.38617
C1_aIMCD-PC	ENSMUSG00000086052	Gm11802	7	11	0.0456298	1.38617
C1_aIMCD-PC	ENSMUSG00000029141	Slc4a1ap	304	1111	0.0456298	0.168535
C1_aIMCD-PC	ENSMUSG00000045822	Zswim3	83	269	0.0456414	0.341827
C1_aIMCD-PC	ENSMUSG00000031755	Bbs2	189	667	0.04567	0.21895
C1_aIMCD-PC	ENSMUSG00000020346	Mgat1	254	917	0.0456942	0.186157
C1_aIMCD-PC	ENSMUSG00000025374	Nabp2	86	280	0.045696	0.335232
C1_aIMCD-PC	ENSMUSG00000020034	Tcp11l2	233	836	0.0458549	0.195077
C1_aIMCD-PC	ENSMUSG00000042787	Exog	67	211	0.0459346	0.38324
C1_aIMCD-PC	ENSMUSG00000106617	Gm36266	67	211	0.0459346	0.38324
C1_aIMCD-PC	ENSMUSG00000100287	Gm28068	20	49	0.04615	0.745468
C1_aIMCD-PC	ENSMUSG00000098155	Gm27022	75	240	0.0461577	0.360178
C1_aIMCD-PC	ENSMUSG00000028322	Exosc3	169	591	0.0461914	0.232115
C1_aIMCD-PC	ENSMUSG00000064141	Zfp69	31	85	0.046272	0.583055
C1_aIMCD-PC	ENSMUSG00000049871	Nlrc3	249	898	0.0462912	0.18768
C1_aIMCD-PC	ENSMUSG00000027317	Ppp1r14d	28	75	0.0463119	0.616786
C1_aIMCD-PC	ENSMUSG00000002804	Nudt14	49	147	0.0463488	0.453288
C1_aIMCD-PC	ENSMUSG00000097111	Peak1os	49	147	0.0463488	0.453288
C1_aIMCD-PC	ENSMUSG00000097885	5031434O11Rik	49	147	0.0463488	0.453288
C1_aIMCD-PC	ENSMUSG00000038702	Dsel	191	675	0.0463893	0.216935
C1_aIMCD-PC	ENSMUSG00000090150	Acad11	273	991	0.0463893	0.178266
C1_aIMCD-PC	ENSMUSG00000079700	Fpr3	10	19	0.0463959	1.11225
C1_aIMCD-PC	ENSMUSG00000085749	Gm12843	10	19	0.0463959	1.11225
C1_aIMCD-PC	ENSMUSG00000008318	Relt	10	19	0.0463959	1.11225
C1_aIMCD-PC	ENSMUSG00000098022	Zfp82	47	140	0.0463959	0.463556
C1_aIMCD-PC	ENSMUSG00000040174	Alkbh3	203	721	0.0464789	0.209731
C1_aIMCD-PC	ENSMUSG00000097787	2700046G09Rik	121	410	0.0465397	0.277633
C1_aIMCD-PC	ENSMUSG00000029681	Bcl7b	121	410	0.0465397	0.277633
C1_aIMCD-PC	ENSMUSG00000027257	Pacsin3	216	771	0.0466617	0.202551
C1_aIMCD-PC	ENSMUSG00000042447	Mios	237	852	0.046899	0.192284
C1_aIMCD-PC	ENSMUSG00000041540	Sox5	2214	8845	0.046899	0.0400432
C1_aIMCD-PC	ENSMUSG00000066637	Ttc32	100	332	0.0470082	0.307067
C1_aIMCD-PC	ENSMUSG00000015697	Setdb1	502	1890	0.0470302	0.125623
C1_aIMCD-PC	ENSMUSG00000026856	Dolpp1	73	233	0.0470393	0.363889
C1_aIMCD-PC	ENSMUSG00000064061	Dzip3	444	1661	0.0472588	0.13483
C1_aIMCD-PC	ENSMUSG00000036492	Rnf39	24	62	0.0472682	0.669016
C1_aIMCD-PC	ENSMUSG00000027243	Harbi1	97	321	0.0472936	0.311733
C1_aIMCD-PC	ENSMUSG00000000275	Trim25	188	664	0.0473694	0.2178
C1_aIMCD-PC	ENSMUSG00000054910	4931415C17Rik	19	46	0.0473987	0.762616
C1_aIMCD-PC	ENSMUSG00000002104	Rapsn	19	46	0.0473987	0.762616
C1_aIMCD-PC	ENSMUSG00000086134	Gm16159	19	46	0.0473987	0.762616
C1_aIMCD-PC	ENSMUSG00000004393	Ddx56	76	244	0.0473987	0.35544
C1_aIMCD-PC	ENSMUSG00000035275	Raver2	56	172	0.0474028	0.41934
C1_aIMCD-PC	ENSMUSG00000031700	Gpt2	56	172	0.0474028	0.41934
C1_aIMCD-PC	ENSMUSG00000106918	Mrpl33	842	3247	0.0474568	0.0910348
C1_aIMCD-PC	ENSMUSG00000033739	Fkbpl	38	109	0.0474836	0.517993
C1_aIMCD-PC	ENSMUSG00000046861	Hectd3	94	310	0.0474982	0.316715
C1_aIMCD-PC	ENSMUSG00000059878	Zfp422	139	478	0.0475605	0.256324
C1_aIMCD-PC	ENSMUSG00000002416	Ndufb2	316	1159	0.0475714	0.163366
C1_aIMCD-PC	ENSMUSG00000055900	Tmem69	115	388	0.0476678	0.283827
C1_aIMCD-PC	ENSMUSG00000025821	Zfp282	307	1124	0.0477174	0.165919
C1_aIMCD-PC	ENSMUSG00000096932	5033403F01Rik	33	92	0.0477511	0.559082
C1_aIMCD-PC	ENSMUSG00000046312	AI464131	33	92	0.0477511	0.559082
C1_aIMCD-PC	ENSMUSG00000038500	Prr3	131	448	0.0478421	0.264318
C1_aIMCD-PC	ENSMUSG00000030780	BC017158	71	226	0.0479162	0.367818
C1_aIMCD-PC	ENSMUSG00000018433	Nol11	282	1027	0.0482065	0.173581
C1_aIMCD-PC	ENSMUSG00000005609	Ctr9	353	1304	0.0482081	0.153046
C1_aIMCD-PC	ENSMUSG00000024660	Incenp	52	158	0.0482097	0.434909
C1_aIMCD-PC	ENSMUSG00000021714	Cenpk	27	72	0.0483145	0.623213
C1_aIMCD-PC	ENSMUSG00000056014	A430033K04Rik	154	535	0.0483145	0.241642
C1_aIMCD-PC	ENSMUSG00000008892	Vdac3	441	1650	0.0483821	0.134635
C1_aIMCD-PC	ENSMUSG00000059540	Tcea2	42	123	0.0484719	0.488053
C1_aIMCD-PC	ENSMUSG00000021418	Rpp40	50	151	0.0484913	0.443702
C1_aIMCD-PC	ENSMUSG00000109635	RP23-57D10.3	18	43	0.0485773	0.78191
C1_aIMCD-PC	ENSMUSG00000029512	Ulk1	294	1074	0.0487927	0.169144
C1_aIMCD-PC	ENSMUSG00000020079	Supv3l1	170	596	0.0488403	0.228473
C1_aIMCD-PC	ENSMUSG00000070705	Eid2b	89	292	0.0488484	0.324159
C1_aIMCD-PC	ENSMUSG00000028644	Ermap	11	22	0.0488693	1.03825
C1_aIMCD-PC	ENSMUSG00000067998	Bpifb9a	11	22	0.0488693	1.03825
C1_aIMCD-PC	ENSMUSG00000044550	Tceal3	11	22	0.0488693	1.03825
C1_aIMCD-PC	ENSMUSG00000007591	Tssk4	11	22	0.0488693	1.03825
C1_aIMCD-PC	ENSMUSG00000107815	Gm44257	11	22	0.0488693	1.03825
C1_aIMCD-PC	ENSMUSG00000055214	Pld5	11	22	0.0488693	1.03825
C1_aIMCD-PC	ENSMUSG00000047642	D930020B18Rik	11	22	0.0488693	1.03825
C1_aIMCD-PC	ENSMUSG00000051977	Prdm9	83	270	0.0489007	0.336474
C1_aIMCD-PC	ENSMUSG00000020115	Tbk1	515	1943	0.0489624	0.122609
C1_aIMCD-PC	ENSMUSG00000049600	Zbtb45	23	59	0.0490568	0.679169
C1_aIMCD-PC	ENSMUSG00000001755	Coasy	117	396	0.0491374	0.279258
C1_aIMCD-PC	ENSMUSG00000009995	Taz	387	1438	0.0491737	0.144592
C1_aIMCD-PC	ENSMUSG00000040139	9430038I01Rik	121	411	0.0492266	0.274119
C1_aIMCD-PC	ENSMUSG00000028901	Gmeb1	270	981	0.0492279	0.176956
C1_aIMCD-PC	ENSMUSG00000015869	Prpsap1	364	1348	0.0496052	0.14944
C1_aIMCD-PC	ENSMUSG00000046178	Nxph1	17	40	0.0496112	0.803785
C1_aIMCD-PC	ENSMUSG00000029553	Tfec	17	40	0.0496112	0.803785
C1_aIMCD-PC	ENSMUSG00000032064	Dixdc1	725	2780	0.0496544	0.0992181
C1_aIMCD-PC	ENSMUSG00000086784	Isoc2a	93	307	0.0496764	0.315314
C1_aIMCD-PC	ENSMUSG00000000346	Dazap2	378	1403	0.0497027	0.146193
C1_aIMCD-PC	ENSMUSG00000071074	Yipf3	167	585	0.0497865	0.229662
C1_aIMCD-PC	ENSMUSG00000087327	Gm15884	37	106	0.049844	0.519783
C1_aIMCD-PC	ENSMUSG00000024234	Mtpap	249	900	0.0499376	0.184471
C2-DTL	ENSMUSG00000060568	Fam78b	776	240	0	3.80002
C2-DTL	ENSMUSG00000024064	Galnt14	1695	527	0	3.79241
C2-DTL	ENSMUSG00000039385	Cdh6	1422	507	0	3.59486
C2-DTL	ENSMUSG00000063434	Sorcs3	2511	924	0	3.54929
C2-DTL	ENSMUSG00000032548	Slco2a1	524	213	0	3.40571
C2-DTL	ENSMUSG00000024421	Lama3	704	338	0	3.16555
C2-DTL	ENSMUSG00000032036	Kirrel3	1819	1033	0	2.9233
C2-DTL	ENSMUSG00000070366	Plpp4	1082	677	0	2.78347
C2-DTL	ENSMUSG00000028289	Epha7	2281	2311	0	2.08815
C2-DTL	ENSMUSG00000021697	Depdc1b	1181	1284	0	1.98636
C2-DTL	ENSMUSG00000020173	Cobl	1532	1938	0	1.76784
C2-DTL	ENSMUSG00000028152	Tspan5	1940	2823	0	1.56582
C2-DTL	ENSMUSG00000004633	Chn2	2644	4558	0	1.32132
C2-DTL	ENSMUSG00000047907	Tshz2	2704	4803	0	1.27816
C2-DTL	ENSMUSG00000033083	Tbc1d4	2072	3819	0	1.22483
C2-DTL	ENSMUSG00000025885	Myo5b	2572	4960	0	1.15955
C2-DTL	ENSMUSG00000020183	Cpm	995	1062	2.478495e-318	2.01298
C2-DTL	ENSMUSG00000004655	Aqp1	1264	1733	4.99014585249e-312	1.65172
C2-DTL	ENSMUSG00000029082	Bst1	715	553	1.05928e-301	2.47766
C2-DTL	ENSMUSG00000040111	Gramd1b	2971	8604	4.68678e-278	0.572938
C2-DTL	ENSMUSG00000038296	Galnt18	2504	6317	1.14347e-275	0.771992
C2-DTL	ENSMUSG00000021696	Elovl7	1685	3260	8.89837e-261	1.15487
C2-DTL	ENSMUSG00000035305	Ror1	544	353	2.54395e-260	2.73094
C2-DTL	ENSMUSG00000069601	Ank3	3261	10570	2.94281e-260	0.410408
C2-DTL	ENSMUSG00000014329	Bicc1	3198	10199	5.45209e-253	0.433811
C2-DTL	ENSMUSG00000053398	Phgdh	1151	1715	4.13178e-247	1.53168
C2-DTL	ENSMUSG00000026870	Cutal	751	762	6.65121e-245	2.08602
C2-DTL	ENSMUSG00000028023	Pitx2	320	102	2.72313e-238	3.7565
C2-DTL	ENSMUSG00000038143	Stox2	1798	3852	2.30383e-231	1.00778
C2-DTL	ENSMUSG00000028194	Ddah1	343	136	6.9899e-226	3.4416
C2-DTL	ENSMUSG00000022246	Rai14	1040	1527	1.62437e-223	1.55288
C2-DTL	ENSMUSG00000038227	Hoxa9	910	1205	4.07909e-221	1.7019
C2-DTL	ENSMUSG00000061751	Kalrn	1185	1943	2.3163e-220	1.3936
C2-DTL	ENSMUSG00000034903	Cobll1	3007	9380	1.92767e-215	0.465734
C2-DTL	ENSMUSG00000062184	Hs6st2	327	133	8.94003e-212	3.40486
C2-DTL	ENSMUSG00000043760	Pkhd1	2757	8135	1.77099e-206	0.545954
C2-DTL	ENSMUSG00000022231	Sema5a	1403	2711	8.00686e-203	1.15669
C2-DTL	ENSMUSG00000045629	Sh3tc2	1243	2272	5.06395e-193	1.23686
C2-DTL	ENSMUSG00000004085	Zak	839	1153	1.99221e-191	1.64835
C2-DTL	ENSMUSG00000024935	Slc1a1	344	184	2.56592e-186	3.0097
C2-DTL	ENSMUSG00000039585	Myo9a	2985	9567	2.25869e-184	0.426661
C2-DTL	ENSMUSG00000003617	Cp	874	1286	1.04069e-181	1.54981
C2-DTL	ENSMUSG00000052331	Ankrd44	1699	3914	7.93997e-178	0.903039
C2-DTL	ENSMUSG00000024236	Svil	2007	5096	9.16351e-177	0.762672
C2-DTL	ENSMUSG00000005089	Slc1a2	236	75	6.99261e-175	3.76082
C2-DTL	ENSMUSG00000063568	Jazf1	680	856	3.41647e-170	1.77492
C2-DTL	ENSMUSG00000022330	Osr2	273	119	1.57043e-168	3.30494
C2-DTL	ENSMUSG00000061809	Tbpl2	227	73	5.17386e-167	3.74372
C2-DTL	ENSMUSG00000002900	Lamb1	907	1457	3.11476e-165	1.42317
C2-DTL	ENSMUSG00000031788	Kifc3	1314	2690	1.57114e-164	1.07336
C2-DTL	ENSMUSG00000046314	Stxbp6	2420	6997	8.02385e-162	0.575268
C2-DTL	ENSMUSG00000030096	Slc6a6	1150	2188	8.86863e-162	1.17902
C2-DTL	ENSMUSG00000028664	Ephb2	1147	2184	5.32083e-161	1.17789
C2-DTL	ENSMUSG00000037242	Clic4	944	1587	2.2735e-160	1.35755
C2-DTL	ENSMUSG00000028600	Podn	340	228	4.61237e-155	2.6835
C2-DTL	ENSMUSG00000038236	Hoxa7	760	1139	1.29499e-150	1.5233
C2-DTL	ENSMUSG00000053897	Slc39a8	264	132	9.21856e-149	3.107
C2-DTL	ENSMUSG00000101674	4930444A19Rik	844	1385	1.2789e-146	1.39243
C2-DTL	ENSMUSG00000060012	Kif13b	2665	8341	1.77278e-144	0.460912
C2-DTL	ENSMUSG00000043639	Rbm20	1288	2762	4.91425e-144	1.00642
C2-DTL	ENSMUSG00000029822	Osbpl3	1826	4729	1.22306e-141	0.734149
C2-DTL	ENSMUSG00000021376	Tpmt	929	1661	9.41004e-141	1.2687
C2-DTL	ENSMUSG00000015962	1700016C15Rik	454	474	9.16863e-138	2.0448
C2-DTL	ENSMUSG00000038331	Satb2	348	278	1.40765e-136	2.431
C2-DTL	ENSMUSG00000037541	Shank2	447	466	9.61825e-136	2.04694
C2-DTL	ENSMUSG00000031442	Mcf2l	748	1229	2.33117e-127	1.39062
C2-DTL	ENSMUSG00000061013	Mkx	189	71	6.66307e-127	3.51949
C2-DTL	ENSMUSG00000060429	Sntb1	570	782	9.80534e-125	1.65079
C2-DTL	ENSMUSG00000031750	Il34	376	366	7.32736e-122	2.14589
C2-DTL	ENSMUSG00000029546	Uncx	195	86	1.1705e-118	3.28806
C2-DTL	ENSMUSG00000041220	Elovl6	1652	4377	8.20947e-112	0.701268
C2-DTL	ENSMUSG00000042359	Osbpl6	687	1157	9.14245e-111	1.35499
C2-DTL	ENSMUSG00000024924	Vldlr	756	1355	3.95284e-110	1.26516
C2-DTL	ENSMUSG00000022510	Trp63	508	697	4.77066e-110	1.65067
C2-DTL	ENSMUSG00000038679	Trps1	1410	3499	1.00112e-109	0.795749
C2-DTL	ENSMUSG00000032452	Clstn2	621	987	2.64187e-109	1.43854
C2-DTL	ENSMUSG00000030657	Xylt1	1076	2384	2.55876e-105	0.959291
C2-DTL	ENSMUSG00000020866	Cacna1g	218	138	8.99081e-103	2.76666
C2-DTL	ENSMUSG00000038576	Susd4	652	1109	1.27758e-102	1.34068
C2-DTL	ENSMUSG00000025812	Pard3	2406	7665	2.42759e-101	0.435348
C2-DTL	ENSMUSG00000032238	Rora	2185	6685	3.74651e-101	0.493703
C2-DTL	ENSMUSG00000069170	Adgrv1	406	499	1.40862e-100	1.80944
C2-DTL	ENSMUSG00000060402	Chst8	929	1950	2.26217e-100	1.03727
C2-DTL	ENSMUSG00000045319	Proser2	991	2169	4.65246e-98	0.976924
C2-DTL	ENSMUSG00000039607	Rbms3	3001	10673	2.03938e-97	0.276546
C2-DTL	ENSMUSG00000086584	Gm12002	367	426	3.55022e-97	1.89192
C2-DTL	ENSMUSG00000050295	Foxc1	343	377	1.16877e-96	1.97064
C2-DTL	ENSMUSG00000026976	Pax8	2720	9231	5.45384e-96	0.344117
C2-DTL	ENSMUSG00000061731	Ext1	2450	7942	5.67348e-96	0.410276
C2-DTL	ENSMUSG00000036564	Ndrg4	773	1528	1.49649e-92	1.12389
C2-DTL	ENSMUSG00000026604	Ptpn14	2601	8705	3.09048e-92	0.364219
C2-DTL	ENSMUSG00000020904	Cfap52	415	554	3.87884e-92	1.69022
C2-DTL	ENSMUSG00000056608	Chd9	3320	12708	2.8506e-90	0.170515
C2-DTL	ENSMUSG00000050199	Lgr4	1593	4409	4.76275e-90	0.638292
C2-DTL	ENSMUSG00000079560	Hoxa3	628	1127	4.45251e-89	1.26335
C2-DTL	ENSMUSG00000038587	Akap12	502	785	6.09758e-89	1.46199
C2-DTL	ENSMUSG00000055134	9130017K11Rik	430	605	9.53442e-89	1.6144
C2-DTL	ENSMUSG00000057315	Arhgap24	1895	5634	1.71024e-88	0.535035
C2-DTL	ENSMUSG00000085057	Gm13415	2227	7048	2.41498e-88	0.444885
C2-DTL	ENSMUSG00000038807	Rap1gap2	495	773	8.31363e-88	1.46396
C2-DTL	ENSMUSG00000035000	Dpp4	297	312	1.14522e-87	2.03591
C2-DTL	ENSMUSG00000056602	Fry	1460	3932	1.19231e-87	0.677702
C2-DTL	ENSMUSG00000047592	Nxpe5	497	790	1.21712e-85	1.43839
C2-DTL	ENSMUSG00000052942	Glis3	2769	9680	6.26575e-82	0.301355
C2-DTL	ENSMUSG00000022307	Oxr1	1791	5306	1.41298e-81	0.540138
C2-DTL	ENSMUSG00000016200	Syt14	331	409	1.40495e-80	1.80173
C2-DTL	ENSMUSG00000070867	Trabd2b	351	460	3.40448e-79	1.71683
C2-DTL	ENSMUSG00000026986	Hnmt	431	659	2.80896e-78	1.49441
C2-DTL	ENSMUSG00000062713	Sim2	677	1351	7.54213e-78	1.1102
C2-DTL	ENSMUSG00000021611	Tert	562	1016	1.2357e-77	1.25274
C2-DTL	ENSMUSG00000026796	Fam129b	671	1336	1.84984e-77	1.11346
C2-DTL	ENSMUSG00000028780	Sema3c	1437	3994	6.42565e-76	0.632223
C2-DTL	ENSMUSG00000032985	5730522E02Rik	276	308	1.0005e-75	1.94873
C2-DTL	ENSMUSG00000020486	2026-09-04	520	923	7.58426e-74	1.27918
C2-DTL	ENSMUSG00000026103	Gls	2942	10717	3.51846e-72	0.241965
C2-DTL	ENSMUSG00000047161	Chst9	1473	4190	1.2814e-71	0.598804
C2-DTL	ENSMUSG00000032292	Nr2e3	135	74	2.00775e-70	2.97436
C2-DTL	ENSMUSG00000028167	Bdh2	148	94	4.11475e-69	2.76186
C2-DTL	ENSMUSG00000069094	Pde7a	1487	4284	8.72806e-69	0.580443
C2-DTL	ENSMUSG00000000938	Hoxa10	490	874	1.46417e-68	1.27215
C2-DTL	ENSMUSG00000028487	Bnc2	498	908	7.6027e-67	1.24045
C2-DTL	ENSMUSG00000031563	Wwc2	1899	5978	1.61163e-66	0.452574
C2-DTL	ENSMUSG00000026322	Htr4	116	59	1.07162e-63	3.08233
C2-DTL	ENSMUSG00000021678	F2rl1	458	827	3.39567e-62	1.25446
C2-DTL	ENSMUSG00000038372	Gmds	1125	3027	2.59371e-61	0.679033
C2-DTL	ENSMUSG00000021065	Fut8	1247	3489	1.93015e-60	0.622645
C2-DTL	ENSMUSG00000074896	Ifit3	409	704	2.57064e-60	1.32352
C2-DTL	ENSMUSG00000034573	Ptpn13	2796	10163	3.32886e-60	0.245107
C2-DTL	ENSMUSG00000021360	Gcnt2	666	1468	3.61988e-60	0.966739
C2-DTL	ENSMUSG00000039952	Dag1	1509	4506	1.0888e-59	0.528742
C2-DTL	ENSMUSG00000097232	Gm26854	223	253	1.52692e-59	1.9249
C2-DTL	ENSMUSG00000079465	Col4a3	3261	12714	2.43971e-59	0.143965
C2-DTL	ENSMUSG00000029188	Slc34a2	81	26	5.90654e-59	3.74641
C2-DTL	ENSMUSG00000022747	St3gal6	1395	4076	8.7656e-59	0.560108
C2-DTL	ENSMUSG00000026594	Ralgps2	616	1327	2.16405e-58	0.999831
C2-DTL	ENSMUSG00000042284	Itga1	765	1812	5.86609e-58	0.862946
C2-DTL	ENSMUSG00000031737	Irx5	298	434	3.31464e-57	1.56461
C2-DTL	ENSMUSG00000087365	C430049B03Rik	362	598	4.63783e-57	1.38284
C2-DTL	ENSMUSG00000002017	Fam98a	775	1857	7.03707e-57	0.846291
C2-DTL	ENSMUSG00000071369	Map3k5	1262	3598	8.03442e-57	0.595514
C2-DTL	ENSMUSG00000038156	Spon1	1455	4344	1.48461e-56	0.528992
C2-DTL	ENSMUSG00000097442	Gm26632	1674	5236	2.00173e-55	0.461831
C2-DTL	ENSMUSG00000032456	Nmnat3	785	1909	3.22678e-55	0.824944
C2-DTL	ENSMUSG00000031665	Sall1	343	564	2.44517e-54	1.38951
C2-DTL	ENSMUSG00000022286	Grhl2	1373	4061	2.73105e-54	0.542494
C2-DTL	ENSMUSG00000090255	4921534H16Rik	188	200	6.1825e-54	2.01773
C2-DTL	ENSMUSG00000085696	Hoxaas3	386	683	7.48718e-54	1.28371
C2-DTL	ENSMUSG00000029287	Tgfbr3	2435	8560	1.82447e-53	0.293308
C2-DTL	ENSMUSG00000018581	Dnah11	588	1286	2.45641e-53	0.977994
C2-DTL	ENSMUSG00000086946	Gm15527	180	188	1.09144e-52	2.04426
C2-DTL	ENSMUSG00000048612	Myof	1960	6483	3.02815e-52	0.381189
C2-DTL	ENSMUSG00000044968	Napepld	1505	4642	1.78632e-50	0.482014
C2-DTL	ENSMUSG00000024242	Map4k3	1875	6160	2.85882e-50	0.390957
C2-DTL	ENSMUSG00000037712	Fermt2	1346	4024	4.099e-50	0.527045
C2-DTL	ENSMUSG00000031273	Col4a6	1810	5902	1.65361e-49	0.401783
C2-DTL	ENSMUSG00000043461	Sptssb	748	1854	3.90356e-49	0.797466
C2-DTL	ENSMUSG00000026509	Capn2	822	2122	5.17704e-48	0.738783
C2-DTL	ENSMUSG00000040170	Fmo2	118	89	1.53976e-47	2.51391
C2-DTL	ENSMUSG00000073678	Pgap1	1677	5393	2.4911e-47	0.421792
C2-DTL	ENSMUSG00000021612	Slc6a18	127	105	4.52858e-47	2.38144
C2-DTL	ENSMUSG00000060969	Irx1	205	262	6.99582e-47	1.75305
C2-DTL	ENSMUSG00000029370	Rassf6	1288	3862	2.22387e-46	0.522781
C2-DTL	ENSMUSG00000029695	Aass	174	197	2.7095e-46	1.92789
C2-DTL	ENSMUSG00000031661	Nkd1	131	115	7.85227e-46	2.29493
C2-DTL	ENSMUSG00000027993	Trim2	941	2577	1.38664e-45	0.653571
C2-DTL	ENSMUSG00000036466	Megf11	505	1110	1.91696e-44	0.970793
C2-DTL	ENSMUSG00000045932	Ifit2	418	851	1.20024e-43	1.08134
C2-DTL	ENSMUSG00000035852	Misp	216	302	1.44801e-43	1.62348
C2-DTL	ENSMUSG00000056553	Ptprn2	149	157	5.26319e-43	2.03154
C2-DTL	ENSMUSG00000042115	Klhdc8a	151	162	1.06849e-42	2.00555
C2-DTL	ENSMUSG00000087700	Gm15283	1674	5470	1.09134e-42	0.398756
C2-DTL	ENSMUSG00000086713	4930407G08Rik	65	25	1.40863e-42	3.48551
C2-DTL	ENSMUSG00000038332	Sesn1	1195	3570	1.51317e-42	0.528084
C2-DTL	ENSMUSG00000022261	Sdc2	698	1766	2.25875e-42	0.767811
C2-DTL	ENSMUSG00000060470	Adgrg3	842	2270	3.11234e-42	0.676197
C2-DTL	ENSMUSG00000001504	Irx2	297	517	4.18459e-42	1.3073
C2-DTL	ENSMUSG00000039831	Arhgap29	1450	4583	1.22322e-41	0.446758
C2-DTL	ENSMUSG00000059327	Eda	438	934	4.33487e-41	1.01451
C2-DTL	ENSMUSG00000022995	Enah	1382	4327	6.74604e-41	0.460387
C2-DTL	ENSMUSG00000020122	Egfr	2180	7670	1.20777e-40	0.292099
C2-DTL	ENSMUSG00000085936	2610307P16Rik	705	1814	1.72668e-40	0.743518
C2-DTL	ENSMUSG00000018900	Slc22a5	413	864	2.05821e-40	1.04211
C2-DTL	ENSMUSG00000053477	Tcf4	2465	8963	2.77295e-40	0.244603
C2-DTL	ENSMUSG00000073067	9130019P16Rik	491	1109	4.33121e-40	0.931533
C2-DTL	ENSMUSG00000021830	Txndc16	700	1803	5.12547e-40	0.742024
C2-DTL	ENSMUSG00000038633	Degs1	505	1155	5.92331e-40	0.913459
C2-DTL	ENSMUSG00000021822	Plau	167	206	7.44524e-40	1.8042
C2-DTL	ENSMUSG00000052415	Tchh	350	682	7.44524e-40	1.14458
C2-DTL	ENSMUSG00000032826	Ank2	652	1642	8.79678e-40	0.774487
C2-DTL	ENSMUSG00000039457	Ppl	1143	3428	2.65978e-39	0.522455
C2-DTL	ENSMUSG00000015968	Cacna1d	1495	4811	3.31561e-39	0.420806
C2-DTL	ENSMUSG00000063931	Pepd	767	2049	4.32087e-39	0.689375
C2-DTL	ENSMUSG00000037386	Rims2	1013	2942	4.608e-39	0.568834
C2-DTL	ENSMUSG00000032374	Plod2	967	2772	4.99632e-39	0.587658
C2-DTL	ENSMUSG00000074794	Arrdc3	736	1943	6.73219e-39	0.706489
C2-DTL	ENSMUSG00000002489	Tiam1	2383	8626	1.52997e-38	0.251084
C2-DTL	ENSMUSG00000048826	Dact2	179	240	3.40106e-38	1.68392
C2-DTL	ENSMUSG00000016194	Hsd11b1	419	903	3.68676e-38	0.999221
C2-DTL	ENSMUSG00000022885	St6gal1	554	1342	1.91218e-37	0.83057
C2-DTL	ENSMUSG00000039753	Fbxl5	859	2417	1.78143e-36	0.61451
C2-DTL	ENSMUSG00000031119	Gpc4	272	490	5.85525e-36	1.25782
C2-DTL	ENSMUSG00000087518	Gm13561	91	70	6.11047e-36	2.48551
C2-DTL	ENSMUSG00000097063	Pantr2	538	1307	6.50045e-36	0.826416
C2-DTL	ENSMUSG00000071454	Dtnb	2018	7071	9.41446e-36	0.298009
C2-DTL	ENSMUSG00000027881	Prpf38b	700	1862	1.15557e-35	0.695571
C2-DTL	ENSMUSG00000038267	Slc22a23	1212	3782	1.51444e-34	0.465237
C2-DTL	ENSMUSG00000034006	Pqlc1	628	1628	1.61048e-34	0.732733
C2-DTL	ENSMUSG00000064202	4430402I18Rik	201	313	3.41165e-34	1.46803
C2-DTL	ENSMUSG00000024558	Mapk4	255	456	4.13219e-34	1.26846
C2-DTL	ENSMUSG00000087670	9530036M11Rik	106	101	5.00826e-34	2.17671
C2-DTL	ENSMUSG00000035184	Fam124a	168	234	7.14811e-34	1.62895
C2-DTL	ENSMUSG00000031309	Rps6ka3	1443	4713	8.51044e-34	0.399423
C2-DTL	ENSMUSG00000075478	Slitrk1	53	22	4.13438e-33	3.37549
C2-DTL	ENSMUSG00000034981	Parm1	420	964	2.44318e-32	0.908353
C2-DTL	ENSMUSG00000028017	Egf	288	562	2.44505e-32	1.1425
C2-DTL	ENSMUSG00000021180	Rps6ka5	1029	3123	3.43171e-32	0.505307
C2-DTL	ENSMUSG00000097705	Gm26740	128	152	6.25954e-32	1.85907
C2-DTL	ENSMUSG00000057766	Ankrd29	113	121	6.6701e-32	2.00831
C2-DTL	ENSMUSG00000073910	Mob3b	431	1006	1.03866e-31	0.884126
C2-DTL	ENSMUSG00000024304	Cdh2	345	737	1.13291e-31	1.01193
C2-DTL	ENSMUSG00000086770	Gm15351	126	149	1.35163e-31	1.86511
C2-DTL	ENSMUSG00000038244	Mical2	516	1287	1.57244e-31	0.788428
C2-DTL	ENSMUSG00000066704	Cyp2b19	66	41	3.91344e-31	2.79384
C2-DTL	ENSMUSG00000038729	Akap2	792	2261	4.74071e-31	0.593608
C2-DTL	ENSMUSG00000050064	Zfp697	509	1270	5.08976e-31	0.787906
C2-DTL	ENSMUSG00000026773	Pfkfb3	1133	3556	1.75859e-30	0.45689
C2-DTL	ENSMUSG00000021981	Cab39l	2207	8026	1.95422e-30	0.244402
C2-DTL	ENSMUSG00000059602	Syn3	1330	4334	2.2692e-30	0.402724
C2-DTL	ENSMUSG00000042942	Greb1l	757	2151	5.10696e-30	0.600355
C2-DTL	ENSMUSG00000087022	9130024F11Rik	47	19	7.78294e-30	3.41366
C2-DTL	ENSMUSG00000024899	Papss2	381	867	7.90745e-30	0.920756
C2-DTL	ENSMUSG00000039601	Rcan2	414	973	9.24094e-30	0.874188
C2-DTL	ENSMUSG00000053414	Hunk	53	26	1.07913e-29	3.13448
C2-DTL	ENSMUSG00000036528	Ppfibp2	511	1294	1.14335e-29	0.766555
C2-DTL	ENSMUSG00000086807	Platr21	123	153	6.9672e-29	1.79212
C2-DTL	ENSMUSG00000057716	Tmem178b	79	67	1.8864e-28	2.34469
C2-DTL	ENSMUSG00000097448	Platr22	1042	3246	1.92025e-28	0.467689
C2-DTL	ENSMUSG00000066113	Adamtsl1	338	747	2.09992e-28	0.962912
C2-DTL	ENSMUSG00000027004	Frzb	108	123	2.51958e-28	1.91937
C2-DTL	ENSMUSG00000066152	Slc31a2	558	1475	3.80677e-28	0.704619
C2-DTL	ENSMUSG00000027257	Pacsin3	312	675	1.41266e-27	0.993656
C2-DTL	ENSMUSG00000021125	Arg2	348	790	2.99157e-27	0.924232
C2-DTL	ENSMUSG00000065954	Tacc1	1418	4767	6.12656e-27	0.357773
C2-DTL	ENSMUSG00000087108	Gm16093	640	1786	1.30027e-26	0.626409
C2-DTL	ENSMUSG00000021745	Ptprg	1141	3670	1.42034e-26	0.421516
C2-DTL	ENSMUSG00000028164	Manba	572	1548	1.77011e-26	0.670679
C2-DTL	ENSMUSG00000097313	Gm26569	83	80	2.92747e-26	2.16011
C2-DTL	ENSMUSG00000086762	Gm14546	1037	3274	3.60436e-26	0.448359
C2-DTL	ENSMUSG00000020105	Lrig3	360	840	3.80401e-26	0.884605
C2-DTL	ENSMUSG00000028601	Echdc2	202	368	7.79394e-26	1.24165
C2-DTL	ENSMUSG00000015027	Galns	170	282	7.822e-26	1.37684
C2-DTL	ENSMUSG00000104435	Gm37422	189	333	9.24322e-26	1.28986
C2-DTL	ENSMUSG00000040339	Fam102b	380	910	1.17297e-25	0.84713
C2-DTL	ENSMUSG00000039007	Cpq	1001	3148	1.43394e-25	0.454003
C2-DTL	ENSMUSG00000060206	Zfp462	1288	4279	1.95084e-25	0.374856
C2-DTL	ENSMUSG00000062157	Ifnlr1	223	430	1.95829e-25	1.1597
C2-DTL	ENSMUSG00000047793	Sned1	805	2413	3.39978e-25	0.52323
C2-DTL	ENSMUSG00000086213	A330040F15Rik	157	254	6.87859e-25	1.41293
C2-DTL	ENSMUSG00000046733	Gprc5a	192	348	8.94542e-25	1.24902
C2-DTL	ENSMUSG00000086333	1700120E14Rik	106	133	1.45983e-24	1.77964
C2-DTL	ENSMUSG00000027375	Mal	2537	9682	3.4865e-24	0.174815
C2-DTL	ENSMUSG00000028676	Srsf10	1418	4838	4.41545e-24	0.336444
C2-DTL	ENSMUSG00000032531	Amotl2	718	2114	5.63152e-24	0.549077
C2-DTL	ENSMUSG00000057060	Slc35f3	271	587	1.04526e-23	0.991929
C2-DTL	ENSMUSG00000033032	Afap1l1	638	1828	1.12488e-23	0.588359
C2-DTL	ENSMUSG00000028179	Cth	197	372	2.15058e-23	1.18989
C2-DTL	ENSMUSG00000041193	Pla2g5	43	22	2.24091e-23	3.07383
C2-DTL	ENSMUSG00000020300	Cpeb4	1039	3352	5.36439e-23	0.41717
C2-DTL	ENSMUSG00000041313	Slc7a1	1070	3474	5.83471e-23	0.40801
C2-DTL	ENSMUSG00000022123	Scel	760	2289	6.10922e-23	0.516351
C2-DTL	ENSMUSG00000048402	Gli2	39	18	9.90005e-23	3.22247
C2-DTL	ENSMUSG00000050395	Tnfsf15	235	489	1.42023e-22	1.04982
C2-DTL	ENSMUSG00000031842	Pde4c	337	807	1.44233e-22	0.847177
C2-DTL	ENSMUSG00000039191	Rbpj	968	3090	2.10745e-22	0.432469
C2-DTL	ENSMUSG00000023067	Cdkn1a	205	404	3.15888e-22	1.12827
C2-DTL	ENSMUSG00000028518	Prkaa2	869	2723	8.25459e-22	0.459228
C2-DTL	ENSMUSG00000038879	Nipal2	247	533	9.99289e-22	0.997372
C2-DTL	ENSMUSG00000022883	Robo1	353	872	1.62979e-21	0.802337
C2-DTL	ENSMUSG00000022629	Kif21a	452	1209	2.6495e-21	0.687577
C2-DTL	ENSMUSG00000052957	Gas1	154	270	4.41645e-21	1.29697
C2-DTL	ENSMUSG00000024379	Tslp	142	239	6.11531e-21	1.35588
C2-DTL	ENSMUSG00000042105	Inpp5f	789	2440	7.40595e-21	0.478213
C2-DTL	ENSMUSG00000037493	Cib2	70	73	2.79615e-20	2.04646
C2-DTL	ENSMUSG00000097564	C430014B12Rik	2817	11106	3.28487e-20	0.127889
C2-DTL	ENSMUSG00000015305	Sash1	1375	4766	3.38098e-20	0.31365
C2-DTL	ENSMUSG00000097497	Gm26652	220	466	3.50811e-20	1.02417
C2-DTL	ENSMUSG00000053886	Sh2d4a	1870	6844	5.08132e-20	0.235195
C2-DTL	ENSMUSG00000025076	Casp7	299	715	5.85862e-20	0.849199
C2-DTL	ENSMUSG00000022099	Dmtn	104	149	6.03603e-20	1.58827
C2-DTL	ENSMUSG00000074766	Ism1	110	166	1.83981e-19	1.51332
C2-DTL	ENSMUSG00000032589	Bsn	155	285	2.5406e-19	1.2283
C2-DTL	ENSMUSG00000090709	Gm17173	17	2	2.96719e-19	5.19446
C2-DTL	ENSMUSG00000074796	Slc4a11	736	2279	4.85579e-19	0.476374
C2-DTL	ENSMUSG00000022523	Fgf12	636	1914	1.17373e-18	0.517505
C2-DTL	ENSMUSG00000025372	Baiap2	169	330	1.37074e-18	1.14155
C2-DTL	ENSMUSG00000020439	Smtn	465	1298	1.54288e-18	0.626009
C2-DTL	ENSMUSG00000025204	Ndufb8	1148	3894	1.54288e-18	0.344867
C2-DTL	ENSMUSG00000021728	Emb	143	258	1.74273e-18	1.25564
C2-DTL	ENSMUSG00000004231	Pax2	2884	11488	4.79661e-18	0.113012
C2-DTL	ENSMUSG00000018378	Cuedc1	1114	3774	5.90634e-18	0.346652
C2-DTL	ENSMUSG00000079834	Tmlhe	363	958	1.2075e-17	0.706941
C2-DTL	ENSMUSG00000097378	B230208H11Rik	146	273	1.47995e-17	1.20406
C2-DTL	ENSMUSG00000022952	Runx1	220	492	1.5633e-17	0.945842
C2-DTL	ENSMUSG00000041817	Fam169a	136	247	2.49798e-17	1.24609
C2-DTL	ENSMUSG00000022382	Wnt7b	987	3289	2.8593e-17	0.37047
C2-DTL	ENSMUSG00000027544	Nfatc2	267	644	2.98378e-17	0.836776
C2-DTL	ENSMUSG00000027035	Cers6	330	852	3.00068e-17	0.73861
C2-DTL	ENSMUSG00000009378	Slc16a12	954	3162	3.5851e-17	0.378221
C2-DTL	ENSMUSG00000079562	Maea	716	2245	3.67839e-17	0.458313
C2-DTL	ENSMUSG00000038816	Ctnnal1	1616	5860	5.0533e-17	0.248524
C2-DTL	ENSMUSG00000029122	Evc	158	313	8.33579e-17	1.12076
C2-DTL	ENSMUSG00000030268	Bcat1	1060	3596	1.30819e-16	0.344668
C2-DTL	ENSMUSG00000030954	Gp2	32	18	3.26147e-16	2.93707
C2-DTL	ENSMUSG00000066037	Hnrnpr	3205	13145	5.18109e-16	0.0708791
C2-DTL	ENSMUSG00000024306	Ccdc178	72	93	5.6876e-16	1.73776
C2-DTL	ENSMUSG00000021109	Hif1a	2053	7772	8.33111e-16	0.186445
C2-DTL	ENSMUSG00000051586	Mical3	1177	4089	8.68084e-16	0.310363
C2-DTL	ENSMUSG00000019838	Slc16a10	598	1834	9.96718e-16	0.490221
C2-DTL	ENSMUSG00000030256	Bhlhe41	59	66	1.00126e-15	1.94525
C2-DTL	ENSMUSG00000064043	Trerf1	256	628	1.17954e-15	0.812376
C2-DTL	ENSMUSG00000051671	Coa6	280	707	1.19783e-15	0.770714
C2-DTL	ENSMUSG00000100486	Gm4131	32	19	1.43199e-15	2.85907
C2-DTL	ENSMUSG00000023951	Vegfa	513	1526	1.75751e-15	0.534273
C2-DTL	ENSMUSG00000086643	Gm15687	127	236	1.96929e-15	1.21304
C2-DTL	ENSMUSG00000003271	Sult2b1	197	443	2.07042e-15	0.937886
C2-DTL	ENSMUSG00000031785	Adgrg1	895	2981	2.76832e-15	0.37116
C2-DTL	ENSMUSG00000062488	Ifit3b	151	306	3.09304e-15	1.08801
C2-DTL	ENSMUSG00000019820	Utrn	3006	12162	3.44571e-15	0.0905334
C2-DTL	ENSMUSG00000039375	Wdr17	344	932	4.42894e-15	0.669076
C2-DTL	ENSMUSG00000001642	Akr1b3	3418	14382	1.18573e-14	0.033957
C2-DTL	ENSMUSG00000024921	Smarca2	1067	3683	1.42188e-14	0.319676
C2-DTL	ENSMUSG00000032754	Slc8b1	608	1899	1.74987e-14	0.4639
C2-DTL	ENSMUSG00000093436	Gm20646	412	1181	1.82272e-14	0.587704
C2-DTL	ENSMUSG00000102887	Gm10857	61	75	1.91469e-14	1.80892
C2-DTL	ENSMUSG00000036961	Wnt8b	71	98	2.44194e-14	1.64203
C2-DTL	ENSMUSG00000019913	Sim1	1921	7252	2.5805e-14	0.190476
C2-DTL	ENSMUSG00000087658	Hotairm1	287	750	3.00736e-14	0.721157
C2-DTL	ENSMUSG00000035486	Plk5	29	17	3.04129e-14	2.87752
C2-DTL	ENSMUSG00000030409	Dmpk	137	274	3.1982e-14	1.107
C2-DTL	ENSMUSG00000029602	Rasal1	630	1989	3.52263e-14	0.448377
C2-DTL	ENSMUSG00000099032	Tcf24	71	99	3.93908e-14	1.62739
C2-DTL	ENSMUSG00000019961	Tmpo	589	1836	3.93908e-14	0.46677
C2-DTL	ENSMUSG00000049350	Zg16	104	183	4.75959e-14	1.29174
C2-DTL	ENSMUSG00000086353	Gm13481	147	305	5.00816e-14	1.054
C2-DTL	ENSMUSG00000028525	Pde4b	157	335	5.22459e-14	1.0136
C2-DTL	ENSMUSG00000072294	Klf12	423	1229	5.22459e-14	0.568242
C2-DTL	ENSMUSG00000020044	Timp3	1331	4778	6.72341e-14	0.263101
C2-DTL	ENSMUSG00000002565	Scin	1352	4867	7.92769e-14	0.259059
C2-DTL	ENSMUSG00000037813	D630003M21Rik	29	18	1.23812e-13	2.79505
C2-DTL	ENSMUSG00000079042	Apela	1463	5341	1.97319e-13	0.238817
C2-DTL	ENSMUSG00000060227	Casc4	300	807	2.08466e-13	0.679391
C2-DTL	ENSMUSG00000085235	Gm12576	417	1219	2.11667e-13	0.559418
C2-DTL	ENSMUSG00000059022	Kcp	109	202	2.69543e-13	1.21697
C2-DTL	ENSMUSG00000029186	Pi4k2b	960	3297	3.19524e-13	0.326949
C2-DTL	ENSMUSG00000097250	Gm26771	31	22	4.61462e-13	2.60176
C2-DTL	ENSMUSG00000028841	Cnksr1	406	1187	5.24438e-13	0.559229
C2-DTL	ENSMUSG00000024691	Fam111a	111	210	5.65424e-13	1.18717
C2-DTL	ENSMUSG00000031099	Smarca1	125	250	5.83586e-13	1.107
C2-DTL	ENSMUSG00000017144	Rnd3	300	815	6.64055e-13	0.665159
C2-DTL	ENSMUSG00000061815	Rufy4	25	14	1.06554e-12	2.9435
C2-DTL	ENSMUSG00000021720	Rnf180	268	709	1.1116e-12	0.703444
C2-DTL	ENSMUSG00000022419	Deptor	432	1289	1.31075e-12	0.529848
C2-DTL	ENSMUSG00000030717	Nupr1	1940	7399	1.37905e-12	0.175723
C2-DTL	ENSMUSG00000017417	Plxdc1	131	271	1.4519e-12	1.05827
C2-DTL	ENSMUSG00000024544	Ldlrad4	1734	6518	1.69596e-12	0.196672
C2-DTL	ENSMUSG00000039782	Cpeb2	651	2113	2.10614e-12	0.408434
C2-DTL	ENSMUSG00000031586	Rbpms	2621	10439	2.8015e-12	0.113203
C2-DTL	ENSMUSG00000031647	Mfap3l	654	2130	3.42543e-12	0.403506
C2-DTL	ENSMUSG00000049493	Pls1	113	222	3.52895e-12	1.13276
C2-DTL	ENSMUSG00000062563	Cys1	671	2196	3.63572e-12	0.396504
C2-DTL	ENSMUSG00000085754	Gm15886	847	2889	6.44962e-12	0.336861
C2-DTL	ENSMUSG00000037759	Ptger2	20	9	8.35457e-12	3.259
C2-DTL	ENSMUSG00000045934	Mtmr11	152	342	8.51009e-12	0.937072
C2-DTL	ENSMUSG00000047501	Cldn4	490	1521	9.379e-12	0.47283
C2-DTL	ENSMUSG00000037747	Phyhipl	1093	3879	9.53193e-12	0.279606
C2-DTL	ENSMUSG00000024074	Crim1	1211	4360	9.59086e-12	0.258868
C2-DTL	ENSMUSG00000102548	Gm16701	19	8	1.05826e-11	3.35492
C2-DTL	ENSMUSG00000067158	Col4a4	3046	12462	1.12246e-11	0.0744492
C2-DTL	ENSMUSG00000037742	Eef1a1	2313	9080	1.82981e-11	0.13407
C2-DTL	ENSMUSG00000028826	Tmem57	543	1728	2.10673e-11	0.436918
C2-DTL	ENSMUSG00000049313	Sorl1	1572	5874	2.11945e-11	0.205255
C2-DTL	ENSMUSG00000101102	Gm28609	153	350	2.39859e-11	0.913174
C2-DTL	ENSMUSG00000016664	Pacsin2	935	3260	3.05323e-11	0.305163
C2-DTL	ENSMUSG00000054612	Mgmt	223	580	3.87449e-11	0.727988
C2-DTL	ENSMUSG00000012350	Ehf	1979	7626	3.91345e-11	0.160842
C2-DTL	ENSMUSG00000040350	Trim7	161	379	5.24394e-11	0.87186
C2-DTL	ENSMUSG00000040606	Kazn	1087	3881	5.39935e-11	0.27092
C2-DTL	ENSMUSG00000021286	Zfyve21	229	603	5.97799e-11	0.710187
C2-DTL	ENSMUSG00000044350	Lacc1	69	111	6.16074e-11	1.42111
C2-DTL	ENSMUSG00000019718	L3hypdh	83	148	6.55975e-11	1.27258
C2-DTL	ENSMUSG00000035392	Dennd1a	1679	6354	9.89272e-11	0.186934
C2-DTL	ENSMUSG00000008035	Mid1ip1	814	2800	1.36406e-10	0.324671
C2-DTL	ENSMUSG00000074227	Spint2	1903	7323	1.64931e-10	0.162838
C2-DTL	ENSMUSG00000049336	Tenm2	71	119	1.81514e-10	1.36193
C2-DTL	ENSMUSG00000079146	Gm15353	74	127	1.88955e-10	1.32777
C2-DTL	ENSMUSG00000026869	Psmd5	967	3416	2.00316e-10	0.286277
C2-DTL	ENSMUSG00000001211	Agpat3	625	2067	2.03745e-10	0.381387
C2-DTL	ENSMUSG00000026639	Lamb3	632	2095	2.20744e-10	0.378043
C2-DTL	ENSMUSG00000025059	Gk	205	531	2.31538e-10	0.733909
C2-DTL	ENSMUSG00000028345	Tex10	426	1316	2.38866e-10	0.479763
C2-DTL	ENSMUSG00000032776	Mctp2	223	592	2.44083e-10	0.698444
C2-DTL	ENSMUSG00000014704	Hoxa2	50	68	2.60774e-10	1.66339
C2-DTL	ENSMUSG00000026110	Mgat4a	910	3192	2.71126e-10	0.296475
C2-DTL	ENSMUSG00000042515	Mum1l1	49	66	3.03081e-10	1.67731
C2-DTL	ENSMUSG00000051984	Sec31b	183	460	3.17788e-10	0.777207
C2-DTL	ENSMUSG00000051910	Sox6	2280	8985	3.22771e-10	0.128512
C2-DTL	ENSMUSG00000053040	Aph1c	171	423	4.73165e-10	0.800336
C2-DTL	ENSMUSG00000024982	Zdhhc6	873	3053	4.92627e-10	0.300823
C2-DTL	ENSMUSG00000071531	Gprin2	40	47	4.92955e-10	1.87434
C2-DTL	ENSMUSG00000041731	Pgm5	253	701	5.69166e-10	0.63672
C2-DTL	ENSMUSG00000034160	Ogt	1741	6652	6.14691e-10	0.173125
C2-DTL	ENSMUSG00000024052	Lpin2	2064	8050	7.23966e-10	0.143451
C2-DTL	ENSMUSG00000054400	Cklf	181	459	8.15406e-10	0.764493
C2-DTL	ENSMUSG00000021209	Ppp4r4	119	262	9.34012e-10	0.968392
C2-DTL	ENSMUSG00000020773	Trim47	344	1031	1.21631e-09	0.523433
C2-DTL	ENSMUSG00000031734	Irx3	194	505	1.27259e-09	0.72677
C2-DTL	ENSMUSG00000034930	Rtkn	96	195	1.39604e-09	1.08463
C2-DTL	ENSMUSG00000020841	Cpd	806	2806	1.88146e-09	0.307334
C2-DTL	ENSMUSG00000059436	Max	428	1347	2.35447e-09	0.45293
C2-DTL	ENSMUSG00000036834	Plch1	55	85	2.54954e-09	1.47897
C2-DTL	ENSMUSG00000031838	Ifi30	157	387	2.57058e-09	0.805428
C2-DTL	ENSMUSG00000015766	Eps8	333	998	2.58069e-09	0.523479
C2-DTL	ENSMUSG00000087047	1700110K17Rik	286	830	2.90521e-09	0.569901
C2-DTL	ENSMUSG00000031465	Angpt2	538	1767	3.29423e-09	0.391373
C2-DTL	ENSMUSG00000060424	Pantr1	330	990	3.52814e-09	0.522034
C2-DTL	ENSMUSG00000021194	Chga	29	28	4.06998e-09	2.15762
C2-DTL	ENSMUSG00000073274	Gm14636	226	623	4.7141e-09	0.644088
C2-DTL	ENSMUSG00000057614	Gnai1	352	1074	5.25143e-09	0.49765
C2-DTL	ENSMUSG00000061947	Serpina10	17	9	5.61142e-09	3.02453
C2-DTL	ENSMUSG00000018849	Wwc1	2074	8134	5.75821e-09	0.135448
C2-DTL	ENSMUSG00000029512	Ulk1	339	1029	6.84017e-09	0.505111
C2-DTL	ENSMUSG00000074259	Gramd2	61	103	7.09739e-09	1.35123
C2-DTL	ENSMUSG00000031216	Stard8	257	735	7.50324e-09	0.591021
C2-DTL	ENSMUSG00000031274	Col4a5	2546	10235	7.73694e-09	0.0997902
C2-DTL	ENSMUSG00000032035	Ets1	650	2212	7.9913e-09	0.340157
C2-DTL	ENSMUSG00000060913	Trim55	16	8	8.56935e-09	3.107
C2-DTL	ENSMUSG00000020646	Mboat2	1429	5382	8.75624e-09	0.193861
C2-DTL	ENSMUSG00000108228	6430584L05Rik	8	0	8.83807e-09	3
C2-DTL	ENSMUSG00000068036	Mllt4	2313	9199	1.1019e-08	0.115285
C2-DTL	ENSMUSG00000027217	Tspan18	194	520	1.22159e-08	0.684542
C2-DTL	ENSMUSG00000020023	Tmcc3	2345	9344	1.27116e-08	0.112545
C2-DTL	ENSMUSG00000014547	Wdfy2	594	2002	1.44948e-08	0.35409
C2-DTL	ENSMUSG00000037579	Kcnh3	35	42	1.50083e-08	1.84396
C2-DTL	ENSMUSG00000032860	P2ry2	54	87	1.53943e-08	1.41894
C2-DTL	ENSMUSG00000042895	Abra	165	424	1.54181e-08	0.745399
C2-DTL	ENSMUSG00000034575	Papd7	419	1334	1.54181e-08	0.43626
C2-DTL	ENSMUSG00000028173	Wls	1347	5050	1.54181e-08	0.200463
C2-DTL	ENSMUSG00000030963	Umod	166	428	1.71758e-08	0.740569
C2-DTL	ENSMUSG00000043165	Lor	66	119	1.71841e-08	1.25657
C2-DTL	ENSMUSG00000063455	D630045J12Rik	249	714	1.79681e-08	0.587219
C2-DTL	ENSMUSG00000063632	Sox11	12	4	1.82386e-08	3.69196
C2-DTL	ENSMUSG00000017688	Hnf4g	31	34	1.84104e-08	1.97373
C2-DTL	ENSMUSG00000108431	Gm44963	13	5	1.88893e-08	3.48551
C2-DTL	ENSMUSG00000049907	Rasl11b	854	3036	2.1823e-08	0.277133
C2-DTL	ENSMUSG00000042425	Frmpd3	17	10	2.55428e-08	2.87253
C2-DTL	ENSMUSG00000073805	Fam196a	708	2457	2.57055e-08	0.31192
C2-DTL	ENSMUSG00000041362	Shtn1	252	728	2.68679e-08	0.576482
C2-DTL	ENSMUSG00000051065	Mb21d2	297	890	2.87329e-08	0.523655
C2-DTL	ENSMUSG00000038967	Pdk2	292	873	3.23828e-08	0.526984
C2-DTL	ENSMUSG00000022770	Dlg1	2438	9778	3.25857e-08	0.103156
C2-DTL	ENSMUSG00000020484	Xbp1	947	3418	3.27853e-08	0.255281
C2-DTL	ENSMUSG00000049281	Scn3b	270	795	3.70452e-08	0.549002
C2-DTL	ENSMUSG00000005373	Mlxipl	55	92	3.75768e-08	1.36479
C2-DTL	ENSMUSG00000028793	Rnf19b	1031	3765	4.42923e-08	0.238391
C2-DTL	ENSMUSG00000042215	Bag2	168	441	4.5422e-08	0.71468
C2-DTL	ENSMUSG00000085720	Gm7854	142	355	4.74617e-08	0.785069
C2-DTL	ENSMUSG00000026576	Atp1b1	2610	10563	5.51826e-08	0.0900991
C2-DTL	ENSMUSG00000013584	Aldh1a2	24	22	5.64684e-08	2.23253
C2-DTL	ENSMUSG00000039208	Metrnl	223	632	5.8037e-08	0.604116
C2-DTL	ENSMUSG00000024043	Arhgap28	446	1453	6.60829e-08	0.403078
C2-DTL	ENSMUSG00000001166	Oas1c	139	348	7.69424e-08	0.782995
C2-DTL	ENSMUSG00000056458	Mok	463	1520	7.96726e-08	0.39201
C2-DTL	ENSMUSG00000043614	Vps37d	162	426	1.00286e-07	0.712137
C2-DTL	ENSMUSG00000037709	Fam13a	243	708	1.10489e-07	0.564204
C2-DTL	ENSMUSG00000048779	P2ry6	69	134	1.28254e-07	1.14943
C2-DTL	ENSMUSG00000020577	Tspan13	240	699	1.34543e-07	0.564739
C2-DTL	ENSMUSG00000035640	Cbarp	104	239	1.36445e-07	0.90657
C2-DTL	ENSMUSG00000070576	Mn1	35	46	1.38309e-07	1.71272
C2-DTL	ENSMUSG00000110276	RP23-465J20.1	28	31	1.46307e-07	1.96016
C2-DTL	ENSMUSG00000040543	Pitpnm3	242	707	1.47996e-07	0.560294
C2-DTL	ENSMUSG00000020467	Efemp1	735	2592	1.54413e-07	0.288747
C2-DTL	ENSMUSG00000021567	Nkd2	86	185	1.75989e-07	1.00188
C2-DTL	ENSMUSG00000087496	Gm13523	16	10	1.78432e-07	2.78507
C2-DTL	ENSMUSG00000109831	RP24-371E20.5	10	3	1.84138e-07	3.84396
C2-DTL	ENSMUSG00000039765	Cc2d2a	437	1433	2.10823e-07	0.393664
C2-DTL	ENSMUSG00000042985	Upk3b	330	1033	2.61545e-07	0.460695
C2-DTL	ENSMUSG00000027843	Ptpn22	127	316	2.64858e-07	0.791901
C2-DTL	ENSMUSG00000103114	Gm32200	19	15	2.73012e-07	2.44803
C2-DTL	ENSMUSG00000106056	4930500L23Rik	19	15	2.73012e-07	2.44803
C2-DTL	ENSMUSG00000052397	Ezr	879	3181	2.92076e-07	0.251452
C2-DTL	ENSMUSG00000021236	Entpd5	208	593	3.18646e-07	0.595548
C2-DTL	ENSMUSG00000023913	Pla2g7	53	93	3.40341e-07	1.29576
C2-DTL	ENSMUSG00000096948	Gm4221	220	636	3.43184e-07	0.575474
C2-DTL	ENSMUSG00000036181	Hist1h1c	462	1535	3.47601e-07	0.374723
C2-DTL	ENSMUSG00000041268	Dmxl2	288	883	4.13522e-07	0.490652
C2-DTL	ENSMUSG00000029810	Tmem176b	488	1640	5.06307e-07	0.358254
C2-DTL	ENSMUSG00000063428	Ddo	116	285	6.08887e-07	0.81016
C2-DTL	ENSMUSG00000021806	Nid2	42	66	6.133e-07	1.45492
C2-DTL	ENSMUSG00000001864	Aif1l	752	2683	6.24784e-07	0.271954
C2-DTL	ENSMUSG00000066440	Zfyve26	528	1801	7.7447e-07	0.336809
C2-DTL	ENSMUSG00000042548	Asxl1	806	2905	8.41781e-07	0.257311
C2-DTL	ENSMUSG00000020905	Usp43	418	1380	9.92018e-07	0.383904
C2-DTL	ENSMUSG00000090919	Pabpc4l	21	20	1.05131e-06	2.17739
C2-DTL	ENSMUSG00000021061	Sptb	600	2088	1.08124e-06	0.30791
C2-DTL	ENSMUSG00000054391	4930517O19Rik	175	488	1.19017e-06	0.627471
C2-DTL	ENSMUSG00000109589	RP24-247M18.4	269	824	1.19314e-06	0.491959
C2-DTL	ENSMUSG00000084844	Hoxb3os	973	3591	1.28664e-06	0.223123
C2-DTL	ENSMUSG00000039257	Vstm2b	12	6	1.37446e-06	3.107
