## Supplementary Data for "Inherited Susceptibility to Urinary Tract Infections from Kidney Papilla to Bladder" (part 2 of 3)

### Sheet: Data S13 (continued)
Data S13: Enriched genes from mouse kidney papilla cell populations from snRNA-seq. Left and right kidney papilla (2 mg) from healthy female mice (#274), 10 weeks old. Cluster key: C0=IMCD-PC (Inner Medullary Collecting Duct - Principal Cells); C1=aIMCD-PC (adaptive IMCD-PC); C2=DTL (Descending Thin Limb of Henle); C3=ATL (Ascending Thin Limb of Henle); C4=DVR (Descending Vasa Recta); C5=AVR (Ascending Vasa Recta); C6=Stroma (Perivascular Stroma); C7=IC-A (Intercalated Cell - type alpha).
C2-DTL	ENSMUSG00000092286	Dtnbos	604	2110	1.60942e-06	0.302374
C2-DTL	ENSMUSG00000020679	Hnf1b	579	2012	1.66006e-06	0.310002
C2-DTL	ENSMUSG00000041995	Zbed3	142	378	1.84394e-06	0.694502
C2-DTL	ENSMUSG00000004654	Ghrhr	11	5	1.97615e-06	3.2445
C2-DTL	ENSMUSG00000036553	Sh3tc1	297	933	2.09234e-06	0.455583
C2-DTL	ENSMUSG00000044447	Dock5	1019	3790	2.17514e-06	0.211953
C2-DTL	ENSMUSG00000033361	Prrg3	30	40	2.2496e-06	1.69196
C2-DTL	ENSMUSG00000033544	Angptl1	68	142	2.30563e-06	1.04471
C2-DTL	ENSMUSG00000047692	4930533K18Rik	568	1975	2.47669e-06	0.309107
C2-DTL	ENSMUSG00000086203	Gm13985	10	4	2.47876e-06	3.42893
C2-DTL	ENSMUSG00000086186	Ccdc34os	154	422	2.84292e-06	0.652684
C2-DTL	ENSMUSG00000047986	Palm3	74	161	2.96724e-06	0.985533
C2-DTL	ENSMUSG00000000402	Egfl6	138	368	3.08297e-06	0.691959
C2-DTL	ENSMUSG00000058022	Adtrp	205	602	3.24638e-06	0.552857
C2-DTL	ENSMUSG00000012405	Rpl15	1277	4869	3.37218e-06	0.17613
C2-DTL	ENSMUSG00000055717	Slain1	62	126	3.44903e-06	1.08391
C2-DTL	ENSMUSG00000020889	Nr1d1	159	441	3.58463e-06	0.635245
C2-DTL	ENSMUSG00000085203	Gm12927	39	63	3.74904e-06	1.41512
C2-DTL	ENSMUSG00000031736	Crnde	89	209	4.16453e-06	0.875371
C2-DTL	ENSMUSG00000026070	Il18r1	73	160	4.70017e-06	0.974893
C2-DTL	ENSMUSG00000061718	Ppp1r1b	28	37	5.01089e-06	1.7049
C2-DTL	ENSMUSG00000100975	Gm28875	82	188	5.02887e-06	0.90996
C2-DTL	ENSMUSG00000033579	Fa2h	168	477	6.55632e-06	0.601469
C2-DTL	ENSMUSG00000054008	Ndst1	616	2182	7.15819e-06	0.282348
C2-DTL	ENSMUSG00000087259	2610035D17Rik	408	1368	7.2028e-06	0.36157
C2-DTL	ENSMUSG00000026456	Cyb5r1	478	1639	7.2028e-06	0.329264
C2-DTL	ENSMUSG00000068323	Slc4a5	294	937	8.12386e-06	0.434764
C2-DTL	ENSMUSG00000031667	Aktip	625	2221	8.62451e-06	0.277716
C2-DTL	ENSMUSG00000035580	Kcnh8	33	50	8.63502e-06	1.50753
C2-DTL	ENSMUSG00000024424	Ttc39c	57	115	8.70712e-06	1.0944
C2-DTL	ENSMUSG00000043398	Gpr135	20	21	9.63507e-06	2.03661
C2-DTL	ENSMUSG00000021047	Nova1	65	139	9.66849e-06	1.01042
C2-DTL	ENSMUSG00000104580	Gm42620	460	1574	1.00933e-05	0.332267
C2-DTL	ENSMUSG00000037148	Arhgap10	774	2824	1.13608e-05	0.239662
C2-DTL	ENSMUSG00000032875	Arhgef17	252	786	1.26662e-05	0.465891
C2-DTL	ENSMUSG00000038305	Spats2l	204	611	1.2869e-05	0.524394
C2-DTL	ENSMUSG00000055523	Gucy2g	204	611	1.2869e-05	0.524394
C2-DTL	ENSMUSG00000035863	Palm	367	1219	1.31294e-05	0.375151
C2-DTL	ENSMUSG00000015709	Arnt2	74	168	1.37369e-05	0.924133
C2-DTL	ENSMUSG00000099468	Gm28271	13	9	1.38685e-05	2.63751
C2-DTL	ENSMUSG00000025959	Klf7	891	3305	1.47605e-05	0.215844
C2-DTL	ENSMUSG00000022462	Slc38a2	2591	10600	1.72077e-05	0.0745136
C2-DTL	ENSMUSG00000003623	Crot	404	1365	1.74318e-05	0.350523
C2-DTL	ENSMUSG00000044737	Klk14	10	5	1.75828e-05	3.107
C2-DTL	ENSMUSG00000085745	Gm14372	18	18	1.86016e-05	2.107
C2-DTL	ENSMUSG00000019124	Scrn1	89	217	1.86751e-05	0.821179
C2-DTL	ENSMUSG00000051351	Zfp46	197	590	2.01087e-05	0.524478
C2-DTL	ENSMUSG00000026730	Pter	99	250	2.02754e-05	0.770569
C2-DTL	ENSMUSG00000027894	Slc6a17	157	448	2.10593e-05	0.594263
C2-DTL	ENSMUSG00000084989	Crocc2	14	11	2.16957e-05	2.45492
C2-DTL	ENSMUSG00000058486	Wdr91	140	389	2.17057e-05	0.632654
C2-DTL	ENSMUSG00000039982	Dtx4	36	60	2.20672e-05	1.37003
C2-DTL	ENSMUSG00000055320	Tead1	1850	7351	2.35285e-05	0.116582
C2-DTL	ENSMUSG00000106306	4933401H06Rik	9	4	2.4887e-05	3.27692
C2-DTL	ENSMUSG00000085781	Gm15640	179	528	2.66063e-05	0.546419
C2-DTL	ENSMUSG00000025324	Atp10a	79	187	2.66441e-05	0.863883
C2-DTL	ENSMUSG00000032366	Tpm1	1179	4508	2.70611e-05	0.172073
C2-DTL	ENSMUSG00000021536	Adcy2	31	48	2.93633e-05	1.47623
C2-DTL	ENSMUSG00000027508	Pag1	350	1165	2.95033e-05	0.372094
C2-DTL	ENSMUSG00000029330	Cds1	247	777	2.98143e-05	0.453593
C2-DTL	ENSMUSG00000045662	Henmt1	36	61	3.15679e-05	1.34618
C2-DTL	ENSMUSG00000087059	Gm12339	16	15	3.38506e-05	2.20011
C2-DTL	ENSMUSG00000019302	Atp6v0a1	771	2834	3.43374e-05	0.22896
C2-DTL	ENSMUSG00000024727	Trpm6	239	749	3.44198e-05	0.459042
C2-DTL	ENSMUSG00000032017	Grik4	104	270	3.49823e-05	0.730621
C2-DTL	ENSMUSG00000092323	BB365896	30	46	3.56133e-05	1.49033
C2-DTL	ENSMUSG00000018906	P4ha2	417	1426	3.56133e-05	0.333142
C2-DTL	ENSMUSG00000020647	Ncoa1	1094	4162	3.70639e-05	0.179333
C2-DTL	ENSMUSG00000028214	Gem	1352	5241	3.73639e-05	0.15225
C2-DTL	ENSMUSG00000102758	Naaladl2	2380	9679	3.78324e-05	0.0831006
C2-DTL	ENSMUSG00000106223	Gm43733	18	19	3.78824e-05	2.02899
C2-DTL	ENSMUSG00000054720	Lrrc8c	178	528	3.87849e-05	0.538336
C2-DTL	ENSMUSG00000029571	Tmem106b	581	2074	4.1598e-05	0.271191
C2-DTL	ENSMUSG00000037703	Lzts3	414	1417	4.22332e-05	0.33186
C2-DTL	ENSMUSG00000032741	Tpcn1	287	931	4.34382e-05	0.409267
C2-DTL	ENSMUSG00000020019	Ntn4	446	1543	4.60608e-05	0.316375
C2-DTL	ENSMUSG00000021948	Prkcd	542	1921	4.62505e-05	0.281504
C2-DTL	ENSMUSG00000050875	A730017C20Rik	23	30	4.69613e-05	1.72367
C2-DTL	ENSMUSG00000023120	Gm853	60	131	4.81467e-05	0.980465
C2-DTL	ENSMUSG00000087381	Gm16008	124	340	4.81467e-05	0.651802
C2-DTL	ENSMUSG00000055866	Per2	233	731	4.96275e-05	0.457456
C2-DTL	ENSMUSG00000106719	Gm42556	76	181	5.10104e-05	0.855079
C2-DTL	ENSMUSG00000054150	Syne3	138	389	5.16616e-05	0.611895
C2-DTL	ENSMUSG00000050248	Evc2	304	998	5.3654e-05	0.392028
C2-DTL	ENSMUSG00000042195	Slc35f2	98	253	5.46342e-05	0.738713
C2-DTL	ENSMUSG00000054814	Usp46	713	2609	5.46342e-05	0.235474
C2-DTL	ENSMUSG00000017692	Rhbdl3	78	188	5.69954e-05	0.83781
C2-DTL	ENSMUSG00000046982	Tshz1	647	2344	5.69954e-05	0.249862
C2-DTL	ENSMUSG00000022505	Emp2	380	1290	5.72074e-05	0.343697
C2-DTL	ENSMUSG00000032231	Anxa2	1047	3979	6.03086e-05	0.180853
C2-DTL	ENSMUSG00000030103	Bhlhe40	122	335	6.14063e-05	0.649717
C2-DTL	ENSMUSG00000026090	2010300C02Rik	222	694	6.87068e-05	0.462621
C2-DTL	ENSMUSG00000008932	Slc1a7	19	22	7.04092e-05	1.89549
C2-DTL	ENSMUSG00000101640	Gm28376	81	199	7.2687e-05	0.810222
C2-DTL	ENSMUSG00000024725	Ostf1	867	3242	7.35749e-05	0.204217
C2-DTL	ENSMUSG00000087413	Gm11266	134	378	7.41602e-05	0.610844
C2-DTL	ENSMUSG00000049624	Slc17a5	477	1673	7.61278e-05	0.296621
C2-DTL	ENSMUSG00000097139	Gm26626	23	31	7.75019e-05	1.67636
C2-DTL	ENSMUSG00000062661	Ncs1	23	31	7.75019e-05	1.67636
C2-DTL	ENSMUSG00000087291	Gm11946	33	56	8.54594e-05	1.34404
C2-DTL	ENSMUSG00000021594	Srd5a1	47	95	8.92289e-05	1.09173
C2-DTL	ENSMUSG00000048003	Catsper4	173	518	8.93307e-05	0.524817
C2-DTL	ENSMUSG00000056737	Capg	428	1484	9.24808e-05	0.313189
C2-DTL	ENSMUSG00000046413	Irx3os	34	59	9.65705e-05	1.31182
C2-DTL	ENSMUSG00000021466	Ptch1	583	2098	9.76535e-05	0.25955
C2-DTL	ENSMUSG00000038086	Hspb2	310	1029	9.86573e-05	0.376094
C2-DTL	ENSMUSG00000085945	2310014F06Rik	228	721	0.000105061	0.446032
C2-DTL	ENSMUSG00000030074	Gxylt2	91	234	0.000105186	0.744427
C2-DTL	ENSMUSG00000020303	Stc2	24	34	0.000106774	1.6045
C2-DTL	ENSMUSG00000030917	Tmem159	93	241	0.000111174	0.733266
C2-DTL	ENSMUSG00000031351	Zfp185	193	593	0.000113827	0.487566
C2-DTL	ENSMUSG00000097327	E030030I06Rik	180	546	0.00011742	0.506093
C2-DTL	ENSMUSG00000021124	Vti1b	420	1458	0.000128053	0.311468
C2-DTL	ENSMUSG00000005364	Il5ra	37	68	0.000128081	1.22899
C2-DTL	ENSMUSG00000029759	Pon3	148	432	0.000129151	0.561563
C2-DTL	ENSMUSG00000047412	Zbtb44	860	3230	0.000153558	0.197871
C2-DTL	ENSMUSG00000091237	Gm17114	53	115	0.000153629	0.989427
C2-DTL	ENSMUSG00000028032	Papss1	865	3251	0.000156493	0.196885
C2-DTL	ENSMUSG00000031508	Ankrd10	333	1127	0.000200662	0.348104
C2-DTL	ENSMUSG00000021699	Pde4d	1555	6148	0.000216804	0.123794
C2-DTL	ENSMUSG00000061613	U2af1	657	2411	0.000217682	0.231331
C2-DTL	ENSMUSG00000102688	Gm37218	8	4	0.000217689	3.107
C2-DTL	ENSMUSG00000046460	Sh2d7	8	4	0.000217689	3.107
C2-DTL	ENSMUSG00000021336	Slc17a4	124	352	0.000223864	0.601762
C2-DTL	ENSMUSG00000106892	Gm42791	38	73	0.000250784	1.1651
C2-DTL	ENSMUSG00000107597	Gm44764	82	210	0.000266902	0.750303
C2-DTL	ENSMUSG00000022790	Igsf11	17	20	0.000277387	1.87253
C2-DTL	ENSMUSG00000031770	Herpud1	278	921	0.000278746	0.378881
C2-DTL	ENSMUSG00000026778	Prkcq	168	511	0.000279532	0.502135
C2-DTL	ENSMUSG00000032232	Cgnl1	2110	8548	0.00028296	0.0886531
C2-DTL	ENSMUSG00000085944	1700003D09Rik	14	14	0.000292369	2.107
C2-DTL	ENSMUSG00000079173	Zan	549	1983	0.000292369	0.25419
C2-DTL	ENSMUSG00000032462	Pik3cb	558	2019	0.000292369	0.251693
C2-DTL	ENSMUSG00000085091	Egfros	594	2164	0.000301724	0.241831
C2-DTL	ENSMUSG00000022249	Ttc23l	52	115	0.000303862	0.961947
C2-DTL	ENSMUSG00000023828	Slc22a3	7	3	0.000304454	3.32939
C2-DTL	ENSMUSG00000036242	3632451O06Rik	51	112	0.000305995	0.972067
C2-DTL	ENSMUSG00000093587	Gm20554	46	97	0.000307273	1.03065
C2-DTL	ENSMUSG00000026603	Smyd2	281	934	0.000309358	0.374145
C2-DTL	ENSMUSG00000021456	Fbp2	25	39	0.00032546	1.46545
C2-DTL	ENSMUSG00000029392	Rilpl1	348	1193	0.000338582	0.329562
C2-DTL	ENSMUSG00000040209	Zfp704	409	1431	0.000338582	0.300146
C2-DTL	ENSMUSG00000042510	AA986860	889	3369	0.000352712	0.184932
C2-DTL	ENSMUSG00000045094	Arhgef37	566	2056	0.000373533	0.246031
C2-DTL	ENSMUSG00000041180	Hectd2	156	471	0.000393247	0.512816
C2-DTL	ENSMUSG00000035910	Dcdc2a	668	2469	0.000406872	0.22099
C2-DTL	ENSMUSG00000106429	Gm10685	85	223	0.0004214	0.715488
C2-DTL	ENSMUSG00000039179	Tekt5	18	23	0.000439844	1.75336
C2-DTL	ENSMUSG00000029510	Gpc2	33	61	0.000442354	1.22065
C2-DTL	ENSMUSG00000032193	Ldlr	118	337	0.000461163	0.593035
C2-DTL	ENSMUSG00000106583	4930447N08Rik	51	114	0.000473709	0.946532
C2-DTL	ENSMUSG00000022602	Arc	59	139	0.00048185	0.870699
C2-DTL	ENSMUSG00000022043	Trim35	231	751	0.00050494	0.406077
C2-DTL	ENSMUSG00000022404	Slc25a17	291	980	0.000538967	0.355234
C2-DTL	ENSMUSG00000029761	Cald1	496	1786	0.000621713	0.258677
C2-DTL	ENSMUSG00000023367	Tmem176a	851	3228	0.000667457	0.183587
C2-DTL	ENSMUSG00000091764	Zfp964	103	288	0.00070062	0.623573
C2-DTL	ENSMUSG00000096971	4930556M19Rik	64	157	0.00070701	0.812376
C2-DTL	ENSMUSG00000022665	Ccdc80	31	57	0.000709534	1.2283
C2-DTL	ENSMUSG00000022108	Itm2b	3049	12776	0.000710614	0.0399688
C2-DTL	ENSMUSG00000060002	Chpt1	1623	6476	0.000782923	0.110557
C2-DTL	ENSMUSG00000044349	Snhg11	128	377	0.000791512	0.548576
C2-DTL	ENSMUSG00000047730	Fcgbp	494	1784	0.000847534	0.254464
C2-DTL	ENSMUSG00000029819	Npy	541	1974	0.000931783	0.239575
C2-DTL	ENSMUSG00000025176	Hoga1	78	205	0.000966936	0.712919
C2-DTL	ENSMUSG00000041488	Stx3	475	1711	0.000978813	0.258157
C2-DTL	ENSMUSG00000020218	Wif1	8	5	0.000989764	2.78507
C2-DTL	ENSMUSG00000020331	Hcn2	32	61	0.00102766	1.17626
C2-DTL	ENSMUSG00000009772	Nuak2	238	787	0.00106231	0.381595
C2-DTL	ENSMUSG00000068270	Shroom4	1248	4895	0.00109188	0.135306
C2-DTL	ENSMUSG00000064181	Rab3ip	1658	6637	0.0011299	0.10591
C2-DTL	ENSMUSG00000030471	Zdhhc13	215	701	0.00114403	0.401919
C2-DTL	ENSMUSG00000034584	Exph5	458	1647	0.00118301	0.260576
C2-DTL	ENSMUSG00000057363	Uxs1	372	1307	0.00118408	0.294112
C2-DTL	ENSMUSG00000035299	Mid1	831	3162	0.00128043	0.17908
C2-DTL	ENSMUSG00000030209	Grin2b	24	40	0.00128892	1.37003
C2-DTL	ENSMUSG00000034785	Dio1	31	59	0.00129788	1.17855
C2-DTL	ENSMUSG00000055322	Tns1	1873	7569	0.00143394	0.0922452
C2-DTL	ENSMUSG00000030757	Zkscan2	23	38	0.00161546	1.38263
C2-DTL	ENSMUSG00000039262	Prrc2b	815	3102	0.00161678	0.17867
C2-DTL	ENSMUSG00000093772	4931403E22Rik	259	873	0.00162	0.353967
C2-DTL	ENSMUSG00000024981	Acsl5	561	2067	0.00168339	0.225531
C2-DTL	ENSMUSG00000053559	Smagp	546	2007	0.00171982	0.228929
C2-DTL	ENSMUSG00000078925	D030018L15Rik	7	4	0.00173731	2.91435
C2-DTL	ENSMUSG00000056895	Hist3h2ba	48	111	0.00177609	0.897544
C2-DTL	ENSMUSG00000061859	Inadl	1487	5922	0.00181315	0.113317
C2-DTL	ENSMUSG00000108171	Gm43915	186	598	0.0018265	0.422154
C2-DTL	ENSMUSG00000024054	Smchd1	1192	4675	0.00184365	0.135415
C2-DTL	ENSMUSG00000107111	Gm42747	22	36	0.00199844	1.3965
C2-DTL	ENSMUSG00000050777	Tmem37	22	36	0.00199844	1.3965
C2-DTL	ENSMUSG00000023232	Serinc2	571	2112	0.00206959	0.21995
C2-DTL	ENSMUSG00000047990	C2cd4a	10	9	0.00215759	2.259
C2-DTL	ENSMUSG00000027253	Lrp4	293	1009	0.00222159	0.323043
C2-DTL	ENSMUSG00000049134	Nrap	26	47	0.00228149	1.25285
C2-DTL	ENSMUSG00000089827	1700023H06Rik	23	39	0.00230995	1.34516
C2-DTL	ENSMUSG00000035274	Tpbg	17	24	0.00235562	1.6095
C2-DTL	ENSMUSG00000046623	Gjb4	44	100	0.0023811	0.922572
C2-DTL	ENSMUSG00000100459	Gm5833	11	11	0.00238429	2.107
C2-DTL	ENSMUSG00000046807	Lrrc75b	19	29	0.00251815	1.49694
C2-DTL	ENSMUSG00000033965	Slc16a2	62	158	0.00252611	0.757413
C2-DTL	ENSMUSG00000048537	Phldb1	251	849	0.00254111	0.34892
C2-DTL	ENSMUSG00000070047	Fat1	411	1475	0.00254111	0.263492
C2-DTL	ENSMUSG00000040836	Gpr161	48	113	0.00261995	0.871781
C2-DTL	ENSMUSG00000040952	Rps19	1171	4598	0.00266509	0.133732
C2-DTL	ENSMUSG00000106352	5033403H07Rik	6	3	0.0028053	3.107
C2-DTL	ENSMUSG00000039031	Arhgap18	606	2261	0.00281685	0.207426
C2-DTL	ENSMUSG00000019831	Wasf1	202	664	0.00288669	0.390169
C2-DTL	ENSMUSG00000025026	Add3	453	1645	0.00290564	0.246492
C2-DTL	ENSMUSG00000027030	Stk39	1640	6592	0.00303926	0.0999766
C2-DTL	ENSMUSG00000041420	Meis3	18	27	0.00305138	1.52203
C2-DTL	ENSMUSG00000085773	Gm16233	4	1	0.00318337	4.107
C2-DTL	ENSMUSG00000108713	Gm44591	4	1	0.00318337	4.107
C2-DTL	ENSMUSG00000050114	Prdx6b	4	1	0.00318337	4.107
C2-DTL	ENSMUSG00000075042	4930431P03Rik	4	0	0.00318337	2
C2-DTL	ENSMUSG00000022860	Chodl	4	0	0.00318337	2
C2-DTL	ENSMUSG00000106120	Gm42697	8	6	0.00323968	2.52203
C2-DTL	ENSMUSG00000034724	Cnot6l	605	2261	0.00332179	0.205043
C2-DTL	ENSMUSG00000032198	Dock6	1023	3985	0.00332179	0.145223
C2-DTL	ENSMUSG00000019564	Arid3a	93	266	0.00340832	0.590873
C2-DTL	ENSMUSG00000073968	Trim68	133	410	0.00363999	0.482799
C2-DTL	ENSMUSG00000054640	Slc8a1	519	1915	0.0036537	0.223459
C2-DTL	ENSMUSG00000053749	Gm9920	17	25	0.00367225	1.5506
C2-DTL	ENSMUSG00000041351	Rap1gap	249	847	0.00368159	0.340781
C2-DTL	ENSMUSG00000086600	C030005K06Rik	150	473	0.00381527	0.450119
C2-DTL	ENSMUSG00000101406	Gm29200	5	2	0.00381712	3.42893
C2-DTL	ENSMUSG00000044707	Ccnjl	89	253	0.00383572	0.599737
C2-DTL	ENSMUSG00000038984	Tspyl5	25	46	0.00387624	1.22729
C2-DTL	ENSMUSG00000037316	Bag4	535	1982	0.00405081	0.217651
C2-DTL	ENSMUSG00000030539	Sema4b	1114	4373	0.00419943	0.134123
C2-DTL	ENSMUSG00000001763	Tspan33	537	1991	0.00421424	0.216498
C2-DTL	ENSMUSG00000057967	Fgf18	85	240	0.00431177	0.609497
C2-DTL	ENSMUSG00000019894	Slc6a15	57	145	0.00436694	0.759978
C2-DTL	ENSMUSG00000020297	Nsg2	18	28	0.00459284	1.46957
C2-DTL	ENSMUSG00000030109	Slc6a12	255	875	0.00504444	0.328211
C2-DTL	ENSMUSG00000026027	Stradb	178	581	0.00510788	0.400336
C2-DTL	ENSMUSG00000021087	Rtn1	611	2296	0.00513321	0.197119
C2-DTL	ENSMUSG00000093650	Gm20631	44	104	0.00523224	0.865989
C2-DTL	ENSMUSG00000027536	Chmp4c	399	1442	0.00531361	0.253386
C2-DTL	ENSMUSG00000079434	Neu2	123	378	0.00556874	0.487269
C2-DTL	ENSMUSG00000028081	Rps3a1	1716	6939	0.0055915	0.0913188
C2-DTL	ENSMUSG00000040152	Thbs1	728	2778	0.00576855	0.174961
C2-DTL	ENSMUSG00000086095	Gm15328	7	5	0.00626061	2.59242
C2-DTL	ENSMUSG00000048078	Tenm4	30	62	0.00632938	1.05969
C2-DTL	ENSMUSG00000030678	Maz	263	910	0.00646606	0.316193
C2-DTL	ENSMUSG00000035868	3110052M02Rik	245	841	0.00679552	0.327673
C2-DTL	ENSMUSG00000110419	RP23-383A10.9	118	362	0.00690778	0.489794
C2-DTL	ENSMUSG00000002814	Top3a	140	443	0.00704824	0.445117
C2-DTL	ENSMUSG00000027386	Fbln7	44	106	0.00766845	0.838508
C2-DTL	ENSMUSG00000031557	Plekha2	495	1836	0.0080676	0.215931
C2-DTL	ENSMUSG00000038560	Sp6	12	15	0.00826908	1.78507
C2-DTL	ENSMUSG00000048065	Cyb5r2	15	22	0.00837631	1.55446
C2-DTL	ENSMUSG00000090685	Gm9047	15	22	0.00837631	1.55446
C2-DTL	ENSMUSG00000045790	Ccdc149	74	207	0.00837631	0.622963
C2-DTL	ENSMUSG00000090212	Gm15647	8	7	0.00863158	2.29964
C2-DTL	ENSMUSG00000031853	BC021891	193	645	0.00871904	0.366299
C2-DTL	ENSMUSG00000045394	Epcam	2322	9585	0.00871904	0.0615865
C2-DTL	ENSMUSG00000054672	5830411N06Rik	11	13	0.00912218	1.86599
C2-DTL	ENSMUSG00000041120	Nbl1	244	842	0.00921317	0.320058
C2-DTL	ENSMUSG00000020151	Ptprr	317	1128	0.00940569	0.275785
C2-DTL	ENSMUSG00000080727	C920021L13Rik	195	654	0.00959262	0.36118
C2-DTL	ENSMUSG00000015476	Prrt1	10	11	0.00965916	1.96949
C2-DTL	ENSMUSG00000022893	Adamts1	36	82	0.00965916	0.91937
C2-DTL	ENSMUSG00000027641	Rbl1	202	681	0.00972159	0.353697
C2-DTL	ENSMUSG00000031826	Usp10	459	1697	0.0105402	0.220576
C2-DTL	ENSMUSG00000086665	Gm13067	82	237	0.010698	0.575806
C2-DTL	ENSMUSG00000034593	Myo5a	445	1641	0.010698	0.224299
C2-DTL	ENSMUSG00000045667	Smtnl2	91	269	0.0107708	0.543329
C2-DTL	ENSMUSG00000036093	Arl5a	390	1421	0.0109636	0.241636
C2-DTL	ENSMUSG00000085310	Gm11491	115	356	0.0110283	0.476754
C2-DTL	ENSMUSG00000108327	Gm44939	37	86	0.0115532	0.890186
C2-DTL	ENSMUSG00000014303	Glis2	481	1788	0.0115532	0.212759
C2-DTL	ENSMUSG00000024347	Psd2	6	4	0.0118333	2.69196
C2-DTL	ENSMUSG00000046589	Lrrc8e	36	83	0.0118333	0.901883
C2-DTL	ENSMUSG00000097814	Panct2	24	47	0.0118563	1.13737
C2-DTL	ENSMUSG00000003992	Ssbp2	421	1547	0.0118834	0.229416
C2-DTL	ENSMUSG00000038080	Kdm1b	304	1082	0.0123861	0.27544
C2-DTL	ENSMUSG00000022603	Mroh4	123	387	0.0127613	0.453322
C2-DTL	ENSMUSG00000029844	Hoxa1	15	23	0.0127862	1.49033
C2-DTL	ENSMUSG00000004446	Bid	347	1253	0.0128519	0.254618
C2-DTL	ENSMUSG00000019256	Ahr	293	1040	0.013296	0.279386
C2-DTL	ENSMUSG00000085581	Gm12786	21	39	0.0134733	1.21391
C2-DTL	ENSMUSG00000075225	Ccdc162	702	2695	0.013673	0.166255
C2-DTL	ENSMUSG00000027133	Nop10	538	2026	0.0152417	0.194041
C2-DTL	ENSMUSG00000059824	Dbp	149	486	0.0152553	0.401353
C2-DTL	ENSMUSG00000068748	Ptprz1	16	26	0.0154229	1.40656
C2-DTL	ENSMUSG00000020100	Slc29a3	74	212	0.0154229	0.58853
C2-DTL	ENSMUSG00000034485	Uaca	720	2774	0.0161913	0.161098
C2-DTL	ENSMUSG00000009633	G0s2	149	487	0.0164777	0.398388
C2-DTL	ENSMUSG00000089949	Gm16137	46	117	0.0166316	0.760194
C2-DTL	ENSMUSG00000027875	Hmgcs2	20	37	0.0171045	1.21947
C2-DTL	ENSMUSG00000071719	Tmem28	7	6	0.0172606	2.32939
C2-DTL	ENSMUSG00000057719	Sh3rf2	10	12	0.0180709	1.84396
C2-DTL	ENSMUSG00000034235	Usp54	561	2125	0.0186297	0.185607
C2-DTL	ENSMUSG00000037933	Bicd2	196	668	0.0189645	0.338003
C2-DTL	ENSMUSG00000061306	Slc38a10	179	603	0.0192493	0.354799
C2-DTL	ENSMUSG00000086904	Gm13404	9	10	0.0193967	1.95499
C2-DTL	ENSMUSG00000085772	D630024D03Rik	52	138	0.0194449	0.698912
C2-DTL	ENSMUSG00000037995	Igsf9	30	67	0.0202912	0.947798
C2-DTL	ENSMUSG00000006585	Cdt1	30	67	0.0202912	0.947798
C2-DTL	ENSMUSG00000087127	Gm12756	27	58	0.0207943	1.0039
C2-DTL	ENSMUSG00000106807	Gm10441	27	58	0.0207943	1.0039
C2-DTL	ENSMUSG00000041202	Pla2g2d	5	3	0.0216833	2.84396
C2-DTL	ENSMUSG00000033767	D930015E06Rik	450	1678	0.0219149	0.208251
C2-DTL	ENSMUSG00000009291	Pttg1ip	496	1865	0.022357	0.196233
C2-DTL	ENSMUSG00000002204	Napsa	188	640	0.0226704	0.339658
C2-DTL	ENSMUSG00000085207	Gm11767	39	96	0.0227023	0.807437
C2-DTL	ENSMUSG00000000159	Igsf5	1098	4363	0.0235812	0.116555
C2-DTL	ENSMUSG00000035818	Plekhs1	32	74	0.0239818	0.897544
C2-DTL	ENSMUSG00000054517	Trim65	48	126	0.0240312	0.71468
C2-DTL	ENSMUSG00000025351	Cd63	516	1949	0.024719	0.189706
C2-DTL	ENSMUSG00000026447	Pik3c2b	482	1811	0.0249988	0.197315
C2-DTL	ENSMUSG00000058921	Slc10a5	22	44	0.0250163	1.107
C2-DTL	ENSMUSG00000000305	Cdh4	259	918	0.0250163	0.281455
C2-DTL	ENSMUSG00000042460	C1galt1	411	1524	0.0252288	0.216344
C2-DTL	ENSMUSG00000020570	Sypl	837	3273	0.0253383	0.139683
C2-DTL	ENSMUSG00000024360	Etf1	1283	5148	0.0258693	0.102506
C2-DTL	ENSMUSG00000087232	Gm14764	26	56	0.0261848	1.00008
C2-DTL	ENSMUSG00000085923	Gm12781	43	110	0.0263822	0.751902
C2-DTL	ENSMUSG00000016541	Atxn10	762	2963	0.0265559	0.147801
C2-DTL	ENSMUSG00000085068	Gm15895	11	15	0.0268949	1.65954
C2-DTL	ENSMUSG00000024042	Sik1	119	381	0.0270398	0.428168
C2-DTL	ENSMUSG00000041734	Kirrel	139	456	0.0271777	0.393048
C2-DTL	ENSMUSG00000017765	Slc12a4	100	311	0.0274367	0.470082
C2-DTL	ENSMUSG00000096255	Dynlt1b	47	124	0.0292872	0.70739
C2-DTL	ENSMUSG00000029094	Afap1	294	1060	0.0303692	0.256821
C2-DTL	ENSMUSG00000026341	Actr3	573	2188	0.0307478	0.173991
C2-DTL	ENSMUSG00000106709	Gm42582	56	155	0.0308621	0.638228
C2-DTL	ENSMUSG00000038599	Capn8	10	13	0.0313288	1.72849
C2-DTL	ENSMUSG00000044676	Zfp612	205	711	0.0313288	0.312771
C2-DTL	ENSMUSG00000064293	Cntn4	66	190	0.0314934	0.581535
C2-DTL	ENSMUSG00000030677	Kif22	39	98	0.0317515	0.777689
C2-DTL	ENSMUSG00000057103	Nat8f1	93	287	0.031824	0.481249
C2-DTL	ENSMUSG00000100320	Gm29417	96	298	0.0319019	0.472791
C2-DTL	ENSMUSG00000027665	Pik3ca	784	3061	0.0325958	0.14192
C2-DTL	ENSMUSG00000041954	Tnfrsf18	23	48	0.0327134	1.0456
C2-DTL	ENSMUSG00000062991	Nrg1	308	1118	0.0338866	0.247079
C2-DTL	ENSMUSG00000100812	A730098A19Rik	6	5	0.0342608	2.37003
C2-DTL	ENSMUSG00000025582	Nptx1	6	5	0.0342608	2.37003
C2-DTL	ENSMUSG00000087067	Gm11532	6	5	0.0342608	2.37003
C2-DTL	ENSMUSG00000074194	Zfp791	80	241	0.035552	0.516036
C2-DTL	ENSMUSG00000039738	Slx4	257	917	0.0356956	0.271844
C2-DTL	ENSMUSG00000028750	Pla2g2c	4	2	0.0359414	3.107
C2-DTL	ENSMUSG00000100001	1810007D17Rik	4	2	0.0359414	3.107
C2-DTL	ENSMUSG00000089916	Gm16160	4	2	0.0359414	3.107
C2-DTL	ENSMUSG00000015721	Nlrp5	4	2	0.0359414	3.107
C2-DTL	ENSMUSG00000056445	Hoxaas2	39	99	0.0372295	0.763043
C2-DTL	ENSMUSG00000025764	Jade1	430	1611	0.0379541	0.201449
C2-DTL	ENSMUSG00000026568	Mpc2	664	2569	0.0380289	0.155045
C2-DTL	ENSMUSG00000060716	Plekhh1	200	695	0.0380387	0.309984
C2-DTL	ENSMUSG00000094296	Gm21798	8	9	0.0382415	1.93707
C2-DTL	ENSMUSG00000053861	Gm9925	8	9	0.0382415	1.93707
C2-DTL	ENSMUSG00000029729	Zkscan1	576	2207	0.0382902	0.169051
C2-DTL	ENSMUSG00000031562	Dctd	117	378	0.0384361	0.415119
C2-DTL	ENSMUSG00000070473	Cldn3	203	707	0.0386216	0.306766
C2-DTL	ENSMUSG00000020059	Sycp3	916	3618	0.0391338	0.125224
C2-DTL	ENSMUSG00000056204	Pgpep1	135	446	0.0392523	0.382913
C2-DTL	ENSMUSG00000024580	Grpel2	189	653	0.0393823	0.3183
C2-DTL	ENSMUSG00000034009	Rxfp1	20	40	0.0394464	1.107
C2-DTL	ENSMUSG00000079157	Fam155a	53	147	0.0412419	0.635245
C2-DTL	ENSMUSG00000046532	Ar	65	189	0.0415868	0.567122
C2-DTL	ENSMUSG00000038721	Hoxb7	596	2292	0.041996	0.163774
C2-DTL	ENSMUSG00000038459	Abhd17c	114	368	0.0422267	0.416325
C2-DTL	ENSMUSG00000024617	Camk2a	11	16	0.0423117	1.56643
C2-DTL	ENSMUSG00000039232	Stx11	31	74	0.043207	0.85174
C2-DTL	ENSMUSG00000097011	Gm4651	68	200	0.043207	0.550604
C2-DTL	ENSMUSG00000022485	Hoxc5	58	165	0.0446062	0.598656
C2-DTL	ENSMUSG00000079069	8430423G03Rik	3	1	0.0455928	3.69196
C2-DTL	ENSMUSG00000106756	Gm32780	3	1	0.0455928	3.69196
C2-DTL	ENSMUSG00000085130	Gm11417	3	1	0.0455928	3.69196
C2-DTL	ENSMUSG00000097043	Gm10556	3	0	0.0455928	1.58496
C2-DTL	ENSMUSG00000086891	Gm15963	3	0	0.0455928	1.58496
C2-DTL	ENSMUSG00000091530	Cldn20	3	0	0.0455928	1.58496
C2-DTL	ENSMUSG00000110080	RP23-4P23.1	3	0	0.0455928	1.58496
C2-DTL	ENSMUSG00000058443	Rpl10-ps3	46	124	0.0466226	0.676363
C2-DTL	ENSMUSG00000053965	Pde5a	108	347	0.0469642	0.423093
C2-DTL	ENSMUSG00000059412	Fxyd2	1904	7833	0.0480929	0.0664655
C3_ATL	ENSMUSG00000079045	Prox1os	658	166	0	4.54415
C3_ATL	ENSMUSG00000025927	Tfap2b	1671	527	0	4.22208
C3_ATL	ENSMUSG00000021255	Esrrb	746	238	0	4.20546
C3_ATL	ENSMUSG00000086061	Gm13075	1176	477	0	3.85907
C3_ATL	ENSMUSG00000041986	Elmod1	574	245	0	3.78551
C3_ATL	ENSMUSG00000010175	Prox1	1316	595	0	3.70244
C3_ATL	ENSMUSG00000034825	Nrip3	1132	512	0	3.7019
C3_ATL	ENSMUSG00000025418	Bsnd	831	471	0	3.37636
C3_ATL	ENSMUSG00000033770	Clcnka	1252	729	0	3.33748
C3_ATL	ENSMUSG00000022237	Ankrd33b	648	539	0	2.82295
C3_ATL	ENSMUSG00000066058	Cldn19	651	548	0	2.80572
C3_ATL	ENSMUSG00000038178	Slc43a2	1204	1073	0	2.72343
C3_ATL	ENSMUSG00000022123	Scel	1591	1458	0	2.68318
C3_ATL	ENSMUSG00000056758	Hmga2	673	617	0	2.68258
C3_ATL	ENSMUSG00000022132	Cldn10	1985	1885	0	2.63182
C3_ATL	ENSMUSG00000022003	Slc25a30	939	938	0	2.55878
C3_ATL	ENSMUSG00000062713	Sim2	979	1049	0	2.45761
C3_ATL	ENSMUSG00000045658	Pid1	956	1070	0	2.39471
C3_ATL	ENSMUSG00000043639	Rbm20	1906	2144	0	2.38748
C3_ATL	ENSMUSG00000020334	Slc22a4	1067	1262	0	2.31509
C3_ATL	ENSMUSG00000043461	Sptssb	1164	1438	0	2.25227
C3_ATL	ENSMUSG00000027777	Schip1	2026	2565	0	2.21692
C3_ATL	ENSMUSG00000021360	Gcnt2	925	1209	0	2.17095
C3_ATL	ENSMUSG00000032826	Ank2	994	1300	0	2.17005
C3_ATL	ENSMUSG00000042942	Greb1l	1185	1723	0	2.01721
C3_ATL	ENSMUSG00000032854	Ugt8a	1856	2725	0	2.00318
C3_ATL	ENSMUSG00000049721	Gal3st1	986	1473	0	1.97814
C3_ATL	ENSMUSG00000022598	Psca	1539	2620	0	1.78967
C3_ATL	ENSMUSG00000025856	Pdgfa	1566	2739	0	1.75068
C3_ATL	ENSMUSG00000002565	Scin	2041	4178	0	1.5237
C3_ATL	ENSMUSG00000062209	Erbb4	2293	5120	0	1.39833
C3_ATL	ENSMUSG00000055415	Atp10b	1886	4489	0	1.30618
C3_ATL	ENSMUSG00000041220	Elovl6	1768	4261	0	1.28817
C3_ATL	ENSMUSG00000057315	Arhgap24	2073	5456	0	1.16112
C3_ATL	ENSMUSG00000030717	Nupr1	2196	7143	0	0.855589
C3_ATL	ENSMUSG00000043760	Pkhd1	2502	8390	0	0.811652
C3_ATL	ENSMUSG00000024500	Ppp2r2b	688	684	8.40732559927e-313	2.56565
C3_ATL	ENSMUSG00000075549	Gm6878	525	353	1.821820151372e-311	3.12989
C3_ATL	ENSMUSG00000007279	Scube2	361	123	0	4.11058
C3_ATL	ENSMUSG00000026686	Lmx1a	279	61	5.6352e-288	4.75063
C3_ATL	ENSMUSG00000026676	Ccdc3	400	195	1.19964e-284	3.59377
C3_ATL	ENSMUSG00000025576	Rbfox3	327	118	8.47168e-271	4.02774
C3_ATL	ENSMUSG00000030621	Me3	1006	1779	3.88428e-270	1.7348
C3_ATL	ENSMUSG00000059742	Kcnh7	617	639	5.68004e-268	2.5067
C3_ATL	ENSMUSG00000074923	Pak6	528	446	1.21859e-266	2.80074
C3_ATL	ENSMUSG00000038679	Trps1	1413	3496	1.3743e-257	1.2503
C3_ATL	ENSMUSG00000026510	Trp53bp2	1133	2362	1.71151e-250	1.49738
C3_ATL	ENSMUSG00000030069	Prok2	285	92	3.9185e-248	4.1885
C3_ATL	ENSMUSG00000036169	Sostdc1	484	402	5.05736e-246	2.82505
C3_ATL	ENSMUSG00000045319	Proser2	1057	2103	3.31171e-245	1.56477
C3_ATL	ENSMUSG00000042453	Reln	349	176	2.97382e-242	3.54489
C3_ATL	ENSMUSG00000085533	Gm12146	999	1926	9.53386e-239	1.61019
C3_ATL	ENSMUSG00000024803	Ankrd1	440	332	1.57492e-238	2.96356
C3_ATL	ENSMUSG00000033083	Tbc1d4	1553	4338	2.32972e-236	1.07527
C3_ATL	ENSMUSG00000039607	Rbms3	2549	11125	3.50631e-232	0.431439
C3_ATL	ENSMUSG00000052188	Gm14964	296	131	7.92121e-220	3.73327
C3_ATL	ENSMUSG00000042985	Upk3b	603	760	4.57479e-218	2.2234
C3_ATL	ENSMUSG00000039323	Igfbp2	641	872	6.22191e-216	2.11324
C3_ATL	ENSMUSG00000055485	Soga1	888	1711	1.01132e-206	1.61103
C3_ATL	ENSMUSG00000026509	Capn2	958	1986	5.70159e-204	1.50547
C3_ATL	ENSMUSG00000031788	Kifc3	1168	2836	1.71377e-203	1.27742
C3_ATL	ENSMUSG00000034493	4930556J24Rik	620	865	1.46689e-202	2.07681
C3_ATL	ENSMUSG00000029636	Wasf3	974	2109	1.09515e-194	1.44268
C3_ATL	ENSMUSG00000037784	Dzip1l	650	1001	2.7546e-191	1.93431
C3_ATL	ENSMUSG00000047907	Tshz2	1736	5771	4.96034e-190	0.824187
C3_ATL	ENSMUSG00000047446	Arl4a	971	2131	8.07683e-190	1.42325
C3_ATL	ENSMUSG00000074628	Tldc2	305	184	5.27407e-189	3.28634
C3_ATL	ENSMUSG00000056602	Fry	1393	3999	5.74271e-188	1.0358
C3_ATL	ENSMUSG00000048915	Efna5	1853	6478	2.4154e-187	0.751556
C3_ATL	ENSMUSG00000034485	Uaca	1044	2450	3.24803e-186	1.32658
C3_ATL	ENSMUSG00000061731	Ext1	2128	8264	2.79748e-184	0.599899
C3_ATL	ENSMUSG00000021981	Cab39l	2096	8137	4.02547e-177	0.600383
C3_ATL	ENSMUSG00000036564	Ndrg4	781	1520	8.57639e-175	1.59656
C3_ATL	ENSMUSG00000035299	Mid1	1116	2877	3.68998e-171	1.19101
C3_ATL	ENSMUSG00000039063	Echdc3	505	678	2.50885e-168	2.13224
C3_ATL	ENSMUSG00000022883	Robo1	514	711	3.01292e-166	2.08916
C3_ATL	ENSMUSG00000069601	Ank3	2490	11341	8.15107e-166	0.369911
C3_ATL	ENSMUSG00000025255	Zfhx4	269	163	1.50925e-165	3.27998
C3_ATL	ENSMUSG00000031273	Col4a6	1717	5995	1.15477e-161	0.753371
C3_ATL	ENSMUSG00000032232	Cgnl1	2124	8534	3.08319e-161	0.550803
C3_ATL	ENSMUSG00000038156	Spon1	1412	4387	2.41101e-159	0.921746
C3_ATL	ENSMUSG00000038807	Rap1gap2	515	753	9.18005e-157	2.00916
C3_ATL	ENSMUSG00000029370	Rassf6	1298	3852	9.97383e-157	0.987924
C3_ATL	ENSMUSG00000022594	Lynx1	293	221	6.62139e-156	2.9641
C3_ATL	ENSMUSG00000032452	Clstn2	596	1012	4.24868e-154	1.79342
C3_ATL	ENSMUSG00000048911	Rnf24	690	1327	7.19809e-154	1.61374
C3_ATL	ENSMUSG00000031441	Atp11a	1382	4299	1.22969e-153	0.919998
C3_ATL	ENSMUSG00000040606	Kazn	1251	3717	4.74062e-148	0.986184
C3_ATL	ENSMUSG00000020439	Smtn	624	1139	1.57974e-147	1.68909
C3_ATL	ENSMUSG00000036109	Mbnl3	367	402	6.48238e-146	2.42583
C3_ATL	ENSMUSG00000028294	Cfap206	205	97	2.28983e-145	3.63681
C3_ATL	ENSMUSG00000029822	Osbpl3	1506	5049	3.11276e-144	0.811965
C3_ATL	ENSMUSG00000022595	Lypd2	423	557	6.98849e-142	2.16022
C3_ATL	ENSMUSG00000018581	Dnah11	641	1233	2.33963e-141	1.61346
C3_ATL	ENSMUSG00000030102	Itpr1	2020	8127	2.90107e-140	0.548874
C3_ATL	ENSMUSG00000036466	Megf11	578	1037	1.53925e-138	1.71397
C3_ATL	ENSMUSG00000027376	Prom2	301	277	1.04543e-137	2.67712
C3_ATL	ENSMUSG00000052485	Tmem171	403	528	1.9816e-135	2.16748
C3_ATL	ENSMUSG00000034584	Exph5	682	1423	2.04809e-134	1.49615
C3_ATL	ENSMUSG00000030257	Srgap3	2118	8871	3.72469e-134	0.490847
C3_ATL	ENSMUSG00000003746	Man1a	821	1960	1.24689e-133	1.30184
C3_ATL	ENSMUSG00000038236	Hoxa7	621	1278	2.87436e-123	1.51602
C3_ATL	ENSMUSG00000001435	Col18a1	1377	4641	1.00934e-122	0.804334
C3_ATL	ENSMUSG00000020173	Cobl	934	2536	6.45566e-122	1.11618
C3_ATL	ENSMUSG00000022747	St3gal6	1285	4186	1.3635e-121	0.853437
C3_ATL	ENSMUSG00000053465	Hs6st3	231	176	4.41873e-121	2.94956
C3_ATL	ENSMUSG00000018378	Cuedc1	1183	3705	9.27902e-120	0.910218
C3_ATL	ENSMUSG00000041540	Sox5	2099	8960	1.47602e-119	0.463445
C3_ATL	ENSMUSG00000031563	Wwc2	1657	6220	6.64546e-119	0.6489
C3_ATL	ENSMUSG00000031665	Sall1	379	528	7.98408e-119	2.0789
C3_ATL	ENSMUSG00000001864	Aif1l	918	2517	8.66223e-117	1.1021
C3_ATL	ENSMUSG00000024052	Lpin2	1965	8149	8.76178e-115	0.505147
C3_ATL	ENSMUSG00000050395	Tnfsf15	324	400	3.50267e-114	2.25323
C3_ATL	ENSMUSG00000089914	4930486I03Rik	665	1512	2.30241e-113	1.37221
C3_ATL	ENSMUSG00000001700	Gramd3	1220	3978	2.90191e-112	0.852079
C3_ATL	ENSMUSG00000052539	Magi3	1944	8070	2.9104e-111	0.503701
C3_ATL	ENSMUSG00000087658	Hotairm1	404	633	3.36788e-111	1.90939
C3_ATL	ENSMUSG00000001504	Irx2	343	471	1.4345e-108	2.09972
C3_ATL	ENSMUSG00000097564	C430014B12Rik	2417	11506	2.78004e-108	0.306144
C3_ATL	ENSMUSG00000014329	Bicc1	2357	11040	5.60303e-107	0.329525
C3_ATL	ENSMUSG00000007888	Crlf1	266	286	5.8456e-106	2.45265
C3_ATL	ENSMUSG00000097448	Platr22	1050	3238	1.44013e-105	0.932527
C3_ATL	ENSMUSG00000022441	Efcab6	183	125	5.008e-103	3.10716
C3_ATL	ENSMUSG00000006218	Fam131c	173	112	7.16975e-101	3.18451
C3_ATL	ENSMUSG00000079465	Col4a3	2602	13373	2.41996e-100	0.195611
C3_ATL	ENSMUSG00000103510	Gm30725	100	23	1.11893e-99	4.67754
C3_ATL	ENSMUSG00000022136	Dnajc3	1044	3288	4.30702e-99	0.902153
C3_ATL	ENSMUSG00000024535	Snx24	830	2317	7.25072e-99	1.07617
C3_ATL	ENSMUSG00000030551	Nr2f2	981	2997	1.03478e-98	0.946047
C3_ATL	ENSMUSG00000042156	Dzip1	136	61	1.06664e-98	3.71397
C3_ATL	ENSMUSG00000017781	Pitpna	831	2326	1.97981e-98	1.07231
C3_ATL	ENSMUSG00000018126	Baiap2l2	152	84	7.56485e-98	3.41285
C3_ATL	ENSMUSG00000038168	P3h2	1574	6077	3.93482e-97	0.608317
C3_ATL	ENSMUSG00000055322	Tns1	1831	7611	4.63048e-96	0.501787
C3_ATL	ENSMUSG00000017417	Plxdc1	210	192	2.03251e-95	2.68652
C3_ATL	ENSMUSG00000032456	Nmnat3	737	1957	2.61739e-95	1.14833
C3_ATL	ENSMUSG00000038170	Pde4dip	904	2686	3.77149e-95	0.986176
C3_ATL	ENSMUSG00000037946	Fgd3	533	1163	1.92409e-94	1.4316
C3_ATL	ENSMUSG00000022335	Zfat	472	947	2.7156e-94	1.55266
C3_ATL	ENSMUSG00000025812	Pard3	1912	8159	1.45834e-93	0.463931
C3_ATL	ENSMUSG00000047161	Chst9	1254	4409	4.083e-93	0.743327
C3_ATL	ENSMUSG00000059412	Fxyd2	1864	7873	1.11072e-92	0.478729
C3_ATL	ENSMUSG00000031274	Col4a5	2258	10523	1.31082e-92	0.336812
C3_ATL	ENSMUSG00000024640	Psat1	556	1264	2.22352e-92	1.3724
C3_ATL	ENSMUSG00000055799	Tcf7l1	1206	4200	1.42918e-90	0.757082
C3_ATL	ENSMUSG00000038227	Hoxa9	613	1502	4.13036e-90	1.26432
C3_ATL	ENSMUSG00000039831	Arhgap29	1304	4729	4.19132e-89	0.69865
C3_ATL	ENSMUSG00000027684	Mecom	2453	12114	4.91622e-89	0.253185
C3_ATL	ENSMUSG00000038267	Slc22a23	1134	3860	5.56634e-89	0.790061
C3_ATL	ENSMUSG00000024924	Vldlr	609	1502	2.5163e-88	1.25487
C3_ATL	ENSMUSG00000021948	Prkcd	678	1785	7.38413e-88	1.16067
C3_ATL	ENSMUSG00000079418	Atg4a	589	1429	1.06494e-87	1.27857
C3_ATL	ENSMUSG00000062168	Ppef1	134	72	1.29574e-87	3.45341
C3_ATL	ENSMUSG00000027635	Dsn1	207	207	3.13213e-87	2.55724
C3_ATL	ENSMUSG00000033722	BC034090	356	613	2.84637e-86	1.77323
C3_ATL	ENSMUSG00000031284	Pak3	124	60	3.71619e-86	3.60455
C3_ATL	ENSMUSG00000003352	Cacnb3	476	1028	1.02686e-84	1.44643
C3_ATL	ENSMUSG00000030259	Rassf8	496	1109	1.19838e-83	1.39639
C3_ATL	ENSMUSG00000039110	Mycbpap	962	3110	1.28227e-82	0.864435
C3_ATL	ENSMUSG00000085683	9130409J20Rik	297	459	1.46042e-81	1.92921
C3_ATL	ENSMUSG00000041609	Ccdc64	419	853	5.96766e-81	1.53165
C3_ATL	ENSMUSG00000042105	Inpp5f	805	2424	1.77034e-79	0.966912
C3_ATL	ENSMUSG00000022261	Sdc2	661	1803	4.8988e-79	1.10956
C3_ATL	ENSMUSG00000000938	Hoxa10	435	929	3.86228e-78	1.46258
C3_ATL	ENSMUSG00000032076	Cadm1	1340	5096	3.87981e-78	0.630109
C3_ATL	ENSMUSG00000063450	Syne2	2379	11706	1.8134e-77	0.25842
C3_ATL	ENSMUSG00000038148	Cldn16	161	137	5.19343e-77	2.79013
C3_ATL	ENSMUSG00000024727	Trpm6	348	640	5.35364e-77	1.67826
C3_ATL	ENSMUSG00000037316	Bag4	667	1850	5.56079e-77	1.08547
C3_ATL	ENSMUSG00000060429	Sntb1	430	922	1.15514e-76	1.45681
C3_ATL	ENSMUSG00000056665	Them6	185	188	1.17873e-76	2.53403
C3_ATL	ENSMUSG00000025351	Cd63	656	1809	1.79037e-76	1.09382
C3_ATL	ENSMUSG00000041836	Ptpre	363	696	6.8184e-76	1.61812
C3_ATL	ENSMUSG00000032724	Abtb2	335	608	2.54191e-75	1.69733
C3_ATL	ENSMUSG00000079560	Hoxa3	513	1242	2.72499e-75	1.28161
C3_ATL	ENSMUSG00000026971	Itgb6	852	2694	4.61245e-75	0.896417
C3_ATL	ENSMUSG00000031021	Tmem9b	366	713	8.48762e-75	1.59518
C3_ATL	ENSMUSG00000026077	Npas2	346	648	1.35385e-74	1.65202
C3_ATL	ENSMUSG00000052981	Ube2ql1	120	73	1.63648e-72	3.27431
C3_ATL	ENSMUSG00000031283	Chrdl1	245	357	1.8398e-71	2.0141
C3_ATL	ENSMUSG00000020990	Cdkl1	2325	11403	2.82546e-71	0.26313
C3_ATL	ENSMUSG00000026383	Epb41l5	1126	4096	1.12275e-70	0.694232
C3_ATL	ENSMUSG00000007817	Zmiz1	1197	4468	2.17644e-70	0.657035
C3_ATL	ENSMUSG00000099404	Gm28172	75	20	4.69135e-70	4.46413
C3_ATL	ENSMUSG00000020600	Slc7a15	131	96	7.7318e-70	3.0057
C3_ATL	ENSMUSG00000031904	Slc7a6	581	1570	2.00107e-69	1.12309
C3_ATL	ENSMUSG00000021589	Rhobtb3	429	980	1.16735e-68	1.36544
C3_ATL	ENSMUSG00000067158	Col4a4	2515	12993	1.23802e-68	0.188137
C3_ATL	ENSMUSG00000022514	Il1rap	363	752	1.85267e-67	1.50648
C3_ATL	ENSMUSG00000041482	Piezo2	170	181	1.88544e-67	2.46679
C3_ATL	ENSMUSG00000039753	Fbxl5	785	2491	4.86579e-67	0.891281
C3_ATL	ENSMUSG00000024401	Tnf	225	322	8.87525e-67	2.04011
C3_ATL	ENSMUSG00000040152	Thbs1	825	2681	1.04898e-66	0.856936
C3_ATL	ENSMUSG00000029104	Htt	939	3234	4.19757e-66	0.773118
C3_ATL	ENSMUSG00000053580	Tanc2	1414	5721	7.5854e-66	0.540756
C3_ATL	ENSMUSG00000027894	Slc6a17	239	366	9.96096e-66	1.94241
C3_ATL	ENSMUSG00000024247	Pkdcc	156	156	2.5607e-65	2.55724
C3_ATL	ENSMUSG00000037712	Fermt2	1134	4236	8.81043e-65	0.655959
C3_ATL	ENSMUSG00000039096	Rsad1	296	546	1.3579e-64	1.67394
C3_ATL	ENSMUSG00000031442	Mcf2l	537	1440	1.62612e-64	1.13417
C3_ATL	ENSMUSG00000038065	Mturn	226	337	5.27848e-64	1.98082
C3_ATL	ENSMUSG00000039529	Atp8b1	1462	6028	6.92271e-64	0.513505
C3_ATL	ENSMUSG00000023942	Slc29a1	137	121	1.79166e-63	2.73641
C3_ATL	ENSMUSG00000032231	Anxa2	1074	3952	2.34666e-63	0.677652
C3_ATL	ENSMUSG00000038879	Nipal2	279	501	5.14422e-63	1.7127
C3_ATL	ENSMUSG00000002105	Slc39a13	343	717	1.37105e-62	1.49348
C3_ATL	ENSMUSG00000027375	Mal	2116	10103	1.01916e-61	0.301869
C3_ATL	ENSMUSG00000026748	Plxdc2	1403	5746	2.14493e-61	0.523198
C3_ATL	ENSMUSG00000022508	Bcl6	1187	4579	4.34596e-61	0.609528
C3_ATL	ENSMUSG00000065952	C330021F23Rik	98	57	7.94789e-61	3.33906
C3_ATL	ENSMUSG00000024899	Papss2	381	867	9.22363e-61	1.371
C3_ATL	ENSMUSG00000097305	Gm17276	671	2060	1.47542e-60	0.938981
C3_ATL	ENSMUSG00000039361	Picalm	1142	4359	3.47445e-60	0.624807
C3_ATL	ENSMUSG00000037989	Wnk2	96	55	3.79906e-60	3.36084
C3_ATL	ENSMUSG00000005686	Ampd3	1787	8024	7.05349e-60	0.390459
C3_ATL	ENSMUSG00000022596	Slurp1	98	59	1.63942e-59	3.28931
C3_ATL	ENSMUSG00000022139	Mbnl2	2207	10779	1.91085e-59	0.269176
C3_ATL	ENSMUSG00000021750	Fam107a	93	52	3.8293e-59	3.39596
C3_ATL	ENSMUSG00000062563	Cys1	692	2175	5.43626e-59	0.90507
C3_ATL	ENSMUSG00000025189	Cnnm1	820	2770	6.08527e-59	0.801051
C3_ATL	ENSMUSG00000022994	Adcy6	1029	3800	7.17345e-59	0.672485
C3_ATL	ENSMUSG00000032265	Fam46a	142	144	1.17946e-58	2.53706
C3_ATL	ENSMUSG00000052331	Ankrd44	1155	4458	1.62681e-58	0.608737
C3_ATL	ENSMUSG00000026090	2010300C02Rik	304	612	2.03789e-58	1.54778
C3_ATL	ENSMUSG00000022485	Hoxc5	121	102	4.47031e-58	2.80368
C3_ATL	ENSMUSG00000106943	Dancr	755	2478	5.23431e-58	0.842613
C3_ATL	ENSMUSG00000058152	Chsy3	790	2645	8.29758e-58	0.813898
C3_ATL	ENSMUSG00000020646	Mboat2	1340	5471	1.11349e-57	0.52767
C3_ATL	ENSMUSG00000087651	1500009L16Rik	83	40	1.24291e-57	3.61035
C3_ATL	ENSMUSG00000025350	Rdh5	212	327	1.40115e-57	1.93201
C3_ATL	ENSMUSG00000034427	Myo15b	224	362	1.42921e-57	1.86475
C3_ATL	ENSMUSG00000029359	Tesc	143	150	2.40549e-57	2.48829
C3_ATL	ENSMUSG00000075394	Hoxc4	111	85	3.06969e-57	2.94227
C3_ATL	ENSMUSG00000085696	Hoxaas3	336	733	4.18054e-57	1.43189
C3_ATL	ENSMUSG00000017144	Rnd3	346	769	4.30344e-57	1.40503
C3_ATL	ENSMUSG00000030880	Polr3e	403	987	1.98435e-56	1.26497
C3_ATL	ENSMUSG00000002910	Arrdc2	404	995	5.67821e-56	1.2569
C3_ATL	ENSMUSG00000021196	Pfkp	447	1166	1.01033e-55	1.17402
C3_ATL	ENSMUSG00000040274	Cdk6	608	1853	5.92822e-55	0.949521
C3_ATL	ENSMUSG00000046447	Camk2n1	235	410	8.49212e-55	1.75428
C3_ATL	ENSMUSG00000056313	1810011O10Rik	569	1689	1.94549e-54	0.987572
C3_ATL	ENSMUSG00000028613	Lrp8	321	702	3.65651e-54	1.42834
C3_ATL	ENSMUSG00000051910	Sox6	1969	9296	3.83165e-54	0.318094
C3_ATL	ENSMUSG00000029123	Stk32b	108	86	4.36015e-54	2.88586
C3_ATL	ENSMUSG00000072769	Gm10419	121	112	6.69354e-54	2.66875
C3_ATL	ENSMUSG00000028906	Epb41	1799	8233	9.2736e-54	0.363018
C3_ATL	ENSMUSG00000034998	Foxn2	308	662	2.31118e-53	1.45334
C3_ATL	ENSMUSG00000041444	Arhgap32	661	2120	8.94619e-53	0.875899
C3_ATL	ENSMUSG00000056458	Mok	513	1470	1.01933e-52	1.03846
C3_ATL	ENSMUSG00000087413	Gm11266	199	313	1.0908e-52	1.90385
C3_ATL	ENSMUSG00000068036	Mllt4	1997	9515	1.73268e-52	0.304872
C3_ATL	ENSMUSG00000066037	Hnrnpr	2569	13781	1.44872e-51	0.133839
C3_ATL	ENSMUSG00000031207	Msn	456	1246	1.53499e-51	1.10704
C3_ATL	ENSMUSG00000027510	Rbm38	158	207	3.63745e-51	2.16753
C3_ATL	ENSMUSG00000002489	Tiam1	1925	9084	4.42519e-51	0.318772
C3_ATL	ENSMUSG00000035183	Slc24a5	364	887	5.04155e-51	1.27225
C3_ATL	ENSMUSG00000049350	Zg16	135	152	1.08683e-50	2.38613
C3_ATL	ENSMUSG00000046798	Cldn12	326	748	1.14272e-50	1.35907
C3_ATL	ENSMUSG00000029314	Agpat9	221	391	1.84808e-50	1.73412
C3_ATL	ENSMUSG00000030720	Cln3	440	1196	4.03152e-50	1.1146
C3_ATL	ENSMUSG00000002997	Prkar2b	491	1410	6.45626e-50	1.03534
C3_ATL	ENSMUSG00000027544	Nfatc2	289	622	8.88873e-50	1.4514
C3_ATL	ENSMUSG00000002885	Adgre5	371	931	3.5101e-49	1.22988
C3_ATL	ENSMUSG00000019852	Arfgef3	209	363	7.93893e-49	1.76077
C3_ATL	ENSMUSG00000020773	Trim47	385	990	9.86297e-49	1.19467
C3_ATL	ENSMUSG00000034480	Diaph2	1549	6873	8.97509e-48	0.407638
C3_ATL	ENSMUSG00000036225	Kctd1	534	1625	1.77137e-47	0.951713
C3_ATL	ENSMUSG00000026672	Optn	454	1288	4.66671e-47	1.05287
C3_ATL	ENSMUSG00000042348	Arl15	2604	14202	6.25168e-47	0.109948
C3_ATL	ENSMUSG00000013415	Igf2bp1	204	360	1.31774e-46	1.73781
C3_ATL	ENSMUSG00000024970	AI846148	393	1044	1.54103e-46	1.14772
C3_ATL	ENSMUSG00000023169	Slc38a1	199	349	8.24416e-46	1.74678
C3_ATL	ENSMUSG00000026167	Wnt10a	79	51	8.71927e-46	3.1886
C3_ATL	ENSMUSG00000026610	Esrrg	928	3553	2.22326e-44	0.6204
C3_ATL	ENSMUSG00000026131	Dst	1732	8046	2.48658e-44	0.341408
C3_ATL	ENSMUSG00000002107	Celf2	1669	7668	3.09726e-44	0.357375
C3_ATL	ENSMUSG00000039910	Cited2	703	2448	4.06837e-44	0.757234
C3_ATL	ENSMUSG00000001855	Nup214	850	3167	5.26844e-44	0.659659
C3_ATL	ENSMUSG00000022629	Kif21a	431	1230	8.49692e-44	1.04434
C3_ATL	ENSMUSG00000028792	Ak2	995	3918	2.28536e-43	0.579892
C3_ATL	ENSMUSG00000099923	1700105P06Rik	187	327	3.91616e-43	1.75099
C3_ATL	ENSMUSG00000090255	4921534H16Rik	155	233	4.73631e-43	1.96918
C3_ATL	ENSMUSG00000063652	Slc22a21	440	1279	7.26725e-43	1.0178
C3_ATL	ENSMUSG00000048537	Phldb1	317	783	7.64698e-43	1.25271
C3_ATL	ENSMUSG00000100301	6030407O03Rik	268	606	3.04502e-42	1.38016
C3_ATL	ENSMUSG00000048003	Catsper4	227	464	5.31155e-42	1.52581
C3_ATL	ENSMUSG00000062991	Nrg1	381	1045	6.22173e-42	1.1016
C3_ATL	ENSMUSG00000053080	2700081O15Rik	293	701	6.89714e-42	1.29873
C3_ATL	ENSMUSG00000037151	Lrrc20	332	852	1.07727e-41	1.19757
C3_ATL	ENSMUSG00000041731	Pgm5	284	670	1.32896e-41	1.31897
C3_ATL	ENSMUSG00000031642	Sh3rf1	1559	7082	1.3912e-41	0.373705
C3_ATL	ENSMUSG00000044456	Rin3	244	526	1.48848e-41	1.44906
C3_ATL	ENSMUSG00000023022	Lima1	627	2134	2.04584e-41	0.790218
C3_ATL	ENSMUSG00000045629	Sh3tc2	757	2758	2.76962e-41	0.691984
C3_ATL	ENSMUSG00000025461	Cd163l1	174	299	5.22003e-41	1.77618
C3_ATL	ENSMUSG00000086762	Gm14546	889	3422	5.43264e-41	0.612657
C3_ATL	ENSMUSG00000034764	1700006J14Rik	114	134	5.46553e-41	2.32404
C3_ATL	ENSMUSG00000001946	Esam	488	1511	6.35946e-41	0.926691
C3_ATL	ENSMUSG00000034573	Ptpn13	2150	10809	8.32291e-41	0.227417
C3_ATL	ENSMUSG00000040852	Plekhh2	461	1395	8.39402e-41	0.959815
C3_ATL	ENSMUSG00000020782	Llgl2	516	1637	9.00965e-41	0.89163
C3_ATL	ENSMUSG00000024968	Rcor2	100	103	1.37541e-40	2.5146
C3_ATL	ENSMUSG00000102758	Naaladl2	2031	10028	2.01474e-40	0.253469
C3_ATL	ENSMUSG00000093587	Gm20554	80	63	2.55738e-40	2.90189
C3_ATL	ENSMUSG00000024242	Map4k3	1465	6570	3.2207e-40	0.392248
C3_ATL	ENSMUSG00000032531	Amotl2	636	2196	3.25061e-40	0.769462
C3_ATL	ENSMUSG00000085936	2610307P16Rik	580	1939	5.58454e-40	0.816053
C3_ATL	ENSMUSG00000060508	Nlrp9b	57	27	6.23785e-40	3.63524
C3_ATL	ENSMUSG00000044042	Fmn1	1158	4860	6.53132e-40	0.48792
C3_ATL	ENSMUSG00000019913	Sim1	1629	7544	9.99412e-40	0.345898
C3_ATL	ENSMUSG00000000159	Igsf5	1069	4392	1.83108e-39	0.518625
C3_ATL	ENSMUSG00000027201	Myef2	348	939	1.93997e-39	1.1252
C3_ATL	ENSMUSG00000038677	Scube3	84	74	7.75663e-39	2.74011
C3_ATL	ENSMUSG00000086711	Gm15482	49	19	2.99698e-38	3.92402
C3_ATL	ENSMUSG00000022053	Ebf2	98	106	4.65961e-38	2.44403
C3_ATL	ENSMUSG00000054434	Tmem120b	397	1158	5.88836e-38	1.01282
C3_ATL	ENSMUSG00000030067	Foxp1	2068	10342	1.1316e-37	0.235034
C3_ATL	ENSMUSG00000025085	Ablim1	1194	5111	1.28048e-37	0.459438
C3_ATL	ENSMUSG00000042331	Specc1	848	3284	1.4739e-37	0.603923
C3_ATL	ENSMUSG00000042073	Abhd14b	558	1876	1.48972e-37	0.807918
C3_ATL	ENSMUSG00000043556	Fbxl7	469	1476	1.98805e-37	0.903208
C3_ATL	ENSMUSG00000085465	Gm15347	312	820	3.94537e-37	1.16316
C3_ATL	ENSMUSG00000032679	Cd59a	772	2911	3.9826e-37	0.642399
C3_ATL	ENSMUSG00000058317	Ube2e2	318	846	6.40514e-37	1.14561
C3_ATL	ENSMUSG00000061313	Ddhd2	855	3333	6.44921e-37	0.594416
C3_ATL	ENSMUSG00000043153	Ispd	245	570	1.48405e-36	1.33906
C3_ATL	ENSMUSG00000033106	Slc7a6os	560	1902	1.62504e-36	0.793223
C3_ATL	ENSMUSG00000032437	Stt3b	743	2788	4.56696e-36	0.649445
C3_ATL	ENSMUSG00000022490	Ppp1r1a	117	160	5.03158e-36	2.10568
C3_ATL	ENSMUSG00000019820	Utrn	2408	12760	5.98087e-36	0.15152
C3_ATL	ENSMUSG00000021994	Wnt5a	258	624	6.72147e-36	1.28307
C3_ATL	ENSMUSG00000024190	Dusp1	586	2045	3.17601e-35	0.754113
C3_ATL	ENSMUSG00000030878	Cdr2	160	290	5.18072e-35	1.69926
C3_ATL	ENSMUSG00000060034	Ctf2	132	206	5.71207e-35	1.91513
C3_ATL	ENSMUSG00000024158	Hagh	977	4011	7.65027e-35	0.51971
C3_ATL	ENSMUSG00000054321	Taf4b	467	1506	9.49143e-35	0.868014
C3_ATL	ENSMUSG00000097378	B230208H11Rik	152	267	1.08956e-34	1.74447
C3_ATL	ENSMUSG00000063428	Ddo	147	254	2.83601e-34	1.76823
C3_ATL	ENSMUSG00000024379	Tslp	142	239	2.98229e-34	1.80612
C3_ATL	ENSMUSG00000024097	Srsf7	1694	8084	3.28614e-34	0.302606
C3_ATL	ENSMUSG00000041189	Chrnb1	233	549	6.8763e-34	1.32076
C3_ATL	ENSMUSG00000061048	Cdh3	118	172	7.78783e-34	2.01362
C3_ATL	ENSMUSG00000106871	Gm3289	83	85	8.0093e-34	2.52289
C3_ATL	ENSMUSG00000103961	Gm36388	135	222	1.5946e-33	1.83964
C3_ATL	ENSMUSG00000024805	Pcgf5	645	2370	7.31255e-33	0.679725
C3_ATL	ENSMUSG00000060424	Pantr1	339	981	1.34544e-32	1.02427
C3_ATL	ENSMUSG00000001642	Akr1b3	2664	15136	1.78762e-32	0.0509231
C3_ATL	ENSMUSG00000086040	Wipf3	250	626	1.87276e-32	1.23301
C3_ATL	ENSMUSG00000039585	Myo9a	2068	10484	1.89019e-32	0.21536
C3_ATL	ENSMUSG00000010461	Eya4	50	27	1.9684e-32	3.44621
C3_ATL	ENSMUSG00000038372	Gmds	833	3319	2.19833e-32	0.562881
C3_ATL	ENSMUSG00000028399	Ptprd	618	2251	2.93462e-32	0.692354
C3_ATL	ENSMUSG00000042064	Myo3b	1027	4340	3.19657e-32	0.477982
C3_ATL	ENSMUSG00000087157	Sox5os2	134	226	3.30482e-32	1.80315
C3_ATL	ENSMUSG00000014303	Glis2	513	1756	3.47143e-32	0.781979
C3_ATL	ENSMUSG00000031340	Gabre	233	565	4.13384e-32	1.27932
C3_ATL	ENSMUSG00000026576	Atp1b1	2148	11025	4.64619e-32	0.197528
C3_ATL	ENSMUSG00000050335	Lgals3	425	1362	7.4585e-32	0.877049
C3_ATL	ENSMUSG00000031099	Smarca1	137	238	1.11461e-31	1.76046
C3_ATL	ENSMUSG00000032324	Tspan3	670	2516	1.18396e-31	0.648342
C3_ATL	ENSMUSG00000106429	Gm10685	120	188	1.31804e-31	1.90954
C3_ATL	ENSMUSG00000022993	4930415O20Rik	447	1465	1.50737e-31	0.844687
C3_ATL	ENSMUSG00000057265	Bbof1	325	937	1.90539e-31	1.02963
C3_ATL	ENSMUSG00000052143	Gm9869	85	97	2.20418e-31	2.36672
C3_ATL	ENSMUSG00000017929	B4galt5	197	441	3.19127e-31	1.39466
C3_ATL	ENSMUSG00000072294	Klf12	398	1254	4.29907e-31	0.901544
C3_ATL	ENSMUSG00000033768	Nrxn2	53	34	7.83978e-31	3.1977
C3_ATL	ENSMUSG00000048445	Ccdc57	330	966	8.54808e-31	1.00768
C3_ATL	ENSMUSG00000078870	Gm14410	331	971	9.88032e-31	1.0046
C3_ATL	ENSMUSG00000021476	Habp4	335	989	1.22014e-30	0.995432
C3_ATL	ENSMUSG00000091514	Gm17484	268	715	1.30352e-30	1.14153
C3_ATL	ENSMUSG00000070366	Plpp4	416	1343	1.86582e-30	0.866437
C3_ATL	ENSMUSG00000086584	Gm12002	228	565	4.22207e-30	1.24802
C3_ATL	ENSMUSG00000025742	Prps2	153	300	7.45501e-30	1.58581
C3_ATL	ENSMUSG00000026430	Rassf5	253	665	9.53578e-30	1.16302
C3_ATL	ENSMUSG00000086770	Gm15351	109	166	1.12377e-29	1.95039
C3_ATL	ENSMUSG00000026103	Gls	2201	11458	2.39051e-29	0.177117
C3_ATL	ENSMUSG00000080727	C920021L13Rik	238	611	2.57967e-29	1.19703
C3_ATL	ENSMUSG00000021219	Rgs6	802	3231	2.7021e-29	0.546934
C3_ATL	ENSMUSG00000092203	1110038B12Rik	308	894	3.31818e-29	1.0199
C3_ATL	ENSMUSG00000032278	Paqr5	1508	7136	8.18199e-29	0.314762
C3_ATL	ENSMUSG00000038633	Degs1	393	1267	1.02293e-28	0.868426
C3_ATL	ENSMUSG00000021699	Pde4d	1369	6334	1.05631e-28	0.347247
C3_ATL	ENSMUSG00000108327	Gm44939	64	59	1.67069e-28	2.6746
C3_ATL	ENSMUSG00000025025	Mxi1	579	2136	1.7817e-28	0.673965
C3_ATL	ENSMUSG00000035901	Dennd5a	510	1807	1.80882e-28	0.732214
C3_ATL	ENSMUSG00000048070	Pirt	38	16	2.04014e-28	3.80517
C3_ATL	ENSMUSG00000051236	Msrb3	405	1327	2.67877e-28	0.845067
C3_ATL	ENSMUSG00000035258	Abi3bp	260	709	2.96481e-28	1.10997
C3_ATL	ENSMUSG00000028357	Kif12	562	2059	3.15193e-28	0.683939
C3_ATL	ENSMUSG00000032014	Oaf	211	519	3.48583e-28	1.25875
C3_ATL	ENSMUSG00000030616	Sytl2	681	2646	4.57608e-28	0.599155
C3_ATL	ENSMUSG00000034006	Pqlc1	498	1758	4.58302e-28	0.737524
C3_ATL	ENSMUSG00000047759	Hs3st3a1	78	92	6.78769e-28	2.31908
C3_ATL	ENSMUSG00000019960	Dusp6	143	282	1.24362e-27	1.57756
C3_ATL	ENSMUSG00000027531	Impa1	472	1648	2.03342e-27	0.753384
C3_ATL	ENSMUSG00000037386	Rims2	782	3173	2.05367e-27	0.536634
C3_ATL	ENSMUSG00000041313	Slc7a1	877	3667	2.11669e-27	0.49329
C3_ATL	ENSMUSG00000034295	Fhod3	1549	7425	2.81803e-27	0.296187
C3_ATL	ENSMUSG00000101299	Gm28175	68	71	3.11306e-27	2.49496
C3_ATL	ENSMUSG00000041459	Tardbp	993	4291	4.00664e-27	0.445793
C3_ATL	ENSMUSG00000026976	Pax8	1966	9985	4.45149e-27	0.212742
C3_ATL	ENSMUSG00000101674	4930444A19Rik	490	1739	4.77618e-27	0.729837
C3_ATL	ENSMUSG00000026854	Usp20	397	1311	4.82681e-27	0.833784
C3_ATL	ENSMUSG00000075590	Nrbp2	271	769	6.19339e-27	1.05255
C3_ATL	ENSMUSG00000026594	Ralgps2	439	1504	6.34074e-27	0.780729
C3_ATL	ENSMUSG00000029819	Npy	539	1976	7.90018e-27	0.683015
C3_ATL	ENSMUSG00000007867	Ift43	417	1406	9.1087e-27	0.803764
C3_ATL	ENSMUSG00000058773	Hist1h1b	64	64	1.26348e-26	2.55724
C3_ATL	ENSMUSG00000037656	Slc20a2	770	3136	2.11825e-26	0.531246
C3_ATL	ENSMUSG00000040640	Erc2	308	932	2.74406e-26	0.959842
C3_ATL	ENSMUSG00000099843	Gm7160	353	1128	3.23843e-26	0.881214
C3_ATL	ENSMUSG00000085448	Gm13963	134	262	3.29891e-26	1.58991
C3_ATL	ENSMUSG00000020484	Xbp1	843	3522	4.11445e-26	0.494451
C3_ATL	ENSMUSG00000020482	Ccdc117	588	2229	4.50085e-26	0.634733
C3_ATL	ENSMUSG00000086315	Arl4aos	56	49	5.02092e-26	2.74989
C3_ATL	ENSMUSG00000034282	Evpl	250	695	5.8045e-26	1.08216
C3_ATL	ENSMUSG00000024969	Mark2	953	4110	6.67032e-26	0.448651
C3_ATL	ENSMUSG00000008035	Mid1ip1	720	2894	7.81834e-26	0.550245
C3_ATL	ENSMUSG00000031022	BC051019	83	113	1.24352e-25	2.1121
C3_ATL	ENSMUSG00000035910	Dcdc2a	640	2497	1.43418e-25	0.593189
C3_ATL	ENSMUSG00000024921	Smarca2	902	3848	1.52502e-25	0.464332
C3_ATL	ENSMUSG00000106719	Gm42556	99	158	1.85977e-25	1.88282
C3_ATL	ENSMUSG00000034271	Jdp2	188	460	2.7794e-25	1.26634
C3_ATL	ENSMUSG00000001520	Nrip2	111	195	3.11899e-25	1.74433
C3_ATL	ENSMUSG00000022899	Slc15a2	395	1332	3.31665e-25	0.803572
C3_ATL	ENSMUSG00000033526	Ppip5k1	504	1842	3.99433e-25	0.687464
C3_ATL	ENSMUSG00000028461	Ccdc107	441	1548	5.91111e-25	0.745686
C3_ATL	ENSMUSG00000017009	Sdc4	973	4246	6.99307e-25	0.431648
C3_ATL	ENSMUSG00000060969	Irx1	148	319	7.43015e-25	1.44928
C3_ATL	ENSMUSG00000028180	Zranb2	1469	7036	9.0356e-25	0.29732
C3_ATL	ENSMUSG00000061601	Pclo	652	2581	1.58786e-24	0.572255
C3_ATL	ENSMUSG00000036093	Arl5a	408	1403	1.58901e-24	0.775367
C3_ATL	ENSMUSG00000067297	Ifit1bl2	109	193	1.63466e-24	1.73297
C3_ATL	ENSMUSG00000026930	Gpsm1	216	577	2.24386e-24	1.1397
C3_ATL	ENSMUSG00000041362	Shtn1	253	727	2.54978e-24	1.03442
C3_ATL	ENSMUSG00000028518	Prkaa2	710	2882	3.14089e-24	0.536062
C3_ATL	ENSMUSG00000019873	Reep3	699	2829	4.20575e-24	0.540313
C3_ATL	ENSMUSG00000014232	Cluap1	397	1360	4.2632e-24	0.780845
C3_ATL	ENSMUSG00000009621	Vav2	631	2486	4.36904e-24	0.579127
C3_ATL	ENSMUSG00000085772	D630024D03Rik	79	111	1.44906e-23	2.06661
C3_ATL	ENSMUSG00000021112	Mpp5	1274	5955	1.72254e-23	0.332505
C3_ATL	ENSMUSG00000049871	Nlrc3	283	864	1.79461e-23	0.947012
C3_ATL	ENSMUSG00000038086	Hspb2	319	1020	1.81355e-23	0.8803
C3_ATL	ENSMUSG00000015341	Golga7	633	2514	2.57393e-23	0.567534
C3_ATL	ENSMUSG00000020205	Phlda1	169	408	2.94537e-23	1.2857
C3_ATL	ENSMUSG00000107458	Gm44040	203	538	2.97329e-23	1.15111
C3_ATL	ENSMUSG00000046317	BC107364	57	59	5.14649e-23	2.50749
C3_ATL	ENSMUSG00000022048	Dpysl2	306	970	5.22967e-23	0.892788
C3_ATL	ENSMUSG00000094732	1500015L24Rik	147	331	6.56268e-23	1.38623
C3_ATL	ENSMUSG00000086282	Sox5os4	888	3851	9.19696e-23	0.44064
C3_ATL	ENSMUSG00000066595	Mfsd7b	239	689	9.83873e-23	1.02975
C3_ATL	ENSMUSG00000042138	Msantd2	519	1967	1.45936e-22	0.635051
C3_ATL	ENSMUSG00000104960	Snhg8	454	1655	1.5629e-22	0.691174
C3_ATL	ENSMUSG00000031355	Arhgap6	885	3849	2.81714e-22	0.436507
C3_ATL	ENSMUSG00000022564	Grina	355	1200	2.92627e-22	0.800098
C3_ATL	ENSMUSG00000029913	Prdm5	244	716	3.0774e-22	1.00416
C3_ATL	ENSMUSG00000054008	Ndst1	570	2228	4.26319e-22	0.590526
C3_ATL	ENSMUSG00000079524	Gm15402	191	504	4.85384e-22	1.15739
C3_ATL	ENSMUSG00000036256	Igfbp7	2352	12715	6.15999e-22	0.12267
C3_ATL	ENSMUSG00000070867	Trabd2b	214	597	6.64145e-22	1.07712
C3_ATL	ENSMUSG00000061613	U2af1	614	2454	7.78203e-22	0.558416
C3_ATL	ENSMUSG00000050295	Foxc1	195	525	1.48398e-21	1.1284
C3_ATL	ENSMUSG00000025915	Sgk3	267	824	1.92658e-21	0.931437
C3_ATL	ENSMUSG00000047342	Zfp286	84	135	2.12136e-21	1.87274
C3_ATL	ENSMUSG00000097113	Gm19705	304	988	2.97002e-21	0.856801
C3_ATL	ENSMUSG00000029608	Rph3a	70	97	3.34397e-21	2.08661
C3_ATL	ENSMUSG00000036478	Btg1	1523	7477	3.75447e-21	0.261698
C3_ATL	ENSMUSG00000085088	4931413K12Rik	39	28	4.9156e-21	3.03529
C3_ATL	ENSMUSG00000001173	Ocrl	530	2056	5.63906e-21	0.601465
C3_ATL	ENSMUSG00000010660	Plcd1	140	323	7.05058e-21	1.35113
C3_ATL	ENSMUSG00000022995	Enah	1030	4679	7.9802e-21	0.373685
C3_ATL	ENSMUSG00000057614	Gnai1	327	1099	9.58755e-21	0.808412
C3_ATL	ENSMUSG00000059305	Vpreb1	151	365	1.10731e-20	1.28389
C3_ATL	ENSMUSG00000022621	Rabl2	190	515	1.11962e-20	1.11867
C3_ATL	ENSMUSG00000031586	Rbpms	2087	10973	1.15504e-20	0.162786
C3_ATL	ENSMUSG00000020430	Pes1	190	518	2.06993e-20	1.11029
C3_ATL	ENSMUSG00000028841	Cnksr1	356	1237	2.09705e-20	0.760345
C3_ATL	ENSMUSG00000034255	Arhgap27	320	1076	3.08668e-20	0.807707
C3_ATL	ENSMUSG00000074527	Gm14296	479	1827	4.71121e-20	0.625862
C3_ATL	ENSMUSG00000053774	Ubxn7	657	2718	4.88813e-20	0.508661
C3_ATL	ENSMUSG00000019970	Sgk1	2162	11485	5.04266e-20	0.147929
C3_ATL	ENSMUSG00000003435	Supt5	607	2464	5.19874e-20	0.536007
C3_ATL	ENSMUSG00000021187	Tc2n	153	380	6.89442e-20	1.24477
C3_ATL	ENSMUSG00000093661	Eif4e3	164	422	7.09079e-20	1.19369
C3_ATL	ENSMUSG00000057738	Sptan1	1485	7301	7.68048e-20	0.25961
C3_ATL	ENSMUSG00000048376	F2r	86	150	1.02524e-19	1.75469
C3_ATL	ENSMUSG00000022194	Pabpn1	906	4041	1.16774e-19	0.400112
C3_ATL	ENSMUSG00000079163	Gm15498	69	101	1.17462e-19	2.00755
C3_ATL	ENSMUSG00000018906	P4ha2	397	1446	1.81381e-19	0.692384
C3_ATL	ENSMUSG00000031292	Cdkl5	467	1783	2.08361e-19	0.624429
C3_ATL	ENSMUSG00000015709	Arnt2	87	155	2.2148e-19	1.72406
C3_ATL	ENSMUSG00000057060	Slc35f3	217	641	2.33307e-19	0.994612
C3_ATL	ENSMUSG00000070473	Cldn3	227	683	2.35952e-19	0.968048
C3_ATL	ENSMUSG00000079445	B3gnt7	95	181	2.96128e-19	1.62725
C3_ATL	ENSMUSG00000047146	Tet1	115	248	3.08165e-19	1.44853
C3_ATL	ENSMUSG00000010080	Epn3	483	1866	3.42013e-19	0.607387
C3_ATL	ENSMUSG00000021236	Entpd5	205	596	5.46902e-19	1.01755
C3_ATL	ENSMUSG00000033227	Wnt6	22	7	5.50369e-19	4.20932
C3_ATL	ENSMUSG00000028034	Fubp1	1373	6681	5.97205e-19	0.274509
C3_ATL	ENSMUSG00000006527	Sfmbt1	392	1433	6.07417e-19	0.687128
C3_ATL	ENSMUSG00000079146	Gm15353	76	125	8.23189e-19	1.83938
C3_ATL	ENSMUSG00000044433	Camsap3	225	684	1.15026e-18	0.95317
C3_ATL	ENSMUSG00000091457	Gm17171	26	12	1.58314e-18	3.67272
C3_ATL	ENSMUSG00000091159	Gm17545	212	632	1.8396e-18	0.981381
C3_ATL	ENSMUSG00000023951	Vegfa	426	1613	4.1392e-18	0.63642
C3_ATL	ENSMUSG00000001025	S100a6	1777	9120	4.78232e-18	0.197651
C3_ATL	ENSMUSG00000086224	2700069I18Rik	27	14	5.44402e-18	3.50477
C3_ATL	ENSMUSG00000090150	Acad11	289	975	5.80366e-18	0.802908
C3_ATL	ENSMUSG00000027634	Ndrg3	403	1507	6.72687e-18	0.654413
C3_ATL	ENSMUSG00000097651	4930461G14Rik	19	5	7.00403e-18	4.48324
C3_ATL	ENSMUSG00000106918	Mrpl33	762	3327	7.05408e-18	0.430882
C3_ATL	ENSMUSG00000047344	Lancl3	41	39	7.93402e-18	2.62939
C3_ATL	ENSMUSG00000028347	Tmeff1	59	82	7.99973e-18	2.08233
C3_ATL	ENSMUSG00000037750	Fam222b	525	2107	8.14796e-18	0.55244
C3_ATL	ENSMUSG00000037266	Rsrp1	1869	9698	9.12778e-18	0.18182
C3_ATL	ENSMUSG00000042340	Ctf1	122	285	9.19394e-18	1.33316
C3_ATL	ENSMUSG00000041734	Kirrel	161	434	1.14529e-17	1.12661
C3_ATL	ENSMUSG00000031119	Gpc4	194	568	1.24466e-17	1.00741
C3_ATL	ENSMUSG00000030315	Vgll4	1002	4634	1.38258e-17	0.347866
C3_ATL	ENSMUSG00000022505	Emp2	360	1310	1.48025e-17	0.693743
C3_ATL	ENSMUSG00000040016	Ptger3	101	213	1.6227e-17	1.48074
C3_ATL	ENSMUSG00000021493	Pdlim7	171	476	1.76066e-17	1.08028
C3_ATL	ENSMUSG00000034247	Plekhm1	260	854	1.85828e-17	0.841517
C3_ATL	ENSMUSG00000086665	Gm13067	102	217	1.92869e-17	1.46812
C3_ATL	ENSMUSG00000096054	Syne1	326	1155	2.3049e-17	0.732292
C3_ATL	ENSMUSG00000027639	Samhd1	219	677	2.3316e-17	0.929016
C3_ATL	ENSMUSG00000018800	Abca5	339	1216	2.45733e-17	0.714455
C3_ATL	ENSMUSG00000040265	Dnm3	2447	13529	2.5079e-17	0.0902719
C3_ATL	ENSMUSG00000020486	2026-09-04	319	1124	2.70758e-17	0.740227
C3_ATL	ENSMUSG00000071632	2510002D24Rik	383	1425	2.85478e-17	0.661695
C3_ATL	ENSMUSG00000002808	Epdr1	24	11	3.49511e-17	3.68277
C3_ATL	ENSMUSG00000084128	Esrp2	286	976	3.91346e-17	0.786375
C3_ATL	ENSMUSG00000019718	L3hypdh	81	150	4.16026e-17	1.66827
C3_ATL	ENSMUSG00000025076	Casp7	240	774	5.94061e-17	0.867942
C3_ATL	ENSMUSG00000041889	Shisa4	81	151	6.02918e-17	1.65869
C3_ATL	ENSMUSG00000024487	Yipf5	396	1495	6.50716e-17	0.640668
C3_ATL	ENSMUSG00000025885	Myo5b	1284	6248	7.32172e-17	0.274492
C3_ATL	ENSMUSG00000086791	Gm12147	143	373	8.14267e-17	1.17408
C3_ATL	ENSMUSG00000002055	Spag5	219	685	8.19004e-17	0.912068
C3_ATL	ENSMUSG00000049907	Rasl11b	725	3165	8.28168e-17	0.431089
C3_ATL	ENSMUSG00000048485	Zbtb8b	48	58	8.44626e-17	2.28422
C3_ATL	ENSMUSG00000031485	Prosc	501	2016	1.11048e-16	0.548628
C3_ATL	ENSMUSG00000028266	Lmo4	439	1713	1.62901e-16	0.593009
C3_ATL	ENSMUSG00000023026	Dip2b	940	4334	1.93581e-16	0.352275
C3_ATL	ENSMUSG00000030523	Trpm1	106	239	1.95713e-16	1.38429
C3_ATL	ENSMUSG00000096768	Erdr1	1919	10064	2.20495e-16	0.166464
C3_ATL	ENSMUSG00000029410	Ppef2	77	142	2.31355e-16	1.67428
C3_ATL	ENSMUSG00000028676	Srsf10	1089	5167	3.11377e-16	0.310918
C3_ATL	ENSMUSG00000089679	Gm16299	74	134	3.93529e-16	1.70061
C3_ATL	ENSMUSG00000024479	Mal2	828	3737	4.15347e-16	0.383063
C3_ATL	ENSMUSG00000017007	Rbpjl	69	119	4.50741e-16	1.77095
C3_ATL	ENSMUSG00000053398	Phgdh	556	2310	4.54126e-16	0.502505
C3_ATL	ENSMUSG00000015702	Anxa9	268	914	4.94271e-16	0.78728
C3_ATL	ENSMUSG00000038550	Ciart	61	96	5.71611e-16	1.90302
C3_ATL	ENSMUSG00000097442	Gm26632	1186	5724	5.71611e-16	0.286321
C3_ATL	ENSMUSG00000028639	Ybx1	716	3144	5.72037e-16	0.422671
C3_ATL	ENSMUSG00000071604	Fam189a2	151	414	5.97788e-16	1.10216
C3_ATL	ENSMUSG00000014956	Ppp1cb	903	4154	8.13157e-16	0.355538
C3_ATL	ENSMUSG00000028793	Rnf19b	862	3934	9.95014e-16	0.367004
C3_ATL	ENSMUSG00000005417	Mprip	1599	8139	1.02831e-15	0.209559
C3_ATL	ENSMUSG00000019256	Ahr	294	1039	1.07605e-15	0.735934
C3_ATL	ENSMUSG00000020019	Ntn4	408	1581	1.08375e-15	0.603045
C3_ATL	ENSMUSG00000034361	Cpne2	713	3142	1.5456e-15	0.417532
C3_ATL	ENSMUSG00000105867	Gm42517	36	35	2.15001e-15	2.59788
C3_ATL	ENSMUSG00000079164	Tlr5	27	18	2.26004e-15	3.1422
C3_ATL	ENSMUSG00000054484	Tmem62	190	582	2.26004e-15	0.942221
C3_ATL	ENSMUSG00000005705	Agrp	583	2471	2.80529e-15	0.473714
C3_ATL	ENSMUSG00000022779	Top3b	369	1402	2.94364e-15	0.631447
C3_ATL	ENSMUSG00000044934	Zfp367	211	674	2.98161e-15	0.881736
C3_ATL	ENSMUSG00000073678	Pgap1	1205	5865	3.81849e-15	0.274143
C3_ATL	ENSMUSG00000035545	Leng8	975	4576	4.26496e-15	0.326628
C3_ATL	ENSMUSG00000030539	Sema4b	965	4522	4.59535e-15	0.328881
C3_ATL	ENSMUSG00000024747	Aldh1a7	30	24	5.3318e-15	2.87917
C3_ATL	ENSMUSG00000025059	Gk	182	554	5.87599e-15	0.951294
C3_ATL	ENSMUSG00000079056	Kcnip3	55	84	6.12368e-15	1.94628
C3_ATL	ENSMUSG00000085057	Gm13415	1527	7748	7.69239e-15	0.214117
C3_ATL	ENSMUSG00000017765	Slc12a4	117	294	7.92192e-15	1.22793
C3_ATL	ENSMUSG00000032946	Rasgrp2	117	295	9.99433e-15	1.22303
C3_ATL	ENSMUSG00000024759	Atl3	632	2744	1.15372e-14	0.438957
C3_ATL	ENSMUSG00000090266	Mettl23	574	2448	1.71847e-14	0.46476
C3_ATL	ENSMUSG00000022323	Rida	272	962	2.05026e-14	0.734811
C3_ATL	ENSMUSG00000060470	Adgrg3	588	2524	2.25425e-14	0.455417
C3_ATL	ENSMUSG00000053477	Tcf4	1830	9598	2.50441e-14	0.166351
C3_ATL	ENSMUSG00000098682	Otx2os1	35	36	2.91097e-14	2.5166
C3_ATL	ENSMUSG00000039270	Megf9	1050	5027	3.14942e-14	0.297933
C3_ATL	ENSMUSG00000035914	Cd276	38	43	3.41879e-14	2.3789
C3_ATL	ENSMUSG00000066842	Hmcn1	122	320	3.68451e-14	1.16605
C3_ATL	ENSMUSG00000019856	Fam184a	167	502	3.71491e-14	0.969402
C3_ATL	ENSMUSG00000003184	Irf3	554	2355	3.71491e-14	0.469472
C3_ATL	ENSMUSG00000048424	Ranbp3l	1992	10614	3.85878e-14	0.143562
C3_ATL	ENSMUSG00000021127	Zfp36l1	1172	5719	3.90729e-14	0.270451
C3_ATL	ENSMUSG00000066152	Slc31a2	409	1624	3.95962e-14	0.567862
C3_ATL	ENSMUSG00000029657	Hsph1	1827	9589	4.09166e-14	0.165337
C3_ATL	ENSMUSG00000026721	Rabgap1l	1328	6617	4.64172e-14	0.240319
C3_ATL	ENSMUSG00000038347	Tcte2	335	1266	4.77693e-14	0.639197
C3_ATL	ENSMUSG00000052727	Map1b	319	1194	7.5796e-14	0.653067
C3_ATL	ENSMUSG00000002799	Jag2	80	170	1.02886e-13	1.46978
C3_ATL	ENSMUSG00000039578	Ccser1	1495	7612	1.25072e-13	0.209111
C3_ATL	ENSMUSG00000001672	Marveld3	271	973	1.28586e-13	0.713094
C3_ATL	ENSMUSG00000020994	Pnn	1304	6502	1.63697e-13	0.239301
C3_ATL	ENSMUSG00000026637	Traf5	369	1447	2.42348e-13	0.585869
C3_ATL	ENSMUSG00000042498	D330045A20Rik	42	56	2.6039e-13	2.1422
C3_ATL	ENSMUSG00000026443	Lrrn2	38	46	2.64546e-13	2.28161
C3_ATL	ENSMUSG00000000792	Slc5a5	49	75	2.74707e-13	1.94313
C3_ATL	ENSMUSG00000095041	AC149090.1	1296	6467	2.93125e-13	0.23821
C3_ATL	ENSMUSG00000027488	Snta1	329	1256	3.24296e-13	0.624564
C3_ATL	ENSMUSG00000066043	Phactr4	778	3571	3.45435e-13	0.358755
C3_ATL	ENSMUSG00000086429	Gt(ROSA)26Sor	394	1574	3.49707e-13	0.559073
C3_ATL	ENSMUSG00000019850	Tnfaip3	102	254	3.71555e-13	1.24098
C3_ATL	ENSMUSG00000066643	Wdr35	261	936	3.8052e-13	0.714782
C3_ATL	ENSMUSG00000027487	Cdk5rap1	252	895	4.08683e-13	0.728777
C3_ATL	ENSMUSG00000001943	Vsig2	104	262	4.12621e-13	1.22426
C3_ATL	ENSMUSG00000020091	Eif4ebp2	372	1470	5.1853e-13	0.574799
C3_ATL	ENSMUSG00000023800	Tiam2	198	654	6.07117e-13	0.833451
C3_ATL	ENSMUSG00000025133	Ints4	429	1755	6.25492e-13	0.52482
C3_ATL	ENSMUSG00000027533	Fabp5	149	445	8.04754e-13	0.978748
C3_ATL	ENSMUSG00000084798	4930533B01Rik	200	665	8.14694e-13	0.823887
C3_ATL	ENSMUSG00000097383	1500026H17Rik	75	160	8.81406e-13	1.46413
C3_ATL	ENSMUSG00000040820	Hlcs	547	2363	9.98178e-13	0.446234
C3_ATL	ENSMUSG00000021175	Cdca7l	82	186	1.3788e-12	1.37563
C3_ATL	ENSMUSG00000069539	Scyl2	393	1587	1.69736e-12	0.54354
C3_ATL	ENSMUSG00000075015	Gm10801	114	308	2.06683e-12	1.12334
C3_ATL	ENSMUSG00000020275	Rel	178	575	2.1228e-12	0.865556
C3_ATL	ENSMUSG00000071226	Cecr2	226	790	2.2825e-12	0.751711
C3_ATL	ENSMUSG00000025026	Add3	412	1686	2.42715e-12	0.524353
C3_ATL	ENSMUSG00000039126	Prune2	48	77	2.65472e-12	1.87542
C3_ATL	ENSMUSG00000031214	Ophn1	985	4750	3.76505e-12	0.287509
C3_ATL	ENSMUSG00000097281	Gm26685	25	21	4.56585e-12	2.80878
C3_ATL	ENSMUSG00000031293	Rs1	118	328	4.70134e-12	1.08233
C3_ATL	ENSMUSG00000058503	Fam133b	749	3459	5.28266e-12	0.349924
C3_ATL	ENSMUSG00000020532	Acaca	584	2581	5.77411e-12	0.413351
C3_ATL	ENSMUSG00000004231	Pax2	2218	12154	5.96543e-12	0.103141
C3_ATL	ENSMUSG00000052062	Pard3b	998	4832	6.19286e-12	0.281732
C3_ATL	ENSMUSG00000086154	Gm16196	2030	10950	6.34005e-12	0.125862
C3_ATL	ENSMUSG00000038296	Galnt18	1442	7379	6.34838e-12	0.201887
C3_ATL	ENSMUSG00000068686	Cd59b	531	2307	6.89739e-12	0.438007
C3_ATL	ENSMUSG00000108801	Gm44514	226	800	7.58928e-12	0.733564
C3_ATL	ENSMUSG00000026626	Ppp2r5a	742	3428	7.89002e-12	0.349365
C3_ATL	ENSMUSG00000087365	C430049B03Rik	214	746	8.42924e-12	0.755676
C3_ATL	ENSMUSG00000020827	Mink1	495	2125	9.26196e-12	0.455279
C3_ATL	ENSMUSG00000023067	Cdkn1a	149	460	9.37563e-12	0.93092
C3_ATL	ENSMUSG00000006920	Ezh1	790	3692	9.73766e-12	0.332763
C3_ATL	ENSMUSG00000051335	Gfod1	344	1365	9.84891e-12	0.568821
C3_ATL	ENSMUSG00000020649	Rrm2	62	124	1.01478e-11	1.55724
C3_ATL	ENSMUSG00000000402	Egfl6	129	377	1.03923e-11	1.01005
C3_ATL	ENSMUSG00000039765	Cc2d2a	371	1499	1.04502e-11	0.542732
C3_ATL	ENSMUSG00000040785	Ttc3	1352	6864	1.07338e-11	0.213287
C3_ATL	ENSMUSG00000079669	Gm17396	79	183	1.08563e-11	1.34532
C3_ATL	ENSMUSG00000033213	AA467197	168	543	1.11775e-11	0.86475
C3_ATL	ENSMUSG00000041268	Dmxl2	251	920	1.1775e-11	0.683295
C3_ATL	ENSMUSG00000024953	Prdx5	1000	4858	1.32584e-11	0.276879
C3_ATL	ENSMUSG00000087611	4930458D05Rik	52	93	1.42642e-11	1.71852
C3_ATL	ENSMUSG00000099032	Tcf24	58	112	1.4443e-11	1.60787
C3_ATL	ENSMUSG00000108489	Gm45025	221	783	1.51501e-11	0.732275
C3_ATL	ENSMUSG00000027799	Nbea	1338	6790	1.52143e-11	0.213908
C3_ATL	ENSMUSG00000040209	Zfp704	365	1475	1.70037e-11	0.542495
C3_ATL	ENSMUSG00000027677	Ttc14	1145	5682	1.70662e-11	0.24619
C3_ATL	ENSMUSG00000062175	Tgif2	103	276	1.99752e-11	1.13522
C3_ATL	ENSMUSG00000056445	Hoxaas2	50	88	2.2308e-11	1.74167
C3_ATL	ENSMUSG00000051705	Senp8	381	1558	2.25144e-11	0.525409
C3_ATL	ENSMUSG00000109745	RP23-112I20.5	27	27	2.56981e-11	2.55724
C3_ATL	ENSMUSG00000026004	Kansl1l	1264	6373	2.62915e-11	0.223265
C3_ATL	ENSMUSG00000086077	Gm14396	23	19	2.89265e-11	2.83288
C3_ATL	ENSMUSG00000034135	Sik3	1110	5494	2.93216e-11	0.249944
C3_ATL	ENSMUSG00000097548	Gm26748	17	9	2.99543e-11	3.47478
C3_ATL	ENSMUSG00000037260	Hgsnat	204	711	2.99543e-11	0.755961
C3_ATL	ENSMUSG00000053253	Ndfip2	732	3397	2.99732e-11	0.342895
C3_ATL	ENSMUSG00000004668	Abca13	74	169	3.04001e-11	1.36582
C3_ATL	ENSMUSG00000102234	Gm37885	44	71	3.21413e-11	1.86693
C3_ATL	ENSMUSG00000090778	Gm3235	100	267	3.48139e-11	1.1404
C3_ATL	ENSMUSG00000099988	1700054A03Rik	84	206	3.49991e-11	1.26306
C3_ATL	ENSMUSG00000030890	Ilk	468	2005	3.56245e-11	0.458219
C3_ATL	ENSMUSG00000031714	Gab1	895	4295	4.07539e-11	0.294543
C3_ATL	ENSMUSG00000093812	Gm5627	53	99	4.15712e-11	1.6558
C3_ATL	ENSMUSG00000042155	Klhl23	52	96	4.40174e-11	1.67272
C3_ATL	ENSMUSG00000043557	Mdga1	28	30	4.77261e-11	2.45771
C3_ATL	ENSMUSG00000054391	4930517O19Rik	157	506	5.30647e-11	0.868868
C3_ATL	ENSMUSG00000036411	9530077C05Rik	94	246	5.62745e-11	1.16932
C3_ATL	ENSMUSG00000054822	1700041G16Rik	90	231	6.07389e-11	1.19735
C3_ATL	ENSMUSG00000052105	Mtcl1	506	2209	6.14146e-11	0.431057
C3_ATL	ENSMUSG00000020388	Pdlim4	30	35	6.22563e-11	2.33485
C3_ATL	ENSMUSG00000025348	Itga7	26	26	6.55511e-11	2.55724
C3_ATL	ENSMUSG00000032754	Slc8b1	472	2035	6.99013e-11	0.449071
C3_ATL	ENSMUSG00000042548	Asxl1	664	3047	7.70219e-11	0.359107
C3_ATL	ENSMUSG00000016995	Matn4	46	79	7.82122e-11	1.77702
C3_ATL	ENSMUSG00000027006	Dnajc10	424	1791	7.94782e-11	0.478612
C3_ATL	ENSMUSG00000093772	4931403E22Rik	241	891	7.97636e-11	0.670849
C3_ATL	ENSMUSG00000034487	Kdelc2	120	352	8.35121e-11	1.0047
C3_ATL	ENSMUSG00000106709	Gm42582	66	145	9.69131e-11	1.42173
C3_ATL	ENSMUSG00000037514	Pank2	497	2169	9.69131e-11	0.431529
C3_ATL	ENSMUSG00000103644	Gm29678	15	7	1.08507e-10	3.65678
C3_ATL	ENSMUSG00000026970	Rbms1	1303	6631	1.18331e-10	0.209852
C3_ATL	ENSMUSG00000058388	Phtf1	609	2761	1.2139e-10	0.376564
C3_ATL	ENSMUSG00000038552	Fndc4	27	29	1.22054e-10	2.45415
C3_ATL	ENSMUSG00000034177	Rnf43	899	4340	1.32655e-10	0.285939
C3_ATL	ENSMUSG00000100538	Gm28340	10	2	1.34504e-10	4.87917
C3_ATL	ENSMUSG00000047139	Cd24a	507	2227	1.45377e-10	0.422197
C3_ATL	ENSMUSG00000085866	Gm15218	48	87	1.63726e-10	1.69926
C3_ATL	ENSMUSG00000002846	Timmdc1	621	2830	1.6538e-10	0.369104
C3_ATL	ENSMUSG00000058254	Tspan7	83	209	1.67864e-10	1.22492
C3_ATL	ENSMUSG00000028289	Epha7	799	3793	1.67864e-10	0.310169
C3_ATL	ENSMUSG00000017002	Slpi	53	103	1.69594e-10	1.59866
C3_ATL	ENSMUSG00000003123	Lipe	308	1221	1.73568e-10	0.57018
C3_ATL	ENSMUSG00000032656	2026-03-03	336	1359	1.74983e-10	0.541229
C3_ATL	ENSMUSG00000030330	Ing4	515	2272	1.79721e-10	0.415923
C3_ATL	ENSMUSG00000034245	Hdac11	223	815	1.94326e-10	0.687485
C3_ATL	ENSMUSG00000051351	Zfp46	178	609	2.04188e-10	0.782676
C3_ATL	ENSMUSG00000060314	Zfp941	101	280	2.09036e-10	1.08617
C3_ATL	ENSMUSG00000060227	Casc4	235	872	2.09319e-10	0.665574
C3_ATL	ENSMUSG00000033066	Gas7	436	1866	2.15673e-10	0.459692
C3_ATL	ENSMUSG00000025287	Acot9	268	1030	2.2961e-10	0.614902
C3_ATL	ENSMUSG00000102887	Gm10857	48	88	2.3603e-10	1.68277
C3_ATL	ENSMUSG00000068328	Aup1	330	1335	2.82534e-10	0.540939
C3_ATL	ENSMUSG00000062078	Qk	1349	6921	3.26172e-10	0.198151
C3_ATL	ENSMUSG00000018379	Srsf1	931	4539	3.78023e-10	0.27172
C3_ATL	ENSMUSG00000032238	Rora	1436	7434	3.88088e-10	0.185158
C3_ATL	ENSMUSG00000050368	Hoxd10	51	99	3.97565e-10	1.60031
C3_ATL	ENSMUSG00000034266	Batf	20	16	4.5686e-10	2.87917
C3_ATL	ENSMUSG00000033966	Cdkl4	203	730	4.69136e-10	0.710824
C3_ATL	ENSMUSG00000087201	Gm15261	703	3289	4.71002e-10	0.331189
C3_ATL	ENSMUSG00000090093	Gm14399	239	899	4.82912e-10	0.645931
C3_ATL	ENSMUSG00000029449	Rhof	330	1342	5.06912e-10	0.533394
C3_ATL	ENSMUSG00000031098	Syt8	38	60	5.50097e-10	1.89828
C3_ATL	ENSMUSG00000060803	Gstp1	245	929	5.59031e-10	0.634344
C3_ATL	ENSMUSG00000029438	Bcl7a	721	3391	5.96656e-10	0.323601
C3_ATL	ENSMUSG00000086859	Snhg20	739	3490	6.31593e-10	0.31766
C3_ATL	ENSMUSG00000036620	Mgat4b	276	1080	6.68023e-10	0.58895
C3_ATL	ENSMUSG00000028960	Ube4b	463	2023	7.52469e-10	0.429829
C3_ATL	ENSMUSG00000027552	E2f5	289	1145	7.78093e-10	0.571035
C3_ATL	ENSMUSG00000030946	Lhpp	192	685	9.01403e-10	0.722243
C3_ATL	ENSMUSG00000005981	Trap1	320	1301	1.03828e-09	0.533764
C3_ATL	ENSMUSG00000038533	Cbfa2t2	635	2937	1.07566e-09	0.347726
C3_ATL	ENSMUSG00000072893	4933439C10Rik	145	476	1.24562e-09	0.842332
C3_ATL	ENSMUSG00000100005	B130024G19Rik	187	665	1.27426e-09	0.726925
C3_ATL	ENSMUSG00000055357	4933400A11Rik	21	19	1.30099e-09	2.70163
C3_ATL	ENSMUSG00000004791	Pgf	21	19	1.30099e-09	2.70163
C3_ATL	ENSMUSG00000064090	Vrk2	358	1494	1.31688e-09	0.496092
C3_ATL	ENSMUSG00000001604	Tcea3	63	144	1.36102e-09	1.3646
C3_ATL	ENSMUSG00000022240	Ctnnd2	124	386	1.39542e-09	0.91898
C3_ATL	ENSMUSG00000052783	Grk4	197	712	1.39818e-09	0.703559
C3_ATL	ENSMUSG00000021843	Ktn1	1564	8222	1.47725e-09	0.162992
C3_ATL	ENSMUSG00000097090	Gm26724	431	1868	1.51532e-09	0.441506
C3_ATL	ENSMUSG00000032239	Rp9	523	2350	1.79753e-09	0.389463
C3_ATL	ENSMUSG00000075553	Gm5464	24	26	2.06385e-09	2.44176
C3_ATL	ENSMUSG00000028758	Kif17	56	121	2.11032e-09	1.44573
C3_ATL	ENSMUSG00000028637	Ccdc30	208	768	2.3412e-09	0.672718
C3_ATL	ENSMUSG00000000037	Scml2	28	36	2.70355e-09	2.19467
C3_ATL	ENSMUSG00000006589	Aprt	232	883	2.71608e-09	0.628952
C3_ATL	ENSMUSG00000019961	Tmpo	450	1975	2.75042e-09	0.423385
C3_ATL	ENSMUSG00000031548	Sfrp1	43	79	2.86169e-09	1.67973
C3_ATL	ENSMUSG00000059182	Skap2	516	2321	2.91775e-09	0.387938
C3_ATL	ENSMUSG00000050373	Snx21	224	846	3.01452e-09	0.640082
C3_ATL	ENSMUSG00000032599	Ip6k2	462	2040	3.26498e-09	0.414637
C3_ATL	ENSMUSG00000020492	Ska2	218	819	3.49129e-09	0.647706
C3_ATL	ENSMUSG00000001583	Tnk1	253	988	3.99064e-09	0.591867
C3_ATL	ENSMUSG00000024176	Sox8	12	5	3.99792e-09	3.82028
C3_ATL	ENSMUSG00000032595	Cdhr4	36	59	4.74464e-09	1.84452
C3_ATL	ENSMUSG00000037962	Fam101a	94	269	5.21976e-09	1.04037
C3_ATL	ENSMUSG00000000056	Narf	323	1337	5.64471e-09	0.507848
C3_ATL	ENSMUSG00000019948	Actr6	177	632	5.64943e-09	0.721066
C3_ATL	ENSMUSG00000064105	Cnnm2	383	1641	5.83506e-09	0.458082
C3_ATL	ENSMUSG00000056708	Ier5	249	973	5.94986e-09	0.590947
C3_ATL	ENSMUSG00000000126	Wnt9a	125	400	5.99627e-09	0.879169
C3_ATL	ENSMUSG00000048373	Fgfbp1	22	23	6.39275e-09	2.49311
C3_ATL	ENSMUSG00000030513	Pcsk6	46	91	6.6332e-09	1.57301
C3_ATL	ENSMUSG00000020105	Lrig3	245	955	6.71731e-09	0.594522
C3_ATL	ENSMUSG00000060743	H3f3a	1665	8865	7.57707e-09	0.144643
C3_ATL	ENSMUSG00000097431	Gm26782	193	710	8.58161e-09	0.678023
C3_ATL	ENSMUSG00000072688	Gm10399	179	645	8.6489e-09	0.707902
C3_ATL	ENSMUSG00000087125	A230108P19Rik	56	126	8.72089e-09	1.38732
C3_ATL	ENSMUSG00000053332	Gas5	784	3791	1.01514e-08	0.283588
C3_ATL	ENSMUSG00000050549	5730508B09Rik	1268	6531	1.04282e-08	0.192492
C3_ATL	ENSMUSG00000063018	2010204K13Rik	29	41	1.04888e-08	2.05767
C3_ATL	ENSMUSG00000028669	Pithd1	157	546	1.04888e-08	0.759105
C3_ATL	ENSMUSG00000015890	Amdhd1	37	64	1.10998e-08	1.76669
C3_ATL	ENSMUSG00000070315	4930581F22Rik	109	337	1.37393e-08	0.928821
C3_ATL	ENSMUSG00000029390	Tmed2	875	4303	1.44056e-08	0.259253
C3_ATL	ENSMUSG00000027878	Notch2	631	2963	1.46067e-08	0.325894
C3_ATL	ENSMUSG00000034252	Senp6	1290	6667	1.47195e-08	0.187574
C3_ATL	ENSMUSG00000015027	Galns	110	342	1.54174e-08	0.920748
C3_ATL	ENSMUSG00000021270	Hsp90aa1	1791	9645	1.6141e-08	0.128225
C3_ATL	ENSMUSG00000028718	Stil	24	29	1.66762e-08	2.28422
C3_ATL	ENSMUSG00000031671	Setd6	133	443	1.84074e-08	0.821361
C3_ATL	ENSMUSG00000021598	Med10	203	766	2.15233e-08	0.641376
C3_ATL	ENSMUSG00000029392	Rilpl1	300	1241	2.49346e-08	0.508772
C3_ATL	ENSMUSG00000051246	Msantd1	71	186	2.56803e-08	1.16783
C3_ATL	ENSMUSG00000026893	Gca	188	697	2.57576e-08	0.666815
C3_ATL	ENSMUSG00000097591	A330032B11Rik	134	450	2.59236e-08	0.809549
C3_ATL	ENSMUSG00000040928	S100pbp	462	2073	2.60652e-08	0.391486
C3_ATL	ENSMUSG00000030739	Myh14	104	321	3.08943e-08	0.931251
C3_ATL	ENSMUSG00000039693	Msantd3	51	113	3.12916e-08	1.40949
C3_ATL	ENSMUSG00000023039	Krt7	586	2735	3.15595e-08	0.334673
C3_ATL	ENSMUSG00000054894	Atp5s	352	1508	3.44978e-08	0.458252
C3_ATL	ENSMUSG00000031373	Car5b	790	3853	4.01748e-08	0.271183
C3_ATL	ENSMUSG00000021027	Ralgapa1	1520	8043	4.26595e-08	0.153579
C3_ATL	ENSMUSG00000031389	Arhgap4	78	216	4.32679e-08	1.08776
C3_ATL	ENSMUSG00000039738	Slx4	237	937	4.39425e-08	0.574079
C3_ATL	ENSMUSG00000106906	Gm34728	15	11	4.4036e-08	3.0047
C3_ATL	ENSMUSG00000035642	Aamdc	385	1681	4.46264e-08	0.430852
C3_ATL	ENSMUSG00000042357	Gjb5	39	74	4.67997e-08	1.63319
C3_ATL	ENSMUSG00000017774	Myo1c	293	1215	4.98852e-08	0.505257
C3_ATL	ENSMUSG00000021752	Kctd6	138	473	5.00813e-08	0.780069
C3_ATL	ENSMUSG00000026675	Hsd17b7	78	217	5.22228e-08	1.08109
C3_ATL	ENSMUSG00000093436	Gm20646	307	1286	5.28327e-08	0.490661
C3_ATL	ENSMUSG00000019832	Rab32	120	394	5.58756e-08	0.84208
C3_ATL	ENSMUSG00000046623	Gjb4	46	98	6.09402e-08	1.46609
C3_ATL	ENSMUSG00000097375	6720427I07Rik	656	3127	6.29049e-08	0.30423
C3_ATL	ENSMUSG00000029101	Rgs12	73	199	7.47821e-08	1.11044
C3_ATL	ENSMUSG00000039021	Ttc16	137	472	7.75366e-08	0.77263
C3_ATL	ENSMUSG00000027472	Pdrg1	290	1206	7.91387e-08	0.501136
C3_ATL	ENSMUSG00000020863	Luc7l3	1043	5291	8.7317e-08	0.21444
C3_ATL	ENSMUSG00000034161	Scx	160	578	8.77151e-08	0.704244
C3_ATL	ENSMUSG00000027787	Nmd3	234	933	1.11139e-07	0.561873
C3_ATL	ENSMUSG00000032666	1700025G04Rik	137	475	1.1243e-07	0.763489
C3_ATL	ENSMUSG00000034640	Tiparp	210	818	1.27013e-07	0.59553
C3_ATL	ENSMUSG00000011960	Ccnt1	911	4554	1.28935e-07	0.23563
C3_ATL	ENSMUSG00000092274	Neat1	2569	14720	1.28935e-07	0.0387422
C3_ATL	ENSMUSG00000087597	Gm15345	89	267	1.30869e-07	0.972279
C3_ATL	ENSMUSG00000026869	Psmd5	746	3637	1.40396e-07	0.27174
C3_ATL	ENSMUSG00000005131	4930550C14Rik	217	853	1.40657e-07	0.58239
C3_ATL	ENSMUSG00000047368	Abhd17b	455	2067	1.63274e-07	0.373641
C3_ATL	ENSMUSG00000031290	Lrch2	40	81	1.67306e-07	1.53932
C3_ATL	ENSMUSG00000050541	Adra1b	20	23	1.85327e-07	2.35561
C3_ATL	ENSMUSG00000097650	4921507G05Rik	22	28	2.01868e-07	2.20932
C3_ATL	ENSMUSG00000033610	Pank1	206	804	2.05769e-07	0.59269
C3_ATL	ENSMUSG00000036438	Calm2	800	3945	2.10151e-07	0.255288
C3_ATL	ENSMUSG00000022865	Cxadr	438	1982	2.11896e-07	0.379287
C3_ATL	ENSMUSG00000074656	Eif2s2	865	4308	2.14011e-07	0.240995
C3_ATL	ENSMUSG00000032462	Pik3cb	463	2114	2.14019e-07	0.36635
C3_ATL	ENSMUSG00000054612	Mgmt	170	633	2.14935e-07	0.66057
C3_ATL	ENSMUSG00000003271	Sult2b1	141	499	2.24552e-07	0.733896
C3_ATL	ENSMUSG00000036985	Zdhhc9	160	587	2.33259e-07	0.681953
C3_ATL	ENSMUSG00000045165	AI467606	53	128	2.43766e-07	1.28516
C3_ATL	ENSMUSG00000049928	Glp2r	271	1126	2.49465e-07	0.502399
C3_ATL	ENSMUSG00000100876	2810454H06Rik	157	574	2.58291e-07	0.686955
C3_ATL	ENSMUSG00000070509	Rgma	65	174	2.7021e-07	1.13667
C3_ATL	ENSMUSG00000021379	Id4	215	851	2.7701e-07	0.572419
C3_ATL	ENSMUSG00000086013	Gm15706	61	159	2.99357e-07	1.1751
C3_ATL	ENSMUSG00000025470	Zfp511	232	935	2.99441e-07	0.5464
C3_ATL	ENSMUSG00000022674	Ube2v2	585	2776	3.46822e-07	0.310742
C3_ATL	ENSMUSG00000104610	Gm567	83	248	3.50396e-07	0.978084
C3_ATL	ENSMUSG00000050087	Cby3	39	80	3.51468e-07	1.52072
C3_ATL	ENSMUSG00000085203	Gm12927	35	67	3.66074e-07	1.62043
C3_ATL	ENSMUSG00000078861	Zfp931	335	1456	3.73661e-07	0.437464
C3_ATL	ENSMUSG00000092545	Gm20319	45	101	3.91681e-07	1.39088
C3_ATL	ENSMUSG00000031024	St5	350	1534	3.95403e-07	0.425369
C3_ATL	ENSMUSG00000049511	Htr1b	33	61	4.16235e-07	1.6709
C3_ATL	ENSMUSG00000097187	Gm19426	40	84	4.27e-07	1.48685
C3_ATL	ENSMUSG00000053714	4732471J01Rik	362	1598	4.49928e-07	0.415035
C3_ATL	ENSMUSG00000101880	Gm29282	29	49	4.62331e-07	1.80051
C3_ATL	ENSMUSG00000072875	Gpr27	21	27	5.02732e-07	2.19467
C3_ATL	ENSMUSG00000078963	Hsbp1l1	68	189	5.05222e-07	1.08246
C3_ATL	ENSMUSG00000029168	Dpysl5	24	35	5.32409e-07	2.01292
C3_ATL	ENSMUSG00000015090	Ptgds	24	35	5.32409e-07	2.01292
C3_ATL	ENSMUSG00000038990	Cables2	140	503	5.95806e-07	0.71211
C3_ATL	ENSMUSG00000028803	Nipal3	279	1178	5.98602e-07	0.479239
C3_ATL	ENSMUSG00000032849	Abcc4	1829	9969	5.98602e-07	0.110847
C3_ATL	ENSMUSG00000032062	2310030G06Rik	808	4016	6.50696e-07	0.243909
C3_ATL	ENSMUSG00000093650	Gm20631	45	103	6.72805e-07	1.36259
C3_ATL	ENSMUSG00000035696	Rnf38	637	3074	7.1752e-07	0.286489
C3_ATL	ENSMUSG00000049313	Sorl1	1200	6246	7.28436e-07	0.177343
C3_ATL	ENSMUSG00000051051	Olfr523	6	1	7.63271e-07	5.1422
C3_ATL	ENSMUSG00000020420	Zfp607	129	455	7.7878e-07	0.738746
C3_ATL	ENSMUSG00000050619	Zscan29	226	918	8.35301e-07	0.53507
C3_ATL	ENSMUSG00000034159	2310007B03Rik	16	16	8.53996e-07	2.55724
C3_ATL	ENSMUSG00000089712	Gm15889	16	16	8.53996e-07	2.55724
C3_ATL	ENSMUSG00000004947	Dtx2	201	796	8.59942e-07	0.571668
C3_ATL	ENSMUSG00000031150	Ccdc120	137	493	9.07328e-07	0.709829
C3_ATL	ENSMUSG00000020023	Tmcc3	1812	9877	9.07328e-07	0.110751
C3_ATL	ENSMUSG00000055862	Izumo4	196	773	9.60239e-07	0.577626
C3_ATL	ENSMUSG00000057751	Megf6	58	153	9.70456e-07	1.15783
C3_ATL	ENSMUSG00000095369	Gm21859	111	376	1.00088e-06	0.797068
C3_ATL	ENSMUSG00000001333	Sync	113	385	1.01057e-06	0.788705
C3_ATL	ENSMUSG00000031398	Plxna3	80	242	1.0118e-06	0.960306
C3_ATL	ENSMUSG00000053931	Cnn3	573	2734	1.05528e-06	0.302835
C3_ATL	ENSMUSG00000022325	Pop1	117	404	1.1548e-06	0.769394
C3_ATL	ENSMUSG00000026458	Ppfia4	57	150	1.16232e-06	1.16131
C3_ATL	ENSMUSG00000020580	Rock2	1480	7897	1.22514e-06	0.141534
C3_ATL	ENSMUSG00000097589	Dleu2	752	3722	1.35709e-06	0.249968
C3_ATL	ENSMUSG00000044062	Plekhd1os	42	95	1.37267e-06	1.3797
C3_ATL	ENSMUSG00000086592	Gm12682	24	37	1.42199e-06	1.93275
C3_ATL	ENSMUSG00000025870	Arl10	97	317	1.43551e-06	0.848815
C3_ATL	ENSMUSG00000031295	Phka2	187	735	1.56944e-06	0.582535
C3_ATL	ENSMUSG00000071176	Arhgef10	294	1268	1.57993e-06	0.448574
C3_ATL	ENSMUSG00000030609	Aen	148	550	1.70175e-06	0.663407
C3_ATL	ENSMUSG00000027254	Map1a	57	152	1.76715e-06	1.1422
C3_ATL	ENSMUSG00000046324	Ermp1	541	2573	1.90442e-06	0.30749
C3_ATL	ENSMUSG00000035237	Lcat	37	79	2.06271e-06	1.46291
C3_ATL	ENSMUSG00000054509	Parp4	544	2592	2.17826e-06	0.304854
C3_ATL	ENSMUSG00000071369	Map3k5	809	4051	2.17826e-06	0.233175
C3_ATL	ENSMUSG00000057110	Cntrl	485	2276	2.36308e-06	0.326797
C3_ATL	ENSMUSG00000099338	2810030D12Rik	110	379	2.56901e-06	0.772547
C3_ATL	ENSMUSG00000036585	Fgf1	237	988	2.77042e-06	0.497617
C3_ATL	ENSMUSG00000029108	Pcdh7	1718	9340	2.78751e-06	0.114549
C3_ATL	ENSMUSG00000049807	Arhgap23	265	1129	2.80283e-06	0.46626
C3_ATL	ENSMUSG00000024423	Impact	460	2146	2.84993e-06	0.335297
C3_ATL	ENSMUSG00000049303	Syt12	71	211	2.93759e-06	0.985889
C3_ATL	ENSMUSG00000036459	Wtip	215	881	3.33105e-06	0.522436
C3_ATL	ENSMUSG00000036534	Slc38a7	85	271	3.38365e-06	0.884483
C3_ATL	ENSMUSG00000056596	Trnp1	27	48	3.58642e-06	1.72717
C3_ATL	ENSMUSG00000031539	Ap3m2	148	558	3.83127e-06	0.642573
C3_ATL	ENSMUSG00000039628	Hs3st6	20	28	3.90319e-06	2.07181
C3_ATL	ENSMUSG00000091972	Tmem207	16	18	3.93586e-06	2.38732
C3_ATL	ENSMUSG00000039232	Stx11	34	71	4.03605e-06	1.49496
C3_ATL	ENSMUSG00000048170	Mcmbp	411	1893	4.21822e-06	0.353777
C3_ATL	ENSMUSG00000047246	Hist1h2be	130	475	4.36239e-06	0.687825
C3_ATL	ENSMUSG00000015291	Gdi1	278	1202	4.50928e-06	0.444961
C3_ATL	ENSMUSG00000017386	Traf4	169	660	4.54021e-06	0.591798
C3_ATL	ENSMUSG00000031095	Cul4b	299	1310	4.64975e-06	0.425892
C3_ATL	ENSMUSG00000079316	Rab9	538	2576	4.75492e-06	0.297787
C3_ATL	ENSMUSG00000022464	Slc38a4	27	49	5.26596e-06	1.69742
C3_ATL	ENSMUSG00000043183	Simc1	309	1364	5.45202e-06	0.415076
C3_ATL	ENSMUSG00000001323	Srr	377	1719	5.65767e-06	0.368308
C3_ATL	ENSMUSG00000047658	Gal3st3	14	14	5.72556e-06	2.55724
C3_ATL	ENSMUSG00000085785	Sox5os3	153	586	5.78425e-06	0.619872
C3_ATL	ENSMUSG00000034473	Sec22a	584	2832	6.19379e-06	0.27946
C3_ATL	ENSMUSG00000041966	Dcaf17	590	2865	6.25123e-06	0.277493
C3_ATL	ENSMUSG00000090031	4732440D04Rik	583	2827	6.3117e-06	0.279537
C3_ATL	ENSMUSG00000020728	Cep112	438	2045	6.59248e-06	0.334143
C3_ATL	ENSMUSG00000042215	Bag2	130	479	6.64412e-06	0.675727
C3_ATL	ENSMUSG00000003992	Ssbp2	356	1612	6.74785e-06	0.378339
C3_ATL	ENSMUSG00000025889	Snca	21	32	7.41819e-06	1.94956
C3_ATL	ENSMUSG00000058392	Rrp1b	113	402	7.82646e-06	0.726368
C3_ATL	ENSMUSG00000078887	Gm6710	51	136	8.05116e-06	1.1422
C3_ATL	ENSMUSG00000069769	Msi2	1999	11083	8.14363e-06	0.086243
C3_ATL	ENSMUSG00000028457	Atp8b5	273	1186	8.43688e-06	0.43811
C3_ATL	ENSMUSG00000085819	Ube4bos1	149	571	8.47461e-06	0.619063
C3_ATL	ENSMUSG00000073779	Lrp8os2	55	152	8.48953e-06	1.09067
C3_ATL	ENSMUSG00000039328	Rnf122	57	160	8.52442e-06	1.0682
C3_ATL	ENSMUSG00000039652	Cpeb3	642	3158	8.67681e-06	0.258875
C3_ATL	ENSMUSG00000032839	Trpc1	91	304	8.69511e-06	0.817108
C3_ATL	ENSMUSG00000015970	Chdh	603	2944	8.75785e-06	0.269693
C3_ATL	ENSMUSG00000032320	Rcn2	372	1701	8.88255e-06	0.364232
C3_ATL	ENSMUSG00000031770	Herpud1	230	969	8.91933e-06	0.482378
C3_ATL	ENSMUSG00000108435	Gm45051	124	454	8.97197e-06	0.684889
C3_ATL	ENSMUSG00000097577	6230400D17Rik	175	697	9.02177e-06	0.563437
C3_ATL	ENSMUSG00000035868	3110052M02Rik	211	875	9.5877e-06	0.505201
C3_ATL	ENSMUSG00000009378	Slc16a12	690	3426	9.70902e-06	0.245384
C3_ATL	ENSMUSG00000074884	Serf2	762	3828	1.03129e-05	0.228513
C3_ATL	ENSMUSG00000037935	Smarce1	365	1667	1.03503e-05	0.365955
C3_ATL	ENSMUSG00000020680	Taf15	841	4271	1.0352e-05	0.212845
C3_ATL	ENSMUSG00000060012	Kif13b	1705	9301	1.03548e-05	0.109627
C3_ATL	ENSMUSG00000026589	Sec16b	79	253	1.04171e-05	0.878028
C3_ATL	ENSMUSG00000005950	P2rx5	33	71	1.1144e-05	1.45189
C3_ATL	ENSMUSG00000087626	Gm15050	22	36	1.23755e-05	1.84675
C3_ATL	ENSMUSG00000024659	Anxa1	287	1264	1.24064e-05	0.418367
C3_ATL	ENSMUSG00000085658	Gm15704	10	7	1.26955e-05	3.07181
C3_ATL	ENSMUSG00000048612	Myof	1334	7109	1.31181e-05	0.143353
C3_ATL	ENSMUSG00000001436	Slc19a1	101	352	1.31367e-05	0.756021
C3_ATL	ENSMUSG00000030796	Tead2	63	187	1.33877e-05	0.987627
C3_ATL	ENSMUSG00000036026	Tmem63b	235	1000	1.34061e-05	0.467974
C3_ATL	ENSMUSG00000005802	Slc30a4	187	761	1.38705e-05	0.532383
C3_ATL	ENSMUSG00000037957	Wdr20	802	4060	1.39703e-05	0.217436
C3_ATL	ENSMUSG00000031093	Dock11	43	108	1.40076e-05	1.22862
C3_ATL	ENSMUSG00000107352	Gm43660	152	591	1.41232e-05	0.598154
C3_ATL	ENSMUSG00000037129	Tmprss13	31	65	1.4232e-05	1.48907
C3_ATL	ENSMUSG00000031669	Gins3	132	496	1.42539e-05	0.647439
C3_ATL	ENSMUSG00000087442	Gm14453	13	13	1.45599e-05	2.55724
C3_ATL	ENSMUSG00000072214	2026-09-05	13	13	1.45599e-05	2.55724
C3_ATL	ENSMUSG00000091243	Vgll3	56	159	1.46989e-05	1.05171
C3_ATL	ENSMUSG00000027371	Fahd2a	83	273	1.49566e-05	0.839523
C3_ATL	ENSMUSG00000027712	Anxa5	459	2175	1.5436e-05	0.312792
C3_ATL	ENSMUSG00000085741	5430405H02Rik	304	1356	1.58357e-05	0.400027
C3_ATL	ENSMUSG00000086196	Gm13571	12	11	1.59127e-05	2.68277
C3_ATL	ENSMUSG00000086390	1810019D21Rik	187	763	1.61231e-05	0.528596
C3_ATL	ENSMUSG00000047996	Prrg1	1218	6441	1.6735e-05	0.154471
C3_ATL	ENSMUSG00000078784	1810022K09Rik	297	1321	1.70476e-05	0.404145
C3_ATL	ENSMUSG00000085360	Arhgap27os2	204	848	1.70653e-05	0.501746
C3_ATL	ENSMUSG00000097296	Gm26532	370	1703	1.72164e-05	0.35476
C3_ATL	ENSMUSG00000027257	Pacsin3	193	794	1.78945e-05	0.516703
C3_ATL	ENSMUSG00000032050	Rdx	1247	6612	1.81358e-05	0.150616
C3_ATL	ENSMUSG00000021303	Gng4	37	87	1.83436e-05	1.32375
C3_ATL	ENSMUSG00000043794	D830025C05Rik	67	206	1.92642e-05	0.93683
C3_ATL	ENSMUSG00000009995	Taz	330	1495	1.94158e-05	0.377634
C3_ATL	ENSMUSG00000074876	Spata5l1	38	91	2.00788e-05	1.29737
C3_ATL	ENSMUSG00000063972	Nr6a1	1337	7141	2.05932e-05	0.140114
C3_ATL	ENSMUSG00000028801	Stpg1	95	329	2.11253e-05	0.765153
C3_ATL	ENSMUSG00000020867	Spata20	54	153	2.1313e-05	1.05474
C3_ATL	ENSMUSG00000037649	H2-DMa	158	625	2.19024e-05	0.573309
C3_ATL	ENSMUSG00000015837	Sqstm1	496	2384	2.37611e-05	0.292269
C3_ATL	ENSMUSG00000106586	1700013M08Rik	5	1	2.38291e-05	4.87917
C3_ATL	ENSMUSG00000087291	Gm11946	29	60	2.42553e-05	1.50833
C3_ATL	ENSMUSG00000032254	Kif23	454	2158	2.45256e-05	0.30831
C3_ATL	ENSMUSG00000028514	Usp24	958	4958	2.45303e-05	0.18558
C3_ATL	ENSMUSG00000055717	Slain1	50	138	2.56311e-05	1.09257
C3_ATL	ENSMUSG00000024553	Galr1	7	3	2.62331e-05	3.77963
C3_ATL	ENSMUSG00000106588	Gm17590	61	183	2.6961e-05	0.972279
C3_ATL	ENSMUSG00000040666	Sh3bgr	28	57	2.70122e-05	1.53171
C3_ATL	ENSMUSG00000022295	Atp6v1c1	259	1133	2.72588e-05	0.428117
C3_ATL	ENSMUSG00000022187	Gm5546	23	41	2.76054e-05	1.72325
C3_ATL	ENSMUSG00000047648	Fbxo30	263	1154	2.80815e-05	0.423733
C3_ATL	ENSMUSG00000039457	Ppl	755	3816	2.81861e-05	0.219728
C3_ATL	ENSMUSG00000028082	Sh3d19	1265	6731	2.84141e-05	0.145558
C3_ATL	ENSMUSG00000057561	Eif1a	464	2216	2.96006e-05	0.30148
C3_ATL	ENSMUSG00000034120	Srsf2	617	3051	2.98832e-05	0.251301
C3_ATL	ENSMUSG00000084790	Gm15879	89	305	3.0025e-05	0.780309
C3_ATL	ENSMUSG00000075706	Gpx4	617	3052	3.10899e-05	0.250829
C3_ATL	ENSMUSG00000046694	Fam46b	17	24	3.25508e-05	2.05974
C3_ATL	ENSMUSG00000092364	Gm20476	29	61	3.27959e-05	1.48448
C3_ATL	ENSMUSG00000049493	Pls1	78	257	3.28301e-05	0.837019
C3_ATL	ENSMUSG00000023882	Zfp54	131	501	3.61483e-05	0.621997
C3_ATL	ENSMUSG00000022462	Slc38a2	2008	11183	3.67791e-05	0.079765
C3_ATL	ENSMUSG00000031189	Aff2	28	58	3.6853e-05	1.50662
C3_ATL	ENSMUSG00000074519	Etohi1	183	754	3.6853e-05	0.51452
C3_ATL	ENSMUSG00000053399	Adamts18	12	12	3.7125e-05	2.55724
C3_ATL	ENSMUSG00000049160	4930469G21Rik	12	12	3.7125e-05	2.55724
C3_ATL	ENSMUSG00000042745	Id1	111	408	4.00742e-05	0.679232
C3_ATL	ENSMUSG00000034544	Rsrc1	788	4012	4.1964e-05	0.209187
C3_ATL	ENSMUSG00000087200	Lrp8os3	20	33	4.2166e-05	1.83478
C3_ATL	ENSMUSG00000035951	Ascl3	20	33	4.2166e-05	1.83478
C3_ATL	ENSMUSG00000090626	Tex9	159	638	4.32231e-05	0.552711
C3_ATL	ENSMUSG00000051323	Pcdh19	39	98	4.34426e-05	1.22793
C3_ATL	ENSMUSG00000068876	Cgn	482	2322	4.36259e-05	0.288978
C3_ATL	ENSMUSG00000046982	Tshz1	511	2480	4.45907e-05	0.278296
C3_ATL	ENSMUSG00000092469	Gm20395	466	2236	4.47403e-05	0.294723
C3_ATL	ENSMUSG00000099098	1110035H17Rik	74	242	4.58412e-05	0.847831
C3_ATL	ENSMUSG00000054909	Wbscr25	16	22	4.62409e-05	2.09781
C3_ATL	ENSMUSG00000027030	Stk39	1297	6935	4.85929e-05	0.138524
C3_ATL	ENSMUSG00000044367	Slc16a13	28	59	4.99179e-05	1.48195
C3_ATL	ENSMUSG00000029166	Mapre3	241	1051	5.1392e-05	0.432583
C3_ATL	ENSMUSG00000090101	Snhg9	241	1051	5.1392e-05	0.432583
C3_ATL	ENSMUSG00000056938	Acbd4	183	759	5.35924e-05	0.504985
C3_ATL	ENSMUSG00000027692	Tnik	220	945	5.4476e-05	0.45443
C3_ATL	ENSMUSG00000034930	Rtkn	69	222	5.81775e-05	0.87135
C3_ATL	ENSMUSG00000042104	Uggt2	188	785	5.81775e-05	0.495281
C3_ATL	ENSMUSG00000031508	Ankrd10	268	1192	5.88937e-05	0.404162
C3_ATL	ENSMUSG00000024642	Tle4	858	4417	5.9882e-05	0.193224
C3_ATL	ENSMUSG00000029804	Herc3	412	1953	6.38847e-05	0.312265
C3_ATL	ENSMUSG00000020895	Tmem107	70	227	6.38876e-05	0.859976
C3_ATL	ENSMUSG00000032570	Atp2c1	913	4732	6.65679e-05	0.183478
C3_ATL	ENSMUSG00000004317	Clcn5	319	1460	6.66332e-05	0.362901
C3_ATL	ENSMUSG00000091050	9330020H09Rik	188	787	6.72322e-05	0.49161
C3_ATL	ENSMUSG00000021728	Emb	89	312	6.95294e-05	0.747572
C3_ATL	ENSMUSG00000086913	Gm14019	8	5	6.96273e-05	3.23531
C3_ATL	ENSMUSG00000033955	Tnks1bp1	171	703	6.96273e-05	0.517713
C3_ATL	ENSMUSG00000027035	Cers6	222	960	7.50484e-05	0.444766
C3_ATL	ENSMUSG00000038816	Ctnnal1	1184	6292	7.54144e-05	0.147392
C3_ATL	ENSMUSG00000055760	Gemin6	72	237	7.61487e-05	0.838423
C3_ATL	ENSMUSG00000021850	1700011H14Rik	116	438	7.74606e-05	0.640435
C3_ATL	ENSMUSG00000040938	Slc16a11	48	136	7.82137e-05	1.05474
C3_ATL	ENSMUSG00000042596	Tfap2d	12	13	8.03548e-05	2.44176
C3_ATL	ENSMUSG00000087535	Zmiz1os1	73	242	8.26866e-05	0.828202
C3_ATL	ENSMUSG00000029376	Mthfd2l	337	1559	8.26866e-05	0.347441
C3_ATL	ENSMUSG00000084941	Gm11944	243	1069	8.32536e-05	0.420007
C3_ATL	ENSMUSG00000021987	Mtmr6	303	1381	8.66669e-05	0.368917
C3_ATL	ENSMUSG00000038146	Notch3	170	701	8.7022e-05	0.513361
C3_ATL	ENSMUSG00000025429	Pstpip2	58	178	8.94859e-05	0.939489
C3_ATL	ENSMUSG00000033295	Ptprf	761	3883	9.23128e-05	0.206038
C3_ATL	ENSMUSG00000032010	Usp2	95	342	9.33901e-05	0.709244
C3_ATL	ENSMUSG00000041936	Agrn	895	4641	9.5923e-05	0.182765
C3_ATL	ENSMUSG00000086839	Gm11973	67	217	9.68585e-05	0.861779
C3_ATL	ENSMUSG00000100954	Gm10138	104	384	9.68585e-05	0.672718
C3_ATL	ENSMUSG00000022382	Wnt7b	705	3571	9.75662e-05	0.216608
C3_ATL	ENSMUSG00000073152	Gm10475	10	9	0.000103856	2.70924
C3_ATL	ENSMUSG00000097976	Gm26918	32	76	0.000110287	1.30931
C3_ATL	ENSMUSG00000059327	Eda	252	1120	0.000110398	0.405238
C3_ATL	ENSMUSG00000087538	Gm16341	77	262	0.000111247	0.790605
C3_ATL	ENSMUSG00000041817	Fam169a	85	298	0.000112096	0.747464
C3_ATL	ENSMUSG00000031667	Aktip	485	2361	0.000115278	0.2739
C3_ATL	ENSMUSG00000036218	Pdzrn4	26	55	0.000115803	1.47632
C3_ATL	ENSMUSG00000021222	Dcaf4	110	414	0.000117184	0.645114
C3_ATL	ENSMUSG00000031358	Msl3	175	730	0.000118386	0.4967
C3_ATL	ENSMUSG00000057236	Rbbp4	499	2438	0.000118386	0.268655
C3_ATL	ENSMUSG00000039197	Adk	353	1652	0.000124336	0.330768
C3_ATL	ENSMUSG00000008450	Nutf2	83	290	0.000126591	0.752371
C3_ATL	ENSMUSG00000024039	Cbs	39	103	0.000128058	1.15614
C3_ATL	ENSMUSG00000002111	Spi1	16	24	0.000129629	1.97228
C3_ATL	ENSMUSG00000097184	4632428C04Rik	58	181	0.000141869	0.915376
C3_ATL	ENSMUSG00000033871	Ppargc1b	198	848	0.000141869	0.458677
C3_ATL	ENSMUSG00000028277	Ube2j1	407	1944	0.000144282	0.301314
C3_ATL	ENSMUSG00000025420	Katnal2	64	207	0.000147412	0.863754
C3_ATL	ENSMUSG00000040811	Eml2	224	981	0.0001486	0.426487
C3_ATL	ENSMUSG00000034243	Golgb1	1179	6286	0.000149422	0.142663
C3_ATL	ENSMUSG00000097063	Pantr2	327	1518	0.000150634	0.342432
C3_ATL	ENSMUSG00000026281	Dtymk	293	1339	0.00015106	0.365058
C3_ATL	ENSMUSG00000033386	Frrs1	167	694	0.000156495	0.502154
C3_ATL	ENSMUSG00000022983	Scaf4	537	2653	0.000156673	0.25261
C3_ATL	ENSMUSG00000101493	2810405F17Rik	123	479	0.000157835	0.595874
C3_ATL	ENSMUSG00000029769	Ccdc136	95	347	0.00015928	0.688305
C3_ATL	ENSMUSG00000049971	Glt1d1	23	46	0.00016105	1.55724
C3_ATL	ENSMUSG00000055110	A630012P03Rik	12	14	0.000161296	2.33485
C3_ATL	ENSMUSG00000000711	Rab5b	322	1493	0.000161296	0.34416
C3_ATL	ENSMUSG00000057858	Fam204a	435	2098	0.000163235	0.287314
C3_ATL	ENSMUSG00000078862	Gm14326	273	1236	0.00016374	0.378535
C3_ATL	ENSMUSG00000033379	Atp6v0b	1419	7693	0.000169078	0.118569
C3_ATL	ENSMUSG00000087368	BC065397	354	1664	0.000170685	0.324407
C3_ATL	ENSMUSG00000073125	Xlr3b	69	230	0.000171245	0.820276
C3_ATL	ENSMUSG00000097048	1600020E01Rik	341	1596	0.000180715	0.330624
C3_ATL	ENSMUSG00000028521	Slc35d1	299	1374	0.000180875	0.357076
C3_ATL	ENSMUSG00000008999	Bmp7	37	97	0.000182476	1.16678
C3_ATL	ENSMUSG00000075702	Selm	115	443	0.000192969	0.611568
C3_ATL	ENSMUSG00000049184	Purg	212	924	0.00019359	0.433413
C3_ATL	ENSMUSG00000062421	Arf2	132	525	0.00019675	0.565462
C3_ATL	ENSMUSG00000054889	Dsp	977	5132	0.000198882	0.16415
C3_ATL	ENSMUSG00000029707	Fscn3	20	37	0.000203569	1.66972
C3_ATL	ENSMUSG00000029452	Tmem116	235	1043	0.000206057	0.407235
C3_ATL	ENSMUSG00000024594	Prrc1	331	1546	0.00020995	0.333604
C3_ATL	ENSMUSG00000031734	Irx3	139	560	0.000212107	0.546899
C3_ATL	ENSMUSG00000052861	Dnah6	17	28	0.000216686	1.83735
C3_ATL	ENSMUSG00000004996	Mri1	265	1200	0.000224216	0.378271
C3_ATL	ENSMUSG00000021916	Glt8d1	323	1505	0.000225017	0.337084
C3_ATL	ENSMUSG00000040447	Spns2	459	2236	0.000226348	0.272887
C3_ATL	ENSMUSG00000037692	Ahdc1	381	1815	0.000231829	0.305134
C3_ATL	ENSMUSG00000085695	Gm15243	45	130	0.000232942	1.02673
C3_ATL	ENSMUSG00000032322	Pstpip1	25	54	0.000234946	1.44621
C3_ATL	ENSMUSG00000067389	Gm17080	10	10	0.000243867	2.55724
C3_ATL	ENSMUSG00000043940	Wdfy3	1404	7618	0.000245248	0.117372
C3_ATL	ENSMUSG00000003452	Bicd1	674	3425	0.000250217	0.211958
C3_ATL	ENSMUSG00000063568	Jazf1	276	1260	0.000256776	0.366558
C3_ATL	ENSMUSG00000022214	Dcaf11	698	3560	0.00025687	0.206663
C3_ATL	ENSMUSG00000060402	Chst8	487	2392	0.0002585	0.261017
C3_ATL	ENSMUSG00000024909	Efemp2	66	220	0.000259931	0.820276
C3_ATL	ENSMUSG00000032591	Mst1	9	8	0.000263299	2.72717
C3_ATL	ENSMUSG00000046413	Irx3os	28	65	0.000263299	1.34223
C3_ATL	ENSMUSG00000020752	Recql5	227	1006	0.000263299	0.409375
C3_ATL	ENSMUSG00000054150	Syne3	109	418	0.000265966	0.618066
C3_ATL	ENSMUSG00000003200	Sh3gl1	293	1350	0.000265966	0.353254
C3_ATL	ENSMUSG00000000078	Klf6	220	971	0.000279304	0.415273
C3_ATL	ENSMUSG00000046168	Kcnrg	314	1462	0.00028183	0.338134
C3_ATL	ENSMUSG00000038721	Hoxb7	488	2400	0.000284808	0.25916
C3_ATL	ENSMUSG00000107640	Gm44119	19	35	0.00030923	1.67589
C3_ATL	ENSMUSG00000026427	Eif2d	179	764	0.000312301	0.463628
C3_ATL	ENSMUSG00000024516	Sec11c	160	669	0.000317816	0.493307
C3_ATL	ENSMUSG00000072834	Gm12298	6	3	0.000319348	3.55724
C3_ATL	ENSMUSG00000049036	Tmem121	6	3	0.000319348	3.55724
C3_ATL	ENSMUSG00000055531	Cpsf6	782	4039	0.000319348	0.188483
C3_ATL	ENSMUSG00000108081	Gm44026	18	32	0.000321849	1.72717
C3_ATL	ENSMUSG00000075370	Igll1	16	26	0.000322753	1.8568
C3_ATL	ENSMUSG00000060032	H2afj	457	2234	0.000322975	0.267878
C3_ATL	ENSMUSG00000031429	Psmd10	256	1160	0.000324719	0.377332
C3_ATL	ENSMUSG00000020092	Pald1	339	1598	0.00032732	0.320331
C3_ATL	ENSMUSG00000047407	Tgif1	234	1046	0.000328615	0.396939
C3_ATL	ENSMUSG00000041845	Rhod	87	317	0.000329853	0.691846
C3_ATL	ENSMUSG00000024856	Cdk2ap2	175	745	0.000335277	0.467356
C3_ATL	ENSMUSG00000105391	Gm43401	38	104	0.000338169	1.10473
C3_ATL	ENSMUSG00000032092	Mpzl2	160	670	0.000338791	0.491152
C3_ATL	ENSMUSG00000024054	Smchd1	938	4929	0.000359198	0.163606
C3_ATL	ENSMUSG00000103108	Rncr4	13	18	0.000388964	2.08776
C3_ATL	ENSMUSG00000051790	Nlgn2	35	93	0.00039364	1.14737
C3_ATL	ENSMUSG00000061983	Rps12	1048	5563	0.00039364	0.149017
C3_ATL	ENSMUSG00000022788	Fgd4	1056	5610	0.000404358	0.14785
C3_ATL	ENSMUSG00000028647	Mycbp	368	1758	0.000408138	0.301084
C3_ATL	ENSMUSG00000087525	Gm13062	25	56	0.000409986	1.39374
C3_ATL	ENSMUSG00000042770	Hebp1	71	246	0.000413406	0.764474
C3_ATL	ENSMUSG00000025817	Nudt5	490	2421	0.000419824	0.252492
C3_ATL	ENSMUSG00000003378	Grik5	101	385	0.000421944	0.626738
C3_ATL	ENSMUSG00000053588	A730061H03Rik	48	146	0.000422745	0.952379
C3_ATL	ENSMUSG00000110017	RP24-191C23.2	32	82	0.000439964	1.19969
C3_ATL	ENSMUSG00000043733	Ptpn11	412	1998	0.000456646	0.279401
C3_ATL	ENSMUSG00000038195	Rilp	33	86	0.000457241	1.17537
C3_ATL	ENSMUSG00000004267	Eno2	26	60	0.000461243	1.35079
C3_ATL	ENSMUSG00000029403	Cdkl2	258	1177	0.000461756	0.36757
C3_ATL	ENSMUSG00000044726	Erich5	18	33	0.00046778	1.68277
C3_ATL	ENSMUSG00000009555	Cdk9	252	1146	0.000470086	0.37213
C3_ATL	ENSMUSG00000097793	Gm17259	66	225	0.000488854	0.787854
C3_ATL	ENSMUSG00000043542	Zc2hc1a	510	2535	0.000491567	0.243825
C3_ATL	ENSMUSG00000024293	Esco1	683	3496	0.000495543	0.201493
C3_ATL	ENSMUSG00000047260	Emc6	307	1437	0.000505639	0.330492
C3_ATL	ENSMUSG00000008090	Fgfrl1	63	212	0.000508401	0.806601
C3_ATL	ENSMUSG00000066839	Ecsit	156	656	0.000518366	0.485091
C3_ATL	ENSMUSG00000038987	Cfap157	59	195	0.000552071	0.832554
C3_ATL	ENSMUSG00000105837	Gm35986	5	2	0.000558528	3.87917
C3_ATL	ENSMUSG00000107451	Gm44421	5	2	0.000558528	3.87917
C3_ATL	ENSMUSG00000106255	Gm36793	5	2	0.000558528	3.87917
C3_ATL	ENSMUSG00000030703	Gdpd3	214	952	0.000561081	0.40389
C3_ATL	ENSMUSG00000029291	Rufy3	679	3478	0.000572055	0.200467
C3_ATL	ENSMUSG00000034730	Adgrb1	7	5	0.000589869	3.04267
C3_ATL	ENSMUSG00000099503	Gm28822	7	5	0.000589869	3.04267
C3_ATL	ENSMUSG00000050366	Olfr524	4	0	0.000592333	2
C3_ATL	ENSMUSG00000086534	Gm16758	4	0	0.000592333	2
C3_ATL	ENSMUSG00000029135	Fosl2	427	2086	0.000594044	0.26881
C3_ATL	ENSMUSG00000037013	Ss18	481	2381	0.000595925	0.249782
C3_ATL	ENSMUSG00000021413	Prpf4b	1721	9535	0.000608729	0.0872553
C3_ATL	ENSMUSG00000027315	Spint1	337	1601	0.00061106	0.309088
C3_ATL	ENSMUSG00000015994	Fnta	392	1898	0.000641016	0.281687
C3_ATL	ENSMUSG00000042359	Osbpl6	322	1522	0.000643977	0.316405
C3_ATL	ENSMUSG00000045767	B230219D22Rik	647	3303	0.000652228	0.205302
C3_ATL	ENSMUSG00000098088	Gm26916	112	443	0.000679338	0.573433
C3_ATL	ENSMUSG00000055653	Gpc3	25	58	0.000695102	1.34312
C3_ATL	ENSMUSG00000044254	Pcsk9	14	22	0.000715668	1.90516
C3_ATL	ENSMUSG00000108103	Gm44081	15	25	0.000742163	1.82028
C3_ATL	ENSMUSG00000025283	Sat1	376	1815	0.000742163	0.286076
C3_ATL	ENSMUSG00000013846	St3gal1	182	793	0.000760148	0.433859
C3_ATL	ENSMUSG00000043003	Rasef	205	911	0.000767812	0.405414
C3_ATL	ENSMUSG00000060771	Tsga10	373	1800	0.00078048	0.286492
C3_ATL	ENSMUSG00000051811	Cox6b2	24	55	0.000811309	1.36084
C3_ATL	ENSMUSG00000097101	1810034E14Rik	197	871	0.000822116	0.412764
C3_ATL	ENSMUSG00000109108	Gm44890	67	234	0.000843669	0.752966
C3_ATL	ENSMUSG00000025868	Higd2a	288	1347	0.000847751	0.331632
C3_ATL	ENSMUSG00000027907	S100a11	800	4173	0.000856229	0.174228
C3_ATL	ENSMUSG00000022961	Son	1819	10138	0.00087471	0.0786855
C3_ATL	ENSMUSG00000031360	Ctps2	322	1529	0.000888837	0.309785
C3_ATL	ENSMUSG00000024042	Sik1	102	398	0.000893123	0.593042
C3_ATL	ENSMUSG00000093424	6330562C20Rik	75	271	0.000894415	0.703911
C3_ATL	ENSMUSG00000037325	Bbs7	139	579	0.000900382	0.498763
C3_ATL	ENSMUSG00000038079	Tmem237	124	505	0.000906458	0.531298
C3_ATL	ENSMUSG00000036977	Anapc10	447	2206	0.000910959	0.254155
C3_ATL	ENSMUSG00000040532	Abhd11	116	466	0.000914405	0.551036
C3_ATL	ENSMUSG00000039089	L3mbtl3	189	832	0.000925135	0.419044
C3_ATL	ENSMUSG00000044788	Fads6	21	45	0.000932102	1.45771
C3_ATL	ENSMUSG00000023908	Pkmyt1	21	45	0.000932102	1.45771
C3_ATL	ENSMUSG00000091586	Cyp4f17	129	530	0.000932102	0.51862
C3_ATL	ENSMUSG00000047473	Zfp30	122	496	0.000963465	0.533782
C3_ATL	ENSMUSG00000000157	Itgb2l	141	590	0.000967823	0.492221
C3_ATL	ENSMUSG00000063952	Brpf3	169	731	0.000980335	0.444393
C3_ATL	ENSMUSG00000079339	Ifit1bl1	52	169	0.00101409	0.856801
C3_ATL	ENSMUSG00000007411	Mark3	1041	5557	0.00101409	0.140905
C3_ATL	ENSMUSG00000095362	Gm14325	530	2666	0.00103138	0.226629
C3_ATL	ENSMUSG00000044279	Crb3	215	968	0.00103459	0.386571
C3_ATL	ENSMUSG00000023249	Parp3	34	94	0.00103476	1.09012
C3_ATL	ENSMUSG00000031351	Zfp185	150	636	0.00103633	0.473177
C3_ATL	ENSMUSG00000086774	Gm11915	13	20	0.00105539	1.93575
C3_ATL	ENSMUSG00000013858	Tmem259	241	1104	0.00106067	0.361606
C3_ATL	ENSMUSG00000056763	Cspp1	1215	6567	0.00106256	0.122963
C3_ATL	ENSMUSG00000006127	Inpp5k	206	922	0.00106646	0.395119
C3_ATL	ENSMUSG00000020319	Wdpcp	397	1938	0.00107746	0.269883
C3_ATL	ENSMUSG00000000355	Mcts1	399	1949	0.00108279	0.268968
C3_ATL	ENSMUSG00000042305	Tmem183a	238	1089	0.00109791	0.363271
C3_ATL	ENSMUSG00000029614	Rpl6	1049	5607	0.00112032	0.139027
C3_ATL	ENSMUSG00000039221	Rpl22l1	477	2377	0.00115374	0.24016
C3_ATL	ENSMUSG00000098155	Gm27022	69	246	0.0011677	0.723251
C3_ATL	ENSMUSG00000038843	Gcnt1	110	440	0.00118021	0.557241
C3_ATL	ENSMUSG00000026739	Bmi1	140	588	0.00119193	0.486852
C3_ATL	ENSMUSG00000026575	Nme7	1206	6520	0.00122123	0.122599
C3_ATL	ENSMUSG00000035189	Ano4	26	64	0.00122719	1.25768
C3_ATL	ENSMUSG00000037001	Zfp39	32	87	0.0012284	1.1143
C3_ATL	ENSMUSG00000106828	Gm43261	125	514	0.00122895	0.517401
C3_ATL	ENSMUSG00000053925	Gm9929	143	604	0.00127862	0.478708
C3_ATL	ENSMUSG00000031805	Jak3	55	184	0.0012974	0.815039
C3_ATL	ENSMUSG00000042182	Bend6	18	36	0.00131123	1.55724
C3_ATL	ENSMUSG00000104677	Gm43376	157	675	0.00132851	0.453118
C3_ATL	ENSMUSG00000044224	Dnajc21	300	1421	0.00135065	0.313369
C3_ATL	ENSMUSG00000019923	Zwint	280	1315	0.00137791	0.325677
C3_ATL	ENSMUSG00000059022	Kcp	68	243	0.00138921	0.719891
C3_ATL	ENSMUSG00000032783	Troap	6	4	0.00141639	3.1422
C3_ATL	ENSMUSG00000026627	Tmem206	134	561	0.00146736	0.491473
C3_ATL	ENSMUSG00000029500	Pgam5	217	985	0.00148003	0.374812
C3_ATL	ENSMUSG00000024253	Dync2li1	97	380	0.00149932	0.587298
C3_ATL	ENSMUSG00000042854	Trp53rkb	104	414	0.00152686	0.564194
C3_ATL	ENSMUSG00000041685	Fcho2	1403	7682	0.00152686	0.104274
C3_ATL	ENSMUSG00000034789	Rab24	294	1392	0.00154772	0.31397
C3_ATL	ENSMUSG00000028696	Ipp	94	366	0.00154951	0.59613
C3_ATL	ENSMUSG00000062373	Tmem65	243	1122	0.00155196	0.350197
C3_ATL	ENSMUSG00000029571	Tmem106b	445	2210	0.00158	0.245072
C3_ATL	ENSMUSG00000030316	Tamm41	71	258	0.00158486	0.695761
C3_ATL	ENSMUSG00000078899	Gm4631	64	226	0.00159162	0.737062
C3_ATL	ENSMUSG00000097832	Gm26912	40	121	0.00160568	0.960306
C3_ATL	ENSMUSG00000032637	Atxn2l	474	2370	0.00161652	0.235313
C3_ATL	ENSMUSG00000022757	Tfg	194	868	0.0016753	0.395603
C3_ATL	ENSMUSG00000029844	Hoxa1	14	24	0.0016761	1.77963
C3_ATL	ENSMUSG00000057367	Birc2	461	2300	0.00170698	0.238446
C3_ATL	ENSMUSG00000035818	Plekhs1	29	77	0.00173445	1.14844
C3_ATL	ENSMUSG00000032875	Arhgef17	190	848	0.00173612	0.399176
C3_ATL	ENSMUSG00000043168	4930426D05Rik	253	1177	0.00173716	0.339336
C3_ATL	ENSMUSG00000087020	Gm16283	36	105	0.00175103	1.01292
C3_ATL	ENSMUSG00000048827	Pkd1l3	174	766	0.00175562	0.418984
C3_ATL	ENSMUSG00000029482	Aacs	99	392	0.0018297	0.571888
C3_ATL	ENSMUSG00000004568	Arhgef18	433	2149	0.00187751	0.246015
C3_ATL	ENSMUSG00000032998	Foxj3	510	2573	0.00187751	0.222359
C3_ATL	ENSMUSG00000026980	Ly75	26	66	0.00193031	1.21329
C3_ATL	ENSMUSG00000029402	Snrnp35	129	540	0.00193031	0.491653
C3_ATL	ENSMUSG00000110419	RP23-383A10.9	97	383	0.00193291	0.575953
C3_ATL	ENSMUSG00000004897	Hdgf	352	1709	0.0019483	0.277736
C3_ATL	ENSMUSG00000074219	Gm10644	71	260	0.00195091	0.68462
C3_ATL	ENSMUSG00000040473	Cfap69	98	388	0.00195837	0.572038
C3_ATL	ENSMUSG00000035242	Oaz1	1103	5941	0.00197233	0.127968
C3_ATL	ENSMUSG00000085085	1700086P04Rik	94	369	0.00200558	0.584353
C3_ATL	ENSMUSG00000050332	Amer1	160	697	0.00203875	0.434154
C3_ATL	ENSMUSG00000034275	Igsf9b	86	331	0.00205416	0.612818
C3_ATL	ENSMUSG00000084844	Hoxb3os	734	3830	0.00206421	0.173749
C3_ATL	ENSMUSG00000035890	Rnf126	136	576	0.00206673	0.474779
C3_ATL	ENSMUSG00000085235	Gm12576	285	1351	0.002108	0.312247
C3_ATL	ENSMUSG00000049657	Zbtb5	172	759	0.00212687	0.41555
C3_ATL	ENSMUSG00000026966	Ssna1	205	930	0.00219539	0.375634
C3_ATL	ENSMUSG00000038797	Zscan2	82	313	0.00225232	0.624774
C3_ATL	ENSMUSG00000022032	Scara5	11	16	0.00225781	2.01667
C3_ATL	ENSMUSG00000021816	Ppp3cb	469	2353	0.00233579	0.2304
C3_ATL	ENSMUSG00000052363	Zdhhc19	15	28	0.00235667	1.65678
C3_ATL	ENSMUSG00000059852	Kcng2	26	67	0.00240014	1.19159
C3_ATL	ENSMUSG00000028497	Hacd4	931	4958	0.00243759	0.144336
C3_ATL	ENSMUSG00000020431	Adcy1	12	19	0.00246968	1.89428
C3_ATL	ENSMUSG00000086043	Gm12473	13	22	0.00253193	1.79825
C3_ATL	ENSMUSG00000028261	Ndufaf4	424	2108	0.00253791	0.243502
C3_ATL	ENSMUSG00000028246	Faxc	28	75	0.00254266	1.13578
C3_ATL	ENSMUSG00000101356	Gm28876	9	11	0.00255968	2.26773
C3_ATL	ENSMUSG00000032020	Ubash3b	180	804	0.00267253	0.398043
C3_ATL	ENSMUSG00000047547	Cltb	152	661	0.0027387	0.436662
C3_ATL	ENSMUSG00000015961	Adss	458	2297	0.00274279	0.23091
C3_ATL	ENSMUSG00000063704	Mapk15	17	35	0.00274357	1.51542
C3_ATL	ENSMUSG00000042096	Dao	42	133	0.0027565	0.894276
C3_ATL	ENSMUSG00000097403	9230116N13Rik	21	49	0.00276022	1.33485
C3_ATL	ENSMUSG00000091264	Smim13	225	1039	0.00276022	0.350042
C3_ATL	ENSMUSG00000021796	Bmpr1a	1151	6233	0.00276679	0.120202
C3_ATL	ENSMUSG00000096995	2810029C07Rik	45	146	0.00277942	0.85927
C3_ATL	ENSMUSG00000098912	1500004A13Rik	449	2248	0.00278385	0.233386
C3_ATL	ENSMUSG00000071723	Gspt2	111	456	0.00280793	0.518767
C3_ATL	ENSMUSG00000031145	Prickle3	84	325	0.00282193	0.605263
C3_ATL	ENSMUSG00000097924	A730020E08Rik	36	108	0.00288379	0.972279
C3_ATL	ENSMUSG00000009291	Pttg1ip	397	1964	0.0028973	0.250657
C3_ATL	ENSMUSG00000097640	Gm20033	68	250	0.00291313	0.67892
C3_ATL	ENSMUSG00000017405	Nek8	123	516	0.00291313	0.488528
C3_ATL	ENSMUSG00000024044	Epb41l3	35	104	0.00294783	0.986084
C3_ATL	ENSMUSG00000007216	Zfp775	78	297	0.00295003	0.628324
C3_ATL	ENSMUSG00000040843	Tiprl	408	2025	0.00298312	0.24596
C3_ATL	ENSMUSG00000037236	Matr3	414	2058	0.00299754	0.243701
C3_ATL	ENSMUSG00000055900	Tmem69	100	403	0.00300832	0.546461
C3_ATL	ENSMUSG00000053012	Krcc1	511	2593	0.00300832	0.214014
C3_ATL	ENSMUSG00000050912	Tmem123	210	963	0.00314144	0.360095
C3_ATL	ENSMUSG00000053644	Aldh7a1	244	1142	0.00315044	0.330632
C3_ATL	ENSMUSG00000024507	Hsd17b4	431	2153	0.0031888	0.236653
C3_ATL	ENSMUSG00000031729	Ist1	256	1206	0.00320608	0.321227
C3_ATL	ENSMUSG00000046562	Unc119b	224	1037	0.00322704	0.346396
C3_ATL	ENSMUSG00000001288	Rarg	315	1522	0.00324577	0.284696
C3_ATL	ENSMUSG00000086638	4930405A21Rik	75	284	0.0032898	0.636313
C3_ATL	ENSMUSG00000025658	Cnksr2	15	29	0.00331787	1.60615
C3_ATL	ENSMUSG00000095315	Gm10130	180	808	0.00331787	0.390883
C3_ATL	ENSMUSG00000069089	Cdk7	324	1572	0.00344622	0.278706
C3_ATL	ENSMUSG00000039789	Zfp597	185	835	0.00353377	0.38299
C3_ATL	ENSMUSG00000052584	Serp2	48	161	0.00355353	0.811287
C3_ATL	ENSMUSG00000026659	Dusp12	285	1363	0.00355353	0.299489
C3_ATL	ENSMUSG00000027530	Fabp12	58	206	0.00360247	0.728722
C3_ATL	ENSMUSG00000020375	Rufy1	426	2130	0.00373159	0.235313
C3_ATL	ENSMUSG00000008683	Rps15a	841	4460	0.00376551	0.150375
C3_ATL	ENSMUSG00000022562	Oplah	99	401	0.00378454	0.539139
C3_ATL	ENSMUSG00000023781	Hes7	22	54	0.00380634	1.26179
C3_ATL	ENSMUSG00000025609	Mkln1	1250	6824	0.00388465	0.108552
C3_ATL	ENSMUSG00000090257	Gm4524	94	377	0.00390043	0.553409
C3_ATL	ENSMUSG00000043262	Uevld	276	1317	0.00390053	0.302726
C3_ATL	ENSMUSG00000078872	Gm14401	36	110	0.00395615	0.945806
C3_ATL	ENSMUSG00000046668	Cxxc5	442	2220	0.0039869	0.2288
C3_ATL	ENSMUSG00000029669	Tspan12	459	2314	0.00401898	0.223418
C3_ATL	ENSMUSG00000078905	Gm14393	58	207	0.00402057	0.721735
C3_ATL	ENSMUSG00000025265	Fgd1	58	207	0.00402057	0.721735
C3_ATL	ENSMUSG00000074093	Svip	133	571	0.00403068	0.455177
C3_ATL	ENSMUSG00000086368	Gm13830	147	642	0.00403575	0.430484
C3_ATL	ENSMUSG00000004044	Ptrf	156	688	0.00404453	0.416379
C3_ATL	ENSMUSG00000021259	Cyp46a1	24	62	0.00420589	1.18801
C3_ATL	ENSMUSG00000045410	Akr1e1	95	383	0.00425829	0.545896
C3_ATL	ENSMUSG00000020775	Mrpl38	270	1287	0.00425829	0.30426
C3_ATL	ENSMUSG00000037703	Lzts3	313	1518	0.00426385	0.279304
C3_ATL	ENSMUSG00000039633	Lonrf1	83	325	0.00428081	0.587985
C3_ATL	ENSMUSG00000037643	Prkci	274	1309	0.00436929	0.301024
C3_ATL	ENSMUSG00000052565	Hist1h1d	37	115	0.00445201	0.921204
C3_ATL	ENSMUSG00000052751	Repin1	46	154	0.0044799	0.814017
C3_ATL	ENSMUSG00000030087	Klf15	28	78	0.00451485	1.07919
C3_ATL	ENSMUSG00000024228	Nudt12	148	649	0.00452945	0.42462
C3_ATL	ENSMUSG00000041360	Pum3	234	1097	0.00454746	0.328258
C3_ATL	ENSMUSG00000033732	Sf3b3	593	3064	0.00458057	0.187929
C3_ATL	ENSMUSG00000039067	Psmd7	501	2551	0.00462326	0.209061
C3_ATL	ENSMUSG00000097887	Gm26542	446	2247	0.00469179	0.224357
C3_ATL	ENSMUSG00000002343	Armc6	45	150	0.00471361	0.820276
C3_ATL	ENSMUSG00000006720	Zfp184	44	146	0.00497715	0.826848
C3_ATL	ENSMUSG00000024515	Smad4	667	3483	0.0049796	0.172669
C3_ATL	ENSMUSG00000075528	Aarsd1	282	1355	0.00498952	0.292715
C3_ATL	ENSMUSG00000049624	Slc17a5	362	1788	0.00500154	0.252956
C3_ATL	ENSMUSG00000022617	Chkb	171	769	0.00502206	0.388254
C3_ATL	ENSMUSG00000044676	Zfp612	167	749	0.00521915	0.392123
C3_ATL	ENSMUSG00000019432	Ddx39b	686	3592	0.00521915	0.168734
C3_ATL	ENSMUSG00000025871	4833439L19Rik	250	1185	0.00522538	0.312354
C3_ATL	ENSMUSG00000026020	Nop58	294	1421	0.00530571	0.284223
C3_ATL	ENSMUSG00000035021	Baz1a	493	2511	0.00531835	0.208639
C3_ATL	ENSMUSG00000056486	Chn1	176	796	0.00532867	0.380048
C3_ATL	ENSMUSG00000037098	Rab11fip3	470	2384	0.00540806	0.21459
C3_ATL	ENSMUSG00000024740	Ddb1	452	2285	0.00551346	0.219442
C3_ATL	ENSMUSG00000087327	Gm15884	35	108	0.00555033	0.931637
C3_ATL	ENSMUSG00000086353	Gm13481	90	362	0.00556272	0.549248
C3_ATL	ENSMUSG00000030888	Rrp8	129	556	0.00563189	0.449527
C3_ATL	ENSMUSG00000034910	Pygo1	12	21	0.00565882	1.74989
C3_ATL	ENSMUSG00000097002	Gm2670	12	21	0.00565882	1.74989
C3_ATL	ENSMUSG00000052031	Tagap1	122	521	0.00573585	0.462839
C3_ATL	ENSMUSG00000025228	Actr1a	294	1423	0.00573902	0.282194
C3_ATL	ENSMUSG00000028152	Tspan5	758	4005	0.00594278	0.155709
C3_ATL	ENSMUSG00000032374	Plod2	604	3135	0.00599089	0.181396
C3_ATL	ENSMUSG00000047592	Nxpe5	226	1061	0.00610891	0.326211
C3_ATL	ENSMUSG00000045667	Smtnl2	74	286	0.00611917	0.606823
C3_ATL	ENSMUSG00000029032	Arhgef16	222	1040	0.00615161	0.329289
C3_ATL	ENSMUSG00000031995	St14	471	2394	0.00623272	0.211617
C3_ATL	ENSMUSG00000046785	Epm2aip1	345	1702	0.0063817	0.254678
C3_ATL	ENSMUSG00000025027	Xpnpep1	312	1523	0.00642148	0.269943
C3_ATL	ENSMUSG00000027297	Ltk	35	109	0.00645869	0.91834
C3_ATL	ENSMUSG00000040705	A930016O22Rik	62	230	0.00647248	0.665947
C3_ATL	ENSMUSG00000002007	Srpk3	28	80	0.00649532	1.04267
C3_ATL	ENSMUSG00000108414	Snhg1	350	1730	0.00655011	0.251896
C3_ATL	ENSMUSG00000087497	2810001G20Rik	150	666	0.00674915	0.406681
C3_ATL	ENSMUSG00000043065	Spice1	192	884	0.00675462	0.354301
C3_ATL	ENSMUSG00000051674	Dcun1d4	256	1223	0.00677017	0.301032
C3_ATL	ENSMUSG00000061981	Flot2	148	656	0.00684647	0.409142
C3_ATL	ENSMUSG00000020621	Rdh14	171	775	0.00694491	0.377041
C3_ATL	ENSMUSG00000085265	Nell1os	4	2	0.00695898	3.55724
C3_ATL	ENSMUSG00000021799	Opn4	4	2	0.00695898	3.55724
C3_ATL	ENSMUSG00000108604	Gm44850	4	2	0.00695898	3.55724
C3_ATL	ENSMUSG00000091475	2810468N07Rik	4	2	0.00695898	3.55724
C3_ATL	ENSMUSG00000075605	Slurp2	4	2	0.00695898	3.55724
C3_ATL	ENSMUSG00000020072	Pbld2	102	424	0.00697629	0.501746
C3_ATL	ENSMUSG00000085920	Gm12951	14	28	0.00701303	1.55724
C3_ATL	ENSMUSG00000031066	Usp11	134	585	0.0070415	0.431037
C3_ATL	ENSMUSG00000019951	Uhrf1bp1l	581	3012	0.00709033	0.183129
C3_ATL	ENSMUSG00000002365	Snx9	1128	6140	0.00710655	0.11277
C3_ATL	ENSMUSG00000038766	Gabpb2	427	2155	0.00712461	0.221861
C3_ATL	ENSMUSG00000072999	Gm15401	36	114	0.007157	0.894276
C3_ATL	ENSMUSG00000072753	9230020A06Rik	18	42	0.00722126	1.33485
C3_ATL	ENSMUSG00000020715	Ern1	325	1597	0.00728743	0.260388
C3_ATL	ENSMUSG00000103393	Gm38304	638	3334	0.00737038	0.171615
C3_ATL	ENSMUSG00000020368	Canx	735	3883	0.00738509	0.155886
C3_ATL	ENSMUSG00000040836	Gpr161	38	123	0.00756507	0.862654
C3_ATL	ENSMUSG00000093628	Gm20616	43	145	0.00766084	0.803597
C3_ATL	ENSMUSG00000026840	Lamc3	13	25	0.00766564	1.61382
C3_ATL	ENSMUSG00000090105	Gm15890	13	25	0.00766564	1.61382
C3_ATL	ENSMUSG00000087385	AA415398	65	246	0.00777099	0.637094
C3_ATL	ENSMUSG00000031790	Mmp15	9	13	0.00778424	2.02673
C3_ATL	ENSMUSG00000027822	Slc33a1	239	1136	0.007905	0.308361
C3_ATL	ENSMUSG00000061477	Rps7	896	4805	0.007905	0.134275
C3_ATL	ENSMUSG00000084780	Gm15350	33	102	0.00800281	0.92921
C3_ATL	ENSMUSG00000023939	Mrpl14	249	1190	0.00812277	0.300497
C3_ATL	ENSMUSG00000061393	Acvr2b	237	1126	0.00813525	0.308993
C3_ATL	ENSMUSG00000078908	Mon1b	32	98	0.00827296	0.942531
C3_ATL	ENSMUSG00000033701	Acbd6	459	2337	0.00834709	0.209149
C3_ATL	ENSMUSG00000025555	Farp1	1070	5811	0.00840163	0.116065
C3_ATL	ENSMUSG00000061742	Slc22a12	7	8	0.00840978	2.3646
C3_ATL	ENSMUSG00000006362	Cbfa2t3	222	1047	0.00840978	0.319611
C3_ATL	ENSMUSG00000004637	Wwox	967	5217	0.00862426	0.125608
C3_ATL	ENSMUSG00000097331	F420014N23Rik	49	173	0.00870886	0.737323
C3_ATL	ENSMUSG00000026977	2026-03-07	706	3725	0.00873793	0.157741
C3_ATL	ENSMUSG00000028248	Pnisr	1580	8805	0.00881814	0.0788427
C3_ATL	ENSMUSG00000027253	Lrp4	227	1075	0.00897625	0.313669
C3_ATL	ENSMUSG00000037876	Jmjd1c	1110	6046	0.00898292	0.11182
C3_ATL	ENSMUSG00000041483	Zfp281	233	1107	0.00898533	0.308988
C3_ATL	ENSMUSG00000038866	Zcchc2	508	2612	0.00898533	0.194987
C3_ATL	ENSMUSG00000038459	Abhd17c	94	388	0.00900326	0.511917
C3_ATL	ENSMUSG00000033022	Cdo1	195	906	0.00908718	0.341204
C3_ATL	ENSMUSG00000031600	Vps37a	551	2853	0.00915341	0.184886
C3_ATL	ENSMUSG00000074754	Gm561	150	672	0.00938942	0.393742
C3_ATL	ENSMUSG00000105881	4932422M17Rik	135	595	0.00941132	0.417311
C3_ATL	ENSMUSG00000055932	Fto	973	5256	0.00953269	0.123788
C3_ATL	ENSMUSG00000028878	Fam76a	270	1307	0.00969725	0.282013
C3_ATL	ENSMUSG00000029534	St7	470	2403	0.00969725	0.203137
C3_ATL	ENSMUSG00000037991	Rmi2	16	36	0.00975086	1.38732
C3_ATL	ENSMUSG00000045414	1190002N15Rik	204	955	0.00977251	0.33031
C3_ATL	ENSMUSG00000034312	Iqsec1	380	1906	0.00980363	0.230764
C3_ATL	ENSMUSG00000033499	Larp4b	925	4981	0.00982838	0.128331
C3_ATL	ENSMUSG00000024048	Myl12a	440	2238	0.0101331	0.210607
C3_ATL	ENSMUSG00000039630	Hnrnpu	1351	7460	0.0103347	0.0920932
C3_ATL	ENSMUSG00000054763	Defb42	6	6	0.0103678	2.55724
C3_ATL	ENSMUSG00000062961	Ccdc177	6	6	0.0103678	2.55724
C3_ATL	ENSMUSG00000059395	Nkapl	124	541	0.0106859	0.431953
C3_ATL	ENSMUSG00000080316	Spaca6	584	3044	0.0107797	0.175313
C3_ATL	ENSMUSG00000024588	Fech	260	1256	0.0108524	0.284988
C3_ATL	ENSMUSG00000097622	A330033J07Rik	5	4	0.0108702	2.87917
C3_ATL	ENSMUSG00000086725	A630052C17Rik	49	175	0.0108728	0.72074
C3_ATL	ENSMUSG00000067786	Nnat	126	552	0.0112352	0.425997
C3_ATL	ENSMUSG00000049916	2610318N02Rik	3	1	0.0112403	4.1422
C3_ATL	ENSMUSG00000053706	B430305J03Rik	3	1	0.0112403	4.1422
C3_ATL	ENSMUSG00000045733	Sprn	3	1	0.0112403	4.1422
C3_ATL	ENSMUSG00000085740	4930505K14Rik	3	1	0.0112403	4.1422
C3_ATL	ENSMUSG00000087245	Gm12126	3	1	0.0112403	4.1422
C3_ATL	ENSMUSG00000106538	Gm42746	3	1	0.0112403	4.1422
C3_ATL	ENSMUSG00000097575	Gm26796	3	1	0.0112403	4.1422
C3_ATL	ENSMUSG00000027895	Kcnc4	3	1	0.0112403	4.1422
C3_ATL	ENSMUSG00000086014	Gm16095	3	1	0.0112403	4.1422
C3_ATL	ENSMUSG00000051180	Olfr522	3	1	0.0112403	4.1422
C3_ATL	ENSMUSG00000070777	Ceacam20	3	0	0.0112403	1.58496
C3_ATL	ENSMUSG00000097691	9030616G12Rik	3	0	0.0112403	1.58496
C3_ATL	ENSMUSG00000108795	Gm45121	3	0	0.0112403	1.58496
C3_ATL	ENSMUSG00000022491	Glycam1	3	0	0.0112403	1.58496
C3_ATL	ENSMUSG00000041878	8430432A02Rik	24	67	0.0112403	1.07611
C3_ATL	ENSMUSG00000009894	Snap47	338	1680	0.0112403	0.243875
C3_ATL	ENSMUSG00000000489	Pdgfb	172	790	0.0113238	0.357797
C3_ATL	ENSMUSG00000031576	Kcnu1	40	135	0.0114675	0.802354
C3_ATL	ENSMUSG00000034724	Cnot6l	468	2398	0.0115572	0.19999
C3_ATL	ENSMUSG00000030994	D7Ertd443e	12	23	0.0115781	1.61864
C3_ATL	ENSMUSG00000075324	Fign	518	2677	0.011608	0.187648
C3_ATL	ENSMUSG00000051147	Nat2	44	153	0.0116334	0.759285
C3_ATL	ENSMUSG00000024817	Uhrf2	516	2668	0.0123933	0.186925
C3_ATL	ENSMUSG00000047044	D030056L22Rik	136	605	0.0124045	0.403913
C3_ATL	ENSMUSG00000038591	Colec10	9	14	0.0124855	1.91981
C3_ATL	ENSMUSG00000038599	Capn8	9	14	0.0124855	1.91981
C3_ATL	ENSMUSG00000074277	Phldb3	67	261	0.0127296	0.595424
C3_ATL	ENSMUSG00000037552	Plekhg2	63	242	0.0128039	0.615658
C3_ATL	ENSMUSG00000024713	Pcsk5	93	388	0.0128039	0.496487
C3_ATL	ENSMUSG00000028356	Ambp	26	76	0.01319	1.00975
C3_ATL	ENSMUSG00000042622	Maff	57	214	0.0132112	0.648664
C3_ATL	ENSMUSG00000022552	Sharpin	141	632	0.0133152	0.393012
C3_ATL	ENSMUSG00000031816	Mthfsd	139	622	0.013557	0.395411
C3_ATL	ENSMUSG00000036890	Gtdc1	435	2220	0.0135764	0.205769
C3_ATL	ENSMUSG00000075705	Msrb1	96	404	0.0138248	0.483992
C3_ATL	ENSMUSG00000067071	Hes6	102	434	0.0138248	0.468115
C3_ATL	ENSMUSG00000042826	Fgf11	45	159	0.0138419	0.736211
C3_ATL	ENSMUSG00000060038	Dhps	235	1129	0.0144456	0.292928
C3_ATL	ENSMUSG00000025246	Tbl1x	897	4837	0.0144456	0.126308
C3_ATL	ENSMUSG00000019806	Aig1	556	2898	0.0145765	0.17534
C3_ATL	ENSMUSG00000045467	Ttll13	54	201	0.0146551	0.661077
C3_ATL	ENSMUSG00000020894	Vamp2	263	1280	0.0146971	0.274232
C3_ATL	ENSMUSG00000027263	Tubgcp4	268	1307	0.0146971	0.271287
C3_ATL	ENSMUSG00000036918	Ttc7	252	1221	0.0148552	0.280674
C3_ATL	ENSMUSG00000032479	Map4	641	3378	0.0148764	0.159468
C3_ATL	ENSMUSG00000063888	Rpl7l1	238	1146	0.0149757	0.289668
C3_ATL	ENSMUSG00000078878	Gm14305	52	192	0.0151112	0.672718
C3_ATL	ENSMUSG00000052942	Glis3	1872	10577	0.0151918	0.058963
C3_ATL	ENSMUSG00000022774	Ncbp2	244	1179	0.0154706	0.28463
C3_ATL	ENSMUSG00000033159	Cnppd1	193	907	0.0155065	0.324739
C3_ATL	ENSMUSG00000093565	Rab26os	53	197	0.015641	0.66311
C3_ATL	ENSMUSG00000075415	Fnbp1	732	3897	0.0158379	0.144793
C3_ATL	ENSMUSG00000022701	Ccdc191	510	2644	0.0162221	0.183088
C3_ATL	ENSMUSG00000009563	Tor2a	202	956	0.0164578	0.314586
C3_ATL	ENSMUSG00000036617	Etl4	1265	6979	0.0167223	0.0933582
C3_ATL	ENSMUSG00000027133	Nop10	420	2144	0.0169147	0.205397
C3_ATL	ENSMUSG00000036864	Proser3	76	308	0.0169858	0.538382
C3_ATL	ENSMUSG00000032246	Calml4	98	417	0.0169858	0.468047
C3_ATL	ENSMUSG00000038535	Zfp280d	1154	6332	0.0170709	0.101223
C3_ATL	ENSMUSG00000035392	Dennd1a	1234	6799	0.0171589	0.0952609
C3_ATL	ENSMUSG00000038208	Pgap3	32	103	0.0171766	0.870741
C3_ATL	ENSMUSG00000028703	Lrrc41	170	788	0.0172443	0.34458
C3_ATL	ENSMUSG00000108583	Gm44854	17	42	0.0174414	1.25239
C3_ATL	ENSMUSG00000031004	Mki67	17	42	0.0174414	1.25239
C3_ATL	ENSMUSG00000042686	Jph1	41	143	0.0176459	0.754922
C3_ATL	ENSMUSG00000019813	Cep57l1	312	1551	0.0176511	0.24366
C3_ATL	ENSMUSG00000098233	Gm26954	66	260	0.0176615	0.579267
C3_ATL	ENSMUSG00000047428	Dlk2	11	21	0.0177224	1.62436
C3_ATL	ENSMUSG00000095562	Gm21887	322	1606	0.0178566	0.238902
C3_ATL	ENSMUSG00000079355	Ackr4	147	669	0.0183044	0.371051
C3_ATL	ENSMUSG00000105245	Gm43076	18	46	0.0183432	1.2036
C3_ATL	ENSMUSG00000056952	Tatdn2	129	576	0.0184085	0.398543
C3_ATL	ENSMUSG00000031311	Nono	441	2264	0.0186513	0.197218
C3_ATL	ENSMUSG00000046402	Rbp1	25	74	0.0188163	0.991644
C3_ATL	ENSMUSG00000033102	Cdc14b	387	1965	0.0188404	0.213117
C3_ATL	ENSMUSG00000032702	Kank1	1602	8973	0.0191135	0.0715248
C3_ATL	ENSMUSG00000037363	Letm2	315	1570	0.01932	0.2399
C3_ATL	ENSMUSG00000054672	5830411N06Rik	9	15	0.0193448	1.82028
C3_ATL	ENSMUSG00000085201	Nr6a1os	444	2282	0.0193607	0.195574
C3_ATL	ENSMUSG00000057836	Xlr3a	23	66	0.0194086	1.03641
C3_ATL	ENSMUSG00000059975	Zfp74	159	733	0.0196142	0.352455
C3_ATL	ENSMUSG00000021365	Nedd9	389	1978	0.0200145	0.211041
C3_ATL	ENSMUSG00000044949	Ubtd2	165	765	0.020157	0.344247
C3_ATL	ENSMUSG00000038630	Zkscan16	49	181	0.0203796	0.672105
C3_ATL	ENSMUSG00000031090	Nadsyn1	97	415	0.0207032	0.460186
C3_ATL	ENSMUSG00000039648	Ccbl1	134	604	0.020803	0.384926
C3_ATL	ENSMUSG00000093749	4921523L03Rik	6	7	0.0212649	2.33485
C3_ATL	ENSMUSG00000078869	Gm14409	6	7	0.0212649	2.33485
C3_ATL	ENSMUSG00000048988	Elfn1	6	7	0.0212649	2.33485
C3_ATL	ENSMUSG00000036634	Mag	6	7	0.0212649	2.33485
C3_ATL	ENSMUSG00000063767	S100a7a	33	109	0.0214793	0.833451
C3_ATL	ENSMUSG00000100084	2310068J16Rik	30	96	0.0215714	0.879169
C3_ATL	ENSMUSG00000026479	Lamc2	121	538	0.0219752	0.404642
C3_ATL	ENSMUSG00000086268	Gm11670	12	25	0.0221286	1.49835
C3_ATL	ENSMUSG00000071724	Smpd5	25	75	0.0221732	0.972279
C3_ATL	ENSMUSG00000070637	Gm694	14	32	0.0222026	1.3646
C3_ATL	ENSMUSG00000060181	Slc35e3	39	136	0.022315	0.75518
C3_ATL	ENSMUSG00000060716	Plekhh1	159	736	0.022741	0.346562
C3_ATL	ENSMUSG00000035764	Fbxo45	130	585	0.0227479	0.387316
C3_ATL	ENSMUSG00000041351	Rap1gap	191	905	0.0227479	0.312896
C3_ATL	ENSMUSG00000028426	Rad23b	377	1916	0.0228309	0.21178
C3_ATL	ENSMUSG00000020038	Cry1	104	452	0.0229394	0.437502
C3_ATL	ENSMUSG00000024764	Naa40	162	752	0.0229673	0.342502
C3_ATL	ENSMUSG00000020137	Thap2	365	1850	0.0229806	0.215684
C3_ATL	ENSMUSG00000004896	Rrnad1	347	1751	0.0231018	0.22207
C3_ATL	ENSMUSG00000032103	Pus3	128	575	0.0231042	0.389823
C3_ATL	ENSMUSG00000034653	Ythdc2	312	1559	0.0231182	0.236238
C3_ATL	ENSMUSG00000024426	Atat1	294	1461	0.0233918	0.244173
C3_ATL	ENSMUSG00000072770	Acrbp	136	617	0.0238603	0.375577
C3_ATL	ENSMUSG00000039218	Srrm2	1842	10418	0.0238603	0.0575077
C3_ATL	ENSMUSG00000026171	Rnf25	297	1478	0.0239051	0.24213
C3_ATL	ENSMUSG00000022510	Trp63	208	997	0.0240718	0.296231
C3_ATL	ENSMUSG00000063364	3300002I08Rik	183	864	0.0241784	0.318053
C3_ATL	ENSMUSG00000027189	Trim44	700	3733	0.024182	0.142332
C3_ATL	ENSMUSG00000039795	Zfand1	189	896	0.0243261	0.312129
C3_ATL	ENSMUSG00000060961	Slc4a4	60	235	0.0244186	0.587615
C3_ATL	ENSMUSG00000056569	Mpz	11	22	0.0246262	1.55724
C3_ATL	ENSMUSG00000073609	D2hgdh	101	438	0.0246262	0.440666
C3_ATL	ENSMUSG00000025815	Dhtkd1	49	183	0.0247436	0.656251
C3_ATL	ENSMUSG00000057530	Ece1	150	691	0.0251298	0.353518
C3_ATL	ENSMUSG00000001249	Hpn	82	343	0.0252248	0.492728
C3_ATL	ENSMUSG00000032965	Ift57	183	865	0.0252248	0.316385
C3_ATL	ENSMUSG00000029469	Ift81	249	1219	0.0254817	0.265761
C3_ATL	ENSMUSG00000109311	AI314278	16	40	0.0258844	1.23531
C3_ATL	ENSMUSG00000099966	2810402E24Rik	127	572	0.0259401	0.386054
C3_ATL	ENSMUSG00000030688	Stard10	366	1860	0.0263342	0.211854
C3_ATL	ENSMUSG00000086881	Gm13594	45	165	0.0263567	0.682772
C3_ATL	ENSMUSG00000030669	Calca	5	5	0.0264516	2.55724
C3_ATL	ENSMUSG00000105227	Gm42624	5	5	0.0264516	2.55724
C3_ATL	ENSMUSG00000093619	4930535L15Rik	5	5	0.0264516	2.55724
C3_ATL	ENSMUSG00000100335	2310008N11Rik	5	5	0.0264516	2.55724
C3_ATL	ENSMUSG00000099061	Gm28050	24	72	0.0265339	0.972279
C3_ATL	ENSMUSG00000062908	Acadm	340	1717	0.0265339	0.220958
C3_ATL	ENSMUSG00000028126	Pip5k1a	467	2422	0.0267056	0.182537
C3_ATL	ENSMUSG00000079414	Gm11110	81	339	0.0269351	0.49195
C3_ATL	ENSMUSG00000097104	Gm26579	4	3	0.0270204	2.97228
C3_ATL	ENSMUSG00000085316	D330050G23Rik	4	3	0.0270204	2.97228
C3_ATL	ENSMUSG00000079694	Gm14862	4	3	0.0270204	2.97228
C3_ATL	ENSMUSG00000085162	Gm12295	4	3	0.0270204	2.97228
C3_ATL	ENSMUSG00000049680	Urgcp	316	1586	0.0272026	0.229845
C3_ATL	ENSMUSG00000003273	Car11	21	60	0.0280123	1.04267
C3_ATL	ENSMUSG00000020607	Fam84a	19	52	0.0280542	1.10473
C3_ATL	ENSMUSG00000087501	Gm12116	9	16	0.0285842	1.72717
C3_ATL	ENSMUSG00000024122	Pdpk1	617	3269	0.0285842	0.151734
C3_ATL	ENSMUSG00000046404	Yod1	137	626	0.0288911	0.365254
C3_ATL	ENSMUSG00000019088	Dnase1l1	137	626	0.0288911	0.365254
C3_ATL	ENSMUSG00000031808	Slc27a1	102	446	0.0293941	0.428767
C3_ATL	ENSMUSG00000028919	Arhgef19	49	185	0.0299987	0.640569
C3_ATL	ENSMUSG00000035572	Dcaf10	383	1959	0.0304974	0.20254
C3_ATL	ENSMUSG00000040952	Rps19	897	4872	0.0305129	0.115907
C3_ATL	ENSMUSG00000097027	Gm26559	15	37	0.0306764	1.25468
C3_ATL	ENSMUSG00000020132	Rab21	1092	6001	0.0308412	0.099011
C3_ATL	ENSMUSG00000035623	Rsf1	832	4499	0.0310082	0.122292
C3_ATL	ENSMUSG00000025612	Bach1	167	785	0.0311223	0.324397
C3_ATL	ENSMUSG00000002767	Mrpl2	170	801	0.0312988	0.320974
C3_ATL	ENSMUSG00000025316	Banp	506	2647	0.0317233	0.170092
C3_ATL	ENSMUSG00000026991	Pkp4	1231	6813	0.0317836	0.0887817
C3_ATL	ENSMUSG00000042195	Slc35f2	69	282	0.0318182	0.526214
C3_ATL	ENSMUSG00000038069	Cdkn2aip	248	1220	0.0322188	0.258772
C3_ATL	ENSMUSG00000038936	Sccpdh	157	733	0.0322323	0.334192
C3_ATL	ENSMUSG00000002332	Dhrs1	114	509	0.0322718	0.398609
C3_ATL	ENSMUSG00000006313	Upk1a	27	86	0.0323609	0.885864
C3_ATL	ENSMUSG00000028150	Rorc	90	387	0.0328252	0.452904
C3_ATL	ENSMUSG00000085310	Gm11491	89	382	0.0328941	0.455546
C3_ATL	ENSMUSG00000061079	Zfp143	129	587	0.0330535	0.371252
C3_ATL	ENSMUSG00000039033	Tasp1	477	2486	0.0330735	0.175476
C3_ATL	ENSMUSG00000031937	Vstm5	17	45	0.0331615	1.15285
C3_ATL	ENSMUSG00000026788	Zbtb43	231	1129	0.0333256	0.26816
C3_ATL	ENSMUSG00000028156	Eif4e	307	1543	0.0334773	0.227814
C3_ATL	ENSMUSG00000031902	Nfatc3	451	2341	0.0334776	0.181316
C3_ATL	ENSMUSG00000053693	Mast1	26	82	0.0336656	0.900129
C3_ATL	ENSMUSG00000025036	Sfxn2	67	273	0.0337328	0.530573
C3_ATL	ENSMUSG00000053263	Gm12592	316	1593	0.034092	0.223491
C3_ATL	ENSMUSG00000042726	Trafd1	197	947	0.0343634	0.292072
C3_ATL	ENSMUSG00000032221	Mns1	112	500	0.0346031	0.398812
C3_ATL	ENSMUSG00000073422	H2-Ke6	162	761	0.0346106	0.325338
C3_ATL	ENSMUSG00000040204	2810417H13Rik	39	140	0.0346646	0.71336
C3_ATL	ENSMUSG00000031134	Rbmx	290	1451	0.0346663	0.234318
C3_ATL	ENSMUSG00000026511	Srp9	387	1986	0.0348691	0.197781
C3_ATL	ENSMUSG00000022793	B4galt4	25	78	0.0349264	0.915695
C3_ATL	ENSMUSG00000086341	Gm15932	87	373	0.0351042	0.457153
C3_ATL	ENSMUSG00000058997	Vwa8	741	3984	0.0352492	0.130569
C3_ATL	ENSMUSG00000052957	Gas1	81	343	0.0353185	0.475026
C3_ATL	ENSMUSG00000032796	Lama1	14	34	0.0361043	1.27713
C3_ATL	ENSMUSG00000110273	RP24-501J23.3	14	34	0.0361043	1.27713
C3_ATL	ENSMUSG00000003360	Ddx23	408	2104	0.0361043	0.190747
C3_ATL	ENSMUSG00000038482	Tfdp1	113	506	0.0361756	0.394426
C3_ATL	ENSMUSG00000029730	Mcm7	181	863	0.0363474	0.30387
C3_ATL	ENSMUSG00000054065	Pkp3	94	409	0.0364792	0.435873
C3_ATL	ENSMUSG00000103156	Gm38293	30	100	0.0365767	0.820276
C3_ATL	ENSMUSG00000086603	Gm13620	30	100	0.0365767	0.820276
C3_ATL	ENSMUSG00000022108	Itm2b	2341	13484	0.0366159	0.0311894
C3_ATL	ENSMUSG00000044982	Sft2d3	304	1530	0.037259	0.225853
C3_ATL	ENSMUSG00000043333	Rhbdl2	76	319	0.0376514	0.487756
C3_ATL	ENSMUSG00000035969	Rusc2	212	1030	0.0378018	0.276733
C3_ATL	ENSMUSG00000007670	Khsrp	458	2385	0.0379203	0.176671
C3_ATL	ENSMUSG00000023966	Rsph9	48	183	0.0384936	0.626504
C3_ATL	ENSMUSG00000104011	Gm32391	12	27	0.0385455	1.38732
C3_ATL	ENSMUSG00000041431	Ccnb1	12	27	0.0385455	1.38732
C3_ATL	ENSMUSG00000109336	Samd4b	191	918	0.0388236	0.29232
C3_ATL	ENSMUSG00000068854	Hist2h2be	45	169	0.038938	0.648215
C3_ATL	ENSMUSG00000097626	4921504A21Rik	21	62	0.0392959	0.995362
C3_ATL	ENSMUSG00000055723	Rras2	590	3130	0.0394424	0.149865
C3_ATL	ENSMUSG00000044835	Ankrd45	16	42	0.0395074	1.16492
C3_ATL	ENSMUSG00000031767	Nudt7	35	123	0.0395655	0.74401
C3_ATL	ENSMUSG00000001761	Smo	229	1123	0.0395813	0.263303
C3_ATL	ENSMUSG00000032121	Tmem218	71	295	0.0397962	0.502417
C3_ATL	ENSMUSG00000044468	Fam46c	86	370	0.0398592	0.452124
C3_ATL	ENSMUSG00000031949	Adat1	226	1107	0.0398638	0.264981
C3_ATL	ENSMUSG00000085241	Snhg3	20	58	0.039886	1.02119
C3_ATL	ENSMUSG00000030443	Zfp583	55	217	0.0403671	0.57705
C3_ATL	ENSMUSG00000008958	Vps72	388	1997	0.0404755	0.193535
C3_ATL	ENSMUSG00000041147	Brca2	111	498	0.0409083	0.391655
C3_ATL	ENSMUSG00000031939	Taf1d	697	3740	0.0410244	0.133433
C3_ATL	ENSMUSG00000025092	Hspa12a	140	649	0.0411126	0.344449
C3_ATL	ENSMUSG00000059363	Fxn	93	406	0.0412328	0.431064
C3_ATL	ENSMUSG00000042766	Trim46	240	1184	0.0415754	0.254678
C3_ATL	ENSMUSG00000091558	Gm17227	269	1342	0.0417453	0.238535
C3_ATL	ENSMUSG00000062929	Cfl2	491	2574	0.0417453	0.167024
C3_ATL	ENSMUSG00000031756	Cenpn	24	75	0.0418125	0.913385
C3_ATL	ENSMUSG00000031603	Fgf20	39	142	0.0426387	0.692896
C3_ATL	ENSMUSG00000024170	Telo2	97	427	0.0428184	0.419062
C3_ATL	ENSMUSG00000075591	Gm10874	8	14	0.0431027	1.74989
C3_ATL	ENSMUSG00000087269	D330023K18Rik	140	650	0.0431027	0.342228
C3_ATL	ENSMUSG00000040236	Trappc5	92	402	0.044067	0.429751
C3_ATL	ENSMUSG00000037652	Phc3	695	3732	0.0441617	0.132377
C3_ATL	ENSMUSG00000022375	Lrrc6	11	24	0.0443519	1.43171
C3_ATL	ENSMUSG00000015714	Cers2	336	1712	0.0443519	0.208092
C3_ATL	ENSMUSG00000091007	D630036H23Rik	26	84	0.0443603	0.865363
C3_ATL	ENSMUSG00000048429	1810026J23Rik	64	262	0.0443603	0.523818
C3_ATL	ENSMUSG00000025903	Lypla1	326	1657	0.0445721	0.211611
C3_ATL	ENSMUSG00000020361	Hspa4	1301	7242	0.0447537	0.0804739
C3_ATL	ENSMUSG00000006673	Qrich1	399	2062	0.0448495	0.187657
C3_ATL	ENSMUSG00000084876	Gm14965	14	35	0.0451523	1.23531
C3_ATL	ENSMUSG00000041301	Cftr	14	35	0.0451523	1.23531
C3_ATL	ENSMUSG00000033114	Slc35d2	105	469	0.0452512	0.398043
C3_ATL	ENSMUSG00000033147	Slc22a15	309	1564	0.0454305	0.217679
C3_ATL	ENSMUSG00000105789	Gm42997	21	63	0.0460403	0.972279
C3_ATL	ENSMUSG00000073176	Zfp449	34	120	0.0469611	0.737813
C3_ATL	ENSMUSG00000028125	Abca4	39	143	0.047252	0.682772
C3_ATL	ENSMUSG00000021484	Lman2	325	1654	0.0481438	0.209793
C3_ATL	ENSMUSG00000004730	Adgre1	16	43	0.0482506	1.13098
C3_ATL	ENSMUSG00000033589	Reep4	80	343	0.0489999	0.457104
C3_ATL	ENSMUSG00000052675	Zfp112	76	323	0.0492643	0.469778
C3_ATL	ENSMUSG00000020982	Nemf	727	3920	0.0493225	0.126415
C3_ATL	ENSMUSG00000003235	Eif2b5	204	994	0.0493237	0.272564
C3_ATL	ENSMUSG00000079286	Gm11084	100	445	0.0498783	0.403436
C3_ATL	ENSMUSG00000043311	D17H6S53E	33	116	0.0499497	0.743654
C4_DVR	ENSMUSG00000050556	Kcnb1	528	332	0	3.39319
C4_DVR	ENSMUSG00000093378	Gm20663	638	425	0	3.30993
C4_DVR	ENSMUSG00000022623	Shank3	1001	669	0	3.3052
C4_DVR	ENSMUSG00000011263	Exoc3l2	1022	696	0	3.27808
C4_DVR	ENSMUSG00000037754	Ppp1r16b	677	480	0	3.21996
C4_DVR	ENSMUSG00000005583	Mef2c	952	685	0	3.1987
C4_DVR	ENSMUSG00000024534	Sncaip	727	530	0	3.1798
C4_DVR	ENSMUSG00000045092	S1pr1	563	411	0	3.17784
C4_DVR	ENSMUSG00000041112	Elmo1	595	447	0	3.13645
C4_DVR	ENSMUSG00000040732	Erg	1136	867	0	3.1137
C4_DVR	ENSMUSG00000050919	Zfp366	602	461	0	3.10884
C4_DVR	ENSMUSG00000029092	D5Ertd615e	1354	1039	0	3.10587
C4_DVR	ENSMUSG00000046085	4931422A03Rik	679	530	0	3.08126
C4_DVR	ENSMUSG00000040254	Sema3d	772	617	0	3.04717
C4_DVR	ENSMUSG00000110195	Pde2a	886	722	0	3.01915
C4_DVR	ENSMUSG00000047867	Gimap6	624	512	0	3.00924
C4_DVR	ENSMUSG00000034037	Fgd5	839	690	0	3.00591
C4_DVR	ENSMUSG00000040723	Rcsd1	711	586	0	3.00279
C4_DVR	ENSMUSG00000024238	Zeb1	1061	882	0	2.99041
C4_DVR	ENSMUSG00000037940	Inpp4b	1218	1056	0	2.92974
C4_DVR	ENSMUSG00000020053	Igf1	747	649	0	2.92673
C4_DVR	ENSMUSG00000026222	Sp100	1019	897	0	2.90781
C4_DVR	ENSMUSG00000038910	Plcl2	1281	1129	0	2.90606
C4_DVR	ENSMUSG00000048960	Prex2	1304	1184	0	2.86311
C4_DVR	ENSMUSG00000029648	Flt1	1840	1688	0	2.84823
C4_DVR	ENSMUSG00000032128	Robo3	789	747	0	2.80276
C4_DVR	ENSMUSG00000022799	Arhgap31	1675	1605	0	2.78543
C4_DVR	ENSMUSG00000020642	Rnf144a	653	637	0	2.75963
C4_DVR	ENSMUSG00000028909	Ptpru	960	938	0	2.75729
C4_DVR	ENSMUSG00000046768	Rhoj	678	665	0	2.75177
C4_DVR	ENSMUSG00000039706	Ldb2	1542	1532	0	2.73323
C4_DVR	ENSMUSG00000052544	St6galnac3	1209	1222	0	2.70841
C4_DVR	ENSMUSG00000033788	Dysf	1500	1532	0	2.69339
C4_DVR	ENSMUSG00000057098	Ebf1	1535	1568	0	2.69315
C4_DVR	ENSMUSG00000026921	Egfl7	1447	1481	0	2.69033
C4_DVR	ENSMUSG00000006386	Tek	1135	1190	0	2.65557
C4_DVR	ENSMUSG00000071042	Rasgrp3	684	720	0	2.64984
C4_DVR	ENSMUSG00000020641	Rsad2	719	762	0	2.64004
C4_DVR	ENSMUSG00000039167	Adgrl4	1939	2064	0	2.63371
C4_DVR	ENSMUSG00000020717	Pecam1	1704	1818	0	2.63041
C4_DVR	ENSMUSG00000026814	Eng	1264	1396	0	2.58054
C4_DVR	ENSMUSG00000020154	Ptprb	1931	2194	0	2.53962
C4_DVR	ENSMUSG00000059588	Calcrl	1065	1217	0	2.53136
C4_DVR	ENSMUSG00000049044	Rapgef4	734	855	0	2.5037
C4_DVR	ENSMUSG00000022122	Ednrb	747	880	0	2.48744
C4_DVR	ENSMUSG00000036356	Csgalnact1	1767	2095	0	2.47819
C4_DVR	ENSMUSG00000057722	Lepr	1014	1234	0	2.44055
C4_DVR	ENSMUSG00000021108	Prkch	1663	2034	0	2.43331
C4_DVR	ENSMUSG00000041261	Car8	920	1144	0	2.40946
C4_DVR	ENSMUSG00000032698	Lmo2	891	1150	0	2.3557
C4_DVR	ENSMUSG00000027210	Meis2	2292	3058	0	2.30786
C4_DVR	ENSMUSG00000022197	Pdzd2	979	1343	0	2.26776
C4_DVR	ENSMUSG00000040430	Pitpnc1	1061	1517	0	2.20804
C4_DVR	ENSMUSG00000021759	Plpp1	1974	2824	0	2.20722
C4_DVR	ENSMUSG00000036452	Arhgap26	1174	1755	0	2.1438
C4_DVR	ENSMUSG00000056492	Adgrf5	1718	2640	0	2.10403
C4_DVR	ENSMUSG00000062980	Cped1	1454	2276	0	2.07737
C4_DVR	ENSMUSG00000034845	Plvap	1630	2617	0	2.0408
C4_DVR	ENSMUSG00000019699	Akt3	1204	1977	0	2.00836
C4_DVR	ENSMUSG00000042099	Kank3	1062	1777	0	1.98118
C4_DVR	ENSMUSG00000035954	Dock4	1479	2520	0	1.95504
C4_DVR	ENSMUSG00000002985	Apoe	1366	2470	0	1.86929
C4_DVR	ENSMUSG00000054690	Emcn	2047	3757	0	1.84777
C4_DVR	ENSMUSG00000030306	Tmtc1	1716	3218	0	1.81672
C4_DVR	ENSMUSG00000041992	Rapgef5	1801	4167	0	1.51363
C4_DVR	ENSMUSG00000033278	Ptprm	1962	6773	0	0.93637
C4_DVR	ENSMUSG00000090386	Mir99ahg	2152	8236	0	0.787574
C4_DVR	ENSMUSG00000053626	Tll1	540	425	1.142765514e-314	3.06934
C4_DVR	ENSMUSG00000031871	Cdh5	638	658	3.53558794702545e-310	2.67931
C4_DVR	ENSMUSG00000032380	Dapk2	578	517	8.22387542946973e-310	2.88474
C4_DVR	ENSMUSG00000020589	Fam49a	795	1130	4.44927e-301	2.21654
C4_DVR	ENSMUSG00000047414	Flrt2	528	438	2.82525e-296	2.99345
C4_DVR	ENSMUSG00000022377	Asap1	1648	5033	5.33583e-296	1.11314
C4_DVR	ENSMUSG00000019843	Fyn	671	789	1.02094e-294	2.49013
C4_DVR	ENSMUSG00000041134	Cyyr1	495	375	5.28261e-294	3.12438
C4_DVR	ENSMUSG00000042286	Stab1	565	534	3.16991e-290	2.80525
C4_DVR	ENSMUSG00000024451	Arap3	478	351	4.21834e-289	3.16938
C4_DVR	ENSMUSG00000030123	Plxnd1	553	531	3.70977e-280	2.78241
C4_DVR	ENSMUSG00000027931	Npr1	541	508	3.38857e-278	2.81464
C4_DVR	ENSMUSG00000073002	Vamp5	809	1274	3.42174e-277	2.06869
C4_DVR	ENSMUSG00000026288	Inpp5d	432	296	1.94773e-271	3.26927
C4_DVR	ENSMUSG00000032377	Plscr4	538	519	5.83282e-271	2.77571
C4_DVR	ENSMUSG00000024140	Epas1	586	656	2.83201e-264	2.56104
C4_DVR	ENSMUSG00000016494	Cd34	578	642	5.22684e-262	2.57234
C4_DVR	ENSMUSG00000032125	Robo4	464	378	3.21747e-261	3.01958
C4_DVR	ENSMUSG00000024168	Tmem204	587	689	2.30788e-254	2.4927
C4_DVR	ENSMUSG00000027800	Tm4sf1	756	1213	5.14247e-251	2.04172
C4_DVR	ENSMUSG00000040624	Plekhg1	896	1718	1.39814e-250	1.78468
C4_DVR	ENSMUSG00000053477	Tcf4	2159	9269	2.60919e-250	0.621789
C4_DVR	ENSMUSG00000034911	Ushbp1	452	381	4.85346e-248	2.97037
C4_DVR	ENSMUSG00000033502	Cdc14a	702	1058	4.95564e-246	2.13204
C4_DVR	ENSMUSG00000029084	Cd38	407	296	2.49266e-245	3.18327
C4_DVR	ENSMUSG00000034898	Filip1	452	388	7.29875e-245	2.94411
C4_DVR	ENSMUSG00000045930	Clec14a	509	523	5.56506e-243	2.68469
C4_DVR	ENSMUSG00000026074	Map4k4	917	1861	5.62616e-240	1.70276
C4_DVR	ENSMUSG00000033191	Tie1	403	300	4.14464e-239	3.14966
C4_DVR	ENSMUSG00000026482	Rgl1	634	876	6.11659e-239	2.25739
C4_DVR	ENSMUSG00000104894	Gm43507	362	226	9.12598e-239	3.40351
C4_DVR	ENSMUSG00000029765	Plxna4	474	453	4.64776e-238	2.78922
C4_DVR	ENSMUSG00000021745	Ptprg	1277	3534	2.50559e-234	1.2553
C4_DVR	ENSMUSG00000063887	Nlgn1	501	535	1.39599e-231	2.62911
C4_DVR	ENSMUSG00000041040	Fam117b	981	2179	3.50455e-231	1.5725
C4_DVR	ENSMUSG00000035566	Pcdh17	415	340	3.98563e-231	3.01142
C4_DVR	ENSMUSG00000016087	Fli1	575	740	3.99735e-229	2.35988
C4_DVR	ENSMUSG00000079018	Ly6c1	972	2160	2.46397e-228	1.57184
C4_DVR	ENSMUSG00000028776	Tinagl1	882	1809	1.39006e-225	1.6875
C4_DVR	ENSMUSG00000044562	Rasip1	424	372	3.24392e-225	2.9126
C4_DVR	ENSMUSG00000052632	Asap2	851	1697	5.48634e-224	1.72808
C4_DVR	ENSMUSG00000042807	Hecw2	522	614	2.78518e-223	2.48965
C4_DVR	ENSMUSG00000026970	Rbms1	1716	6218	7.21501e-221	0.866438
C4_DVR	ENSMUSG00000045038	Prkce	1520	5011	2.07422e-219	1.00281
C4_DVR	ENSMUSG00000033066	Gas7	793	1509	2.84168e-218	1.79564
C4_DVR	ENSMUSG00000024420	Zfp521	364	271	7.53797e-215	3.14949
C4_DVR	ENSMUSG00000054404	Slfn5	411	371	2.06078e-213	2.87156
C4_DVR	ENSMUSG00000031451	Gas6	488	561	1.14078e-211	2.52272
C4_DVR	ENSMUSG00000014361	Mertk	677	1143	5.71921e-209	1.96824
C4_DVR	ENSMUSG00000033705	Stard9	750	1405	2.64757e-208	1.81823
C4_DVR	ENSMUSG00000029406	Pitpnm2	707	1253	8.80104e-208	1.89824
C4_DVR	ENSMUSG00000025969	Nrp2	613	939	1.76823e-207	2.1086
C4_DVR	ENSMUSG00000055148	Klf2	472	536	2.47431e-206	2.54039
C4_DVR	ENSMUSG00000019846	Lama4	395	356	7.19464e-205	2.87381
C4_DVR	ENSMUSG00000037736	Limch1	1290	3905	4.2004e-201	1.12589
C4_DVR	ENSMUSG00000024778	Fas	456	512	9.9924e-201	2.55673
C4_DVR	ENSMUSG00000025006	Sorbs1	705	1287	5.95483e-200	1.85552
C4_DVR	ENSMUSG00000030411	Nova2	332	242	6.81158e-198	3.18002
C4_DVR	ENSMUSG00000002504	Slc9a3r2	465	545	1.33956e-197	2.49481
C4_DVR	ENSMUSG00000027716	Trpc3	325	232	3.28699e-196	3.21015
C4_DVR	ENSMUSG00000086308	G630016G05Rik	334	251	3.71045e-195	3.136
C4_DVR	ENSMUSG00000096054	Syne1	580	901	3.78947e-192	2.08837
C4_DVR	ENSMUSG00000085582	3110099E03Rik	340	269	5.21891e-192	3.06177
C4_DVR	ENSMUSG00000062960	Kdr	338	266	1.57985e-191	3.06944
C4_DVR	ENSMUSG00000033327	Tnxb	323	239	2.0436e-190	3.15836
C4_DVR	ENSMUSG00000031990	Jam3	458	554	4.38881e-189	2.4493
C4_DVR	ENSMUSG00000031502	Col4a1	593	960	2.05692e-188	2.02884
C4_DVR	ENSMUSG00000000440	Pparg	299	203	8.20089e-186	3.28251
C4_DVR	ENSMUSG00000052920	Prkg1	744	1523	3.25794e-184	1.6903
C4_DVR	ENSMUSG00000052534	Pbx1	2319	11815	6.13576e-182	0.374795
C4_DVR	ENSMUSG00000019647	Sema6a	649	1184	6.82854e-182	1.85646
C4_DVR	ENSMUSG00000075284	Wipf1	369	362	8.9344e-179	2.75147
C4_DVR	ENSMUSG00000028883	Sema3a	303	232	4.06762e-174	3.10903
C4_DVR	ENSMUSG00000101799	9330175M20Rik	262	160	4.78636e-173	3.43533
C4_DVR	ENSMUSG00000020844	Nxn	963	2550	1.93054e-171	1.31895
C4_DVR	ENSMUSG00000039959	Hip1	1160	3526	1.7016e-170	1.11993
C4_DVR	ENSMUSG00000036053	Fmnl2	1649	6424	1.47535e-167	0.761959
C4_DVR	ENSMUSG00000056091	St3gal5	319	279	2.58726e-167	2.91713
C4_DVR	ENSMUSG00000036273	Lrrk2	569	984	5.89752e-167	1.93361
C4_DVR	ENSMUSG00000043556	Fbxl7	654	1291	3.2402e-166	1.74271
C4_DVR	ENSMUSG00000001946	Esam	665	1334	6.41827e-166	1.71951
C4_DVR	ENSMUSG00000018593	Sparc	387	452	7.89032e-163	2.49985
C4_DVR	ENSMUSG00000028024	Enpep	493	765	1.02809e-160	2.08997
C4_DVR	ENSMUSG00000022438	Parvb	381	447	1.62057e-159	2.49336
C4_DVR	ENSMUSG00000029761	Cald1	713	1569	2.01265e-158	1.58597
C4_DVR	ENSMUSG00000001036	Epn2	1127	3482	3.67627e-158	1.09641
C4_DVR	ENSMUSG00000052921	Arhgef15	310	284	6.57719e-157	2.85022
C4_DVR	ENSMUSG00000049107	Ntf3	431	595	1.54297e-156	2.25864
C4_DVR	ENSMUSG00000024754	Tmem2	785	1880	1.57565e-156	1.46387
C4_DVR	ENSMUSG00000090019	Gimap1	317	303	1.62233e-155	2.789
C4_DVR	ENSMUSG00000018381	Abi3	257	183	4.37127e-154	3.21376
C4_DVR	ENSMUSG00000031196	F8	394	500	4.74741e-154	2.38011
C4_DVR	ENSMUSG00000043008	Klhl6	260	189	7.5558e-154	3.18396
C4_DVR	ENSMUSG00000069662	Marcks	380	464	1.54189e-153	2.43571
C4_DVR	ENSMUSG00000026463	Atp2b4	288	245	1.75795e-153	2.95713
C4_DVR	ENSMUSG00000033209	Ttc28	804	1986	2.06663e-153	1.41924
C4_DVR	ENSMUSG00000028037	Ifi44	433	616	1.02512e-152	2.21528
C4_DVR	ENSMUSG00000025608	Podxl	374	452	2.25765e-152	2.45055
C4_DVR	ENSMUSG00000022971	Ifnar2	570	1069	1.00008e-151	1.81661
C4_DVR	ENSMUSG00000032766	Gng11	544	986	3.60587e-150	1.86586
C4_DVR	ENSMUSG00000043505	Gimap5	238	156	4.0508e-150	3.33326
C4_DVR	ENSMUSG00000033082	Clec1a	227	144	6.38221e-146	3.38046
C4_DVR	ENSMUSG00000020077	Srgn	380	491	9.15019e-146	2.35412
C4_DVR	ENSMUSG00000090272	Mndal	296	282	3.72003e-145	2.79374
C4_DVR	ENSMUSG00000025790	Slco3a1	950	2729	4.35155e-145	1.20147
C4_DVR	ENSMUSG00000068196	Col8a1	278	243	4.49251e-145	2.91797
C4_DVR	ENSMUSG00000053062	Jam2	548	1035	6.91644e-144	1.80646
C4_DVR	ENSMUSG00000013076	Amotl1	590	1194	5.80079e-143	1.70682
C4_DVR	ENSMUSG00000031925	Maml2	827	2182	3.92278e-142	1.32415
C4_DVR	ENSMUSG00000028439	Fam219a	464	763	3.70399e-141	2.00628
C4_DVR	ENSMUSG00000032050	Rdx	1570	6289	1.03282e-139	0.721773
C4_DVR	ENSMUSG00000009687	Fxyd5	333	387	1.59558e-139	2.50703
C4_DVR	ENSMUSG00000018217	Pmp22	312	336	4.82495e-139	2.61692
C4_DVR	ENSMUSG00000020315	Sptbn1	1728	7388	5.38559e-137	0.627759
C4_DVR	ENSMUSG00000027474	Ccm2l	239	183	3.06546e-136	3.10901
C4_DVR	ENSMUSG00000030020	Prickle2	310	343	5.24331e-135	2.5779
C4_DVR	ENSMUSG00000019194	Scn1b	277	267	2.93405e-134	2.77689
C4_DVR	ENSMUSG00000032750	Gab3	267	246	8.78362e-134	2.84202
C4_DVR	ENSMUSG00000032878	Ccdc85a	228	168	3.40838e-133	3.16441
C4_DVR	ENSMUSG00000029802	Abcg2	322	380	7.04215e-133	2.4849
C4_DVR	ENSMUSG00000046080	Clec9a	183	95	1.1165e-131	3.66968
C4_DVR	ENSMUSG00000097248	Gm2694	224	164	2.35912e-131	3.17364
C4_DVR	ENSMUSG00000063458	1700112E06Rik	986	3048	2.54867e-131	1.09564
C4_DVR	ENSMUSG00000085222	Gm13974	253	222	3.19392e-131	2.91242
C4_DVR	ENSMUSG00000037306	Man1c1	551	1129	4.0656e-130	1.68892
C4_DVR	ENSMUSG00000050953	Gja1	248	216	3.02216e-129	2.92315
C4_DVR	ENSMUSG00000046159	Chrm3	356	493	3.1847e-127	2.25413
C4_DVR	ENSMUSG00000020021	Fgd6	734	1899	4.61071e-127	1.35245
C4_DVR	ENSMUSG00000030064	Frmd4b	754	1995	3.23836e-126	1.32009
C4_DVR	ENSMUSG00000045954	Sdpr	268	269	1.14121e-125	2.71847
C4_DVR	ENSMUSG00000101448	Gm28494	206	142	2.17153e-125	3.26059
C4_DVR	ENSMUSG00000013846	St3gal1	383	592	8.447e-123	2.09559
C4_DVR	ENSMUSG00000070565	Rasal2	1102	3754	1.16346e-122	0.955535
C4_DVR	ENSMUSG00000050493	Fam167b	271	285	2.01993e-122	2.65117
C4_DVR	ENSMUSG00000031503	Col4a2	494	973	1.99069e-121	1.74591
C4_DVR	ENSMUSG00000027435	Cd93	228	194	1.53037e-120	2.95682
C4_DVR	ENSMUSG00000059810	Rgs3	242	226	1.29667e-119	2.82252
C4_DVR	ENSMUSG00000023959	Clic5	350	509	6.20023e-119	2.18353
C4_DVR	ENSMUSG00000056917	Sipa1	297	363	2.61983e-118	2.43433
C4_DVR	ENSMUSG00000033721	Vav3	1041	3483	3.24215e-118	0.981479
C4_DVR	ENSMUSG00000027583	Zbtb46	372	579	3.78219e-118	2.08558
C4_DVR	ENSMUSG00000021903	Galnt15	203	150	5.05752e-118	3.16036
C4_DVR	ENSMUSG00000024395	Lims2	267	299	2.36475e-114	2.56053
C4_DVR	ENSMUSG00000031523	Dlc1	393	665	4.07467e-114	1.96501
C4_DVR	ENSMUSG00000059013	Sh2d3c	337	493	1.46881e-113	2.175
C4_DVR	ENSMUSG00000027562	Car2	765	2170	6.45926e-113	1.21968
C4_DVR	ENSMUSG00000031681	Smad1	605	1466	7.41159e-113	1.44696
C4_DVR	ENSMUSG00000049928	Glp2r	465	932	5.80675e-111	1.72074
C4_DVR	ENSMUSG00000062515	Fabp4	500	1069	5.76466e-110	1.62758
C4_DVR	ENSMUSG00000029484	Anxa3	398	706	2.10629e-109	1.89694
C4_DVR	ENSMUSG00000061778	Mospd2	629	1599	5.0873e-109	1.3778
C4_DVR	ENSMUSG00000040270	Bach2	233	235	2.66482e-108	2.71151
C4_DVR	ENSMUSG00000072812	Ahnak2	219	204	4.00418e-108	2.8262
C4_DVR	ENSMUSG00000035778	Ggta1	219	207	6.43146e-107	2.80514
C4_DVR	ENSMUSG00000021892	Sh3bp5	555	1308	7.29661e-107	1.48704
C4_DVR	ENSMUSG00000000901	Mmp11	239	256	7.55224e-106	2.62471
C4_DVR	ENSMUSG00000015468	Notch4	206	182	1.17378e-105	2.90255
C4_DVR	ENSMUSG00000020057	Dram1	343	547	1.64903e-105	2.05051
C4_DVR	ENSMUSG00000085439	Rapgef4os1	181	133	2.35258e-105	3.1684
C4_DVR	ENSMUSG00000031758	Cdyl2	626	1618	2.35258e-105	1.35386
C4_DVR	ENSMUSG00000026640	Plxna2	388	695	3.36131e-105	1.88288
C4_DVR	ENSMUSG00000046280	She	182	136	9.14941e-105	3.14417
C4_DVR	ENSMUSG00000015305	Sash1	1257	4884	3.98299e-104	0.765761
C4_DVR	ENSMUSG00000048120	Entpd1	241	267	8.80241e-104	2.57603
C4_DVR	ENSMUSG00000043004	Gng2	342	553	1.39199e-103	2.03056
C4_DVR	ENSMUSG00000032372	Plscr2	354	594	4.98104e-103	1.97713
C4_DVR	ENSMUSG00000063060	Sox7	165	109	9.88475e-103	3.32198
C4_DVR	ENSMUSG00000085245	Gm11713	215	209	1.1645e-102	2.76467
C4_DVR	ENSMUSG00000050157	Gm867	189	154	1.40366e-102	3.0193
C4_DVR	ENSMUSG00000052727	Map1b	477	1036	4.99799e-102	1.60488
C4_DVR	ENSMUSG00000048279	Sacs	251	302	1.05224e-100	2.45698
C4_DVR	ENSMUSG00000027985	Lef1	186	153	3.08617e-100	3.00561
C4_DVR	ENSMUSG00000021699	Pde4d	1464	6239	7.19361e-99	0.63244
C4_DVR	ENSMUSG00000079481	Nhsl2	224	241	1.21871e-98	2.61831
C4_DVR	ENSMUSG00000030638	Sh3gl3	224	242	2.67105e-98	2.61233
C4_DVR	ENSMUSG00000053310	Nrgn	257	329	1.75871e-97	2.36752
C4_DVR	ENSMUSG00000002885	Adgre5	426	876	2.41251e-97	1.68376
C4_DVR	ENSMUSG00000020357	Flt4	184	158	4.09278e-96	2.94362
C4_DVR	ENSMUSG00000022018	Rgcc	347	609	1.1514e-95	1.91233
C4_DVR	ENSMUSG00000000555	Itga5	201	198	8.44923e-95	2.74553
C4_DVR	ENSMUSG00000028717	Tal1	177	148	3.56543e-94	2.98199
C4_DVR	ENSMUSG00000033863	Klf9	591	1575	2.64928e-93	1.30972
C4_DVR	ENSMUSG00000044229	Nxpe4	489	1150	5.81194e-93	1.49011
C4_DVR	ENSMUSG00000026018	Ica1l	371	706	6.25172e-93	1.79559
C4_DVR	ENSMUSG00000039115	Itga9	238	297	3.53215e-92	2.40434
C4_DVR	ENSMUSG00000024304	Cdh2	371	711	4.36061e-92	1.78541
C4_DVR	ENSMUSG00000027859	Ngf	217	244	5.89366e-92	2.55465
C4_DVR	ENSMUSG00000036885	Arhgef26	622	1726	7.26505e-92	1.25139
C4_DVR	ENSMUSG00000087411	Gm16048	135	77	1.24339e-91	3.53387
C4_DVR	ENSMUSG00000107132	Gm15997	261	363	2.04467e-91	2.24792
C4_DVR	ENSMUSG00000027654	Fam83d	146	97	2.119e-90	3.31375
C4_DVR	ENSMUSG00000017309	Cd300lg	196	199	3.50961e-90	2.70192
C4_DVR	ENSMUSG00000005397	Nid1	180	165	1.57559e-89	2.84937
C4_DVR	ENSMUSG00000033350	Chst2	205	223	3.26865e-89	2.60242
C4_DVR	ENSMUSG00000030352	Tspan9	1288	5322	2.38421e-88	0.677004
C4_DVR	ENSMUSG00000020160	Meis1	330	593	4.00528e-88	1.87827
C4_DVR	ENSMUSG00000075602	Ly6a	418	909	4.64322e-88	1.60306
C4_DVR	ENSMUSG00000027217	Tspan18	280	434	7.01992e-88	2.09157
C4_DVR	ENSMUSG00000004633	Chn2	1368	5834	3.25206e-87	0.631422
C4_DVR	ENSMUSG00000074793	Hspa12b	215	255	6.38364e-87	2.47768
C4_DVR	ENSMUSG00000022969	Il10rb	368	737	4.06647e-86	1.72188
C4_DVR	ENSMUSG00000020363	Gfpt2	189	195	9.30651e-86	2.67875
C4_DVR	ENSMUSG00000042228	Lyn	973	3558	2.5986e-85	0.853285
C4_DVR	ENSMUSG00000024833	Pola2	280	446	2.74979e-85	2.05222
C4_DVR	ENSMUSG00000031453	Rasa3	183	184	1.00803e-84	2.71598
C4_DVR	ENSMUSG00000039997	Ifi203	167	149	1.2148e-84	2.88838
C4_DVR	ENSMUSG00000020099	Unc5b	209	250	8.78186e-84	2.46541
C4_DVR	ENSMUSG00000086328	2700033N17Rik	154	125	1.77127e-83	3.02484
C4_DVR	ENSMUSG00000054720	Lrrc8c	273	433	1.89447e-83	2.05837
C4_DVR	ENSMUSG00000031605	Klhl2	1197	4886	6.51749e-82	0.694609
C4_DVR	ENSMUSG00000087113	Gm11714	158	137	1.05198e-81	2.92959
C4_DVR	ENSMUSG00000033032	Afap1l1	624	1842	1.52198e-81	1.16218
C4_DVR	ENSMUSG00000026321	Tnfrsf11a	356	724	2.21198e-81	1.69973
C4_DVR	ENSMUSG00000041235	Chd7	663	2029	3.44734e-81	1.11015
C4_DVR	ENSMUSG00000051339	2900026A02Rik	440	1047	3.79369e-81	1.47315
C4_DVR	ENSMUSG00000056515	Rab31	285	484	9.11065e-81	1.95979
C4_DVR	ENSMUSG00000004837	Grap	150	123	1.07768e-80	3.01014
C4_DVR	ENSMUSG00000028402	Mpdz	462	1142	1.81966e-80	1.41824
C4_DVR	ENSMUSG00000086312	Gm15336	177	183	4.64509e-80	2.67575
C4_DVR	ENSMUSG00000038811	Gngt2	200	241	1.50475e-79	2.45481
C4_DVR	ENSMUSG00000038729	Akap2	719	2334	2.21204e-78	1.0251
C4_DVR	ENSMUSG00000021217	Tshz3	301	554	1.34941e-77	1.84372
C4_DVR	ENSMUSG00000041959	S100a10	425	1016	1.60248e-77	1.46647
C4_DVR	ENSMUSG00000032537	Ephb1	135	101	2.88594e-77	3.14244
C4_DVR	ENSMUSG00000045362	Tnfrsf26	143	117	5.44055e-77	3.01335
C4_DVR	ENSMUSG00000028978	Nos3	155	142	6.58357e-77	2.85022
C4_DVR	ENSMUSG00000020176	Grb10	327	649	8.04575e-77	1.73491
C4_DVR	ENSMUSG00000025597	Klhl4	138	108	1.2938e-76	3.07748
C4_DVR	ENSMUSG00000037405	Icam1	153	139	2.20529e-76	2.86229
C4_DVR	ENSMUSG00000028031	Dkk2	150	133	3.07715e-76	2.89738
C4_DVR	ENSMUSG00000032625	Thsd7a	239	363	3.71338e-76	2.12088
C4_DVR	ENSMUSG00000034377	Tulp4	1123	4569	4.56073e-75	0.699319
C4_DVR	ENSMUSG00000031906	Smpd3	246	390	6.81704e-75	2.05902
C4_DVR	ENSMUSG00000024074	Crim1	1103	4468	3.53152e-74	0.705643
C4_DVR	ENSMUSG00000087028	Gm13387	116	73	4.21119e-74	3.392
C4_DVR	ENSMUSG00000044921	Rassf9	463	1203	5.2692e-74	1.34629
C4_DVR	ENSMUSG00000046207	Pik3r6	120	80	5.71154e-74	3.3088
C4_DVR	ENSMUSG00000066571	4931406P16Rik	1078	4331	9.68308e-74	0.717496
C4_DVR	ENSMUSG00000053799	Exoc6	748	2546	2.79385e-73	0.956717
C4_DVR	ENSMUSG00000001870	Ltbp1	449	1158	1.8322e-72	1.35699
C4_DVR	ENSMUSG00000039375	Wdr17	383	893	5.15784e-72	1.50252
C4_DVR	ENSMUSG00000026923	Notch1	232	361	6.21937e-72	2.08597
C4_DVR	ENSMUSG00000097462	9530026P05Rik	1401	6341	2.58398e-71	0.545586
C4_DVR	ENSMUSG00000054580	Pla2r1	229	358	1.32733e-70	2.07923
C4_DVR	ENSMUSG00000043391	2510009E07Rik	547	1608	1.54958e-70	1.16818
C4_DVR	ENSMUSG00000042590	Ipo11	637	2032	1.6615e-70	1.0503
C4_DVR	ENSMUSG00000022816	Fstl1	207	296	6.59498e-70	2.20787
C4_DVR	ENSMUSG00000018001	Cyth3	521	1506	4.80538e-69	1.19247
C4_DVR	ENSMUSG00000028475	5430416O09Rik	132	113	1.02538e-68	2.94805
C4_DVR	ENSMUSG00000044456	Rin3	270	500	1.1267e-68	1.83487
C4_DVR	ENSMUSG00000028161	Ppp3ca	1566	7491	3.88493e-68	0.465765
C4_DVR	ENSMUSG00000020614	Fam20a	358	826	4.73238e-68	1.51766
C4_DVR	ENSMUSG00000022610	Mapk12	291	577	5.72215e-68	1.73629
C4_DVR	ENSMUSG00000021838	Samd4	738	2569	5.75038e-68	0.924325
C4_DVR	ENSMUSG00000022353	Mtss1	879	3317	9.63976e-68	0.807896
C4_DVR	ENSMUSG00000024085	Man2a1	746	2614	1.07798e-67	0.914828
C4_DVR	ENSMUSG00000027157	4930430A15Rik	107	70	1.12823e-66	3.33602
C4_DVR	ENSMUSG00000027803	Wwtr1	1075	4440	1.24072e-66	0.677616
C4_DVR	ENSMUSG00000021998	Lcp1	120	95	5.59141e-66	3.06087
C4_DVR	ENSMUSG00000026425	Srgap2	792	2879	5.59141e-66	0.861844
C4_DVR	ENSMUSG00000029710	Ephb4	353	823	6.12198e-66	1.50262
C4_DVR	ENSMUSG00000027074	Slc43a3	142	144	5.60631e-65	2.70366
C4_DVR	ENSMUSG00000033960	9430020K01Rik	189	268	3.31831e-64	2.21999
C4_DVR	ENSMUSG00000039621	Prex1	125	109	3.73518e-64	2.92144
C4_DVR	ENSMUSG00000056313	1810011O10Rik	552	1706	5.18489e-64	1.09596
C4_DVR	ENSMUSG00000000420	Galnt1	801	2960	7.87767e-64	0.838116
C4_DVR	ENSMUSG00000034248	Slc25a37	524	1580	1.25066e-63	1.13155
C4_DVR	ENSMUSG00000078945	Naip2	209	331	2.54615e-63	2.06051
C4_DVR	ENSMUSG00000038070	Cntln	287	596	7.56184e-63	1.66958
C4_DVR	ENSMUSG00000079546	Gm11146	226	387	8.84563e-63	1.94783
C4_DVR	ENSMUSG00000024913	Lrp5	294	624	1.6884e-62	1.63811
C4_DVR	ENSMUSG00000044340	Phlpp1	759	2759	1.70459e-62	0.861866
C4_DVR	ENSMUSG00000018845	Unc45b	111	85	2.10994e-62	3.10886
C4_DVR	ENSMUSG00000022723	Crybg3	423	1148	8.25284e-62	1.28345
C4_DVR	ENSMUSG00000001123	Lgals9	129	124	1.6366e-61	2.78087
C4_DVR	ENSMUSG00000024867	Pip5k1b	391	1016	2.13322e-61	1.34618
C4_DVR	ENSMUSG00000044629	Cnrip1	115	96	7.14184e-61	2.98437
C4_DVR	ENSMUSG00000031129	Slc9a9	225	396	1.79879e-60	1.90826
C4_DVR	ENSMUSG00000028864	Hgf	106	80	3.70087e-60	3.12983
C4_DVR	ENSMUSG00000085264	Gm15581	166	220	4.01756e-60	2.31752
C4_DVR	ENSMUSG00000025902	Sox17	121	111	9.09378e-60	2.84829
C4_DVR	ENSMUSG00000035891	Cerk	248	478	1.13844e-59	1.77717
C4_DVR	ENSMUSG00000027678	Ncoa3	1029	4304	1.25743e-59	0.659404
C4_DVR	ENSMUSG00000038068	Rnf144b	228	412	2.32245e-59	1.87023
C4_DVR	ENSMUSG00000018169	Mfng	112	94	4.8364e-59	2.97661
C4_DVR	ENSMUSG00000054920	Klhl5	368	943	6.50234e-59	1.36629
C4_DVR	ENSMUSG00000031712	Il15	497	1511	7.69321e-59	1.11965
C4_DVR	ENSMUSG00000031465	Angpt2	549	1756	8.16675e-59	1.04642
C4_DVR	ENSMUSG00000003418	St8sia6	481	1438	8.6177e-59	1.14388
C4_DVR	ENSMUSG00000001739	Cldn15	205	341	1.01726e-58	1.98969
C4_DVR	ENSMUSG00000037921	Ddx60	163	218	1.68946e-58	2.30438
C4_DVR	ENSMUSG00000085171	D830026I12Rik	80	40	2.7019e-58	3.72384
C4_DVR	ENSMUSG00000022347	A1bg	94	62	3.15858e-58	3.32423
C4_DVR	ENSMUSG00000007655	Cav1	158	207	8.21747e-58	2.33413
C4_DVR	ENSMUSG00000087604	Cdrt4os1	97	68	8.60057e-58	3.23629
C4_DVR	ENSMUSG00000034422	Parp14	344	855	9.52954e-58	1.41032
C4_DVR	ENSMUSG00000025959	Klf7	853	3343	9.62813e-58	0.753314
C4_DVR	ENSMUSG00000035245	Eogt	432	1233	2.24589e-57	1.21077
C4_DVR	ENSMUSG00000043336	Filip1l	755	2828	7.72203e-57	0.818606
C4_DVR	ENSMUSG00000001948	Spa17	196	323	1.13565e-56	2.00316
C4_DVR	ENSMUSG00000004952	Rasa4	357	919	1.48144e-56	1.3597
C4_DVR	ENSMUSG00000029174	Tbc1d1	516	1628	1.57463e-56	1.06618
C4_DVR	ENSMUSG00000032006	Pdgfd	268	571	2.22202e-56	1.63258
C4_DVR	ENSMUSG00000036661	Dennd3	283	636	3.73559e-55	1.55561
C4_DVR	ENSMUSG00000089809	A930011G23Rik	398	1120	6.76582e-54	1.23118
C4_DVR	ENSMUSG00000036565	Ttyh3	235	469	7.61291e-54	1.72691
C4_DVR	ENSMUSG00000024501	Dpysl3	155	215	1.34502e-53	2.25177
C4_DVR	ENSMUSG00000020262	Adarb1	254	540	1.88557e-53	1.63571
C4_DVR	ENSMUSG00000026249	Serpine2	160	230	2.16519e-53	2.20028
C4_DVR	ENSMUSG00000031918	Mtmr2	571	1938	3.14543e-53	0.960834
C4_DVR	ENSMUSG00000098557	Kctd12	280	643	9.64686e-53	1.52445
C4_DVR	ENSMUSG00000031841	Cdh13	195	343	3.42345e-52	1.90911
C4_DVR	ENSMUSG00000036036	Zfp57	90	66	5.07799e-52	3.1713
C4_DVR	ENSMUSG00000098243	Gm4258	376	1044	5.44065e-52	1.25052
C4_DVR	ENSMUSG00000086654	Gm13165	93	72	7.98994e-52	3.09307
C4_DVR	ENSMUSG00000014813	Stc1	159	234	9.05978e-52	2.16636
C4_DVR	ENSMUSG00000000530	Acvrl1	114	117	1.6094e-51	2.68636
C4_DVR	ENSMUSG00000027668	Mfn1	463	1442	1.8104e-51	1.08485
C4_DVR	ENSMUSG00000001493	Meox1	102	91	2.25137e-51	2.88847
C4_DVR	ENSMUSG00000003518	Dusp3	376	1052	3.17863e-51	1.23951
C4_DVR	ENSMUSG00000020682	Mmp28	117	125	3.62308e-51	2.62842
C4_DVR	ENSMUSG00000042439	Zfp532	298	730	9.48109e-51	1.43126
C4_DVR	ENSMUSG00000026737	Pip4k2a	564	1947	3.44136e-50	0.936354
C4_DVR	ENSMUSG00000001985	Grik3	80	52	5.69357e-50	3.34533
C4_DVR	ENSMUSG00000016018	Skiv2l2	640	2337	6.19157e-50	0.855326
C4_DVR	ENSMUSG00000022206	Npr3	132	167	8.96965e-50	2.38453
C4_DVR	ENSMUSG00000007872	Id3	481	1550	1.19506e-49	1.03568
C4_DVR	ENSMUSG00000029561	Oasl2	118	132	1.23894e-49	2.56209
C4_DVR	ENSMUSG00000029207	Apbb2	2149	12301	2.78767e-49	0.206801
C4_DVR	ENSMUSG00000041633	Kctd12b	150	219	3.40429e-49	2.17787
C4_DVR	ENSMUSG00000001943	Vsig2	149	217	5.48684e-49	2.18146
C4_DVR	ENSMUSG00000021318	Gli3	188	338	6.11264e-49	1.87755
C4_DVR	ENSMUSG00000024937	Ehbp1l1	192	352	8.27613e-49	1.84937
C4_DVR	ENSMUSG00000097992	Gm27016	80	54	8.50826e-49	3.29088
C4_DVR	ENSMUSG00000032038	St3gal4	144	204	1.10285e-48	2.22134
C4_DVR	ENSMUSG00000029428	Stx2	238	515	1.13512e-48	1.61023
C4_DVR	ENSMUSG00000037613	Tnfrsf23	255	582	2.91732e-48	1.53332
C4_DVR	ENSMUSG00000073599	Ecscr	159	250	3.23794e-48	2.07094
C4_DVR	ENSMUSG00000041308	Sntb2	739	2897	7.10825e-48	0.752926
C4_DVR	ENSMUSG00000041012	Cmtm8	203	395	7.23035e-48	1.76347
C4_DVR	ENSMUSG00000008398	Elk3	604	2185	7.43655e-48	0.868827
C4_DVR	ENSMUSG00000006800	Sulf2	133	177	8.52566e-48	2.31152
C4_DVR	ENSMUSG00000025666	Tmem47	125	156	1.03485e-47	2.40422
C4_DVR	ENSMUSG00000028517	Plpp3	827	3387	1.37036e-47	0.689791
C4_DVR	ENSMUSG00000022844	Pdia5	253	580	1.53765e-47	1.52692
C4_DVR	ENSMUSG00000037060	Prkcdbp	200	387	1.7214e-47	1.77151
C4_DVR	ENSMUSG00000061740	Cyp2d22	158	251	2.2882e-47	2.05608
C4_DVR	ENSMUSG00000040451	Sgms1	766	3056	3.05858e-47	0.727611
C4_DVR	ENSMUSG00000034595	Ppp1r18	122	150	3.33653e-47	2.42576
C4_DVR	ENSMUSG00000064210	Ano6	1452	7227	1.06398e-46	0.408484
C4_DVR	ENSMUSG00000061436	Hipk2	1065	4790	1.48289e-46	0.554667
C4_DVR	ENSMUSG00000000489	Pdgfb	276	686	1.17697e-45	1.4103
C4_DVR	ENSMUSG00000047757	Fancb	103	110	5.21705e-45	2.62898
C4_DVR	ENSMUSG00000064262	Gimap8	99	101	6.54386e-45	2.69498
C4_DVR	ENSMUSG00000041046	Ramp3	114	138	1.06288e-44	2.44821
C4_DVR	ENSMUSG00000049583	Grm5	98	100	1.90666e-44	2.69469
C4_DVR	ENSMUSG00000031207	Msn	410	1292	9.67311e-44	1.06793
C4_DVR	ENSMUSG00000038884	A230050P20Rik	186	362	1.00712e-43	1.76315
C4_DVR	ENSMUSG00000109251	E230032D23Rik	129	182	1.01387e-43	2.22727
C4_DVR	ENSMUSG00000042066	Tmcc2	89	82	1.02293e-43	2.84202
C4_DVR	ENSMUSG00000078606	Gm4070	72	49	1.12306e-43	3.27905
C4_DVR	ENSMUSG00000021596	Mctp1	120	159	3.01538e-43	2.31785
C4_DVR	ENSMUSG00000040605	Bace2	110	134	7.22374e-43	2.43911
C4_DVR	ENSMUSG00000031613	Hpgd	85	76	1.06691e-42	2.8853
C4_DVR	ENSMUSG00000030353	Tead4	327	937	5.59329e-42	1.20508
C4_DVR	ENSMUSG00000027669	Gnb4	142	229	9.18168e-42	2.03438
C4_DVR	ENSMUSG00000035513	Ntng2	76	60	9.5069e-42	3.06488
C4_DVR	ENSMUSG00000001942	Siae	291	786	1.35466e-41	1.29033
C4_DVR	ENSMUSG00000070643	Sox13	376	1168	4.39582e-41	1.0886
C4_DVR	ENSMUSG00000070315	4930581F22Rik	159	287	5.19992e-41	1.87182
C4_DVR	ENSMUSG00000027351	Spred1	324	938	1.06724e-40	1.19025
C4_DVR	ENSMUSG00000085573	Gm15418	106	132	1.83586e-40	2.40737
C4_DVR	ENSMUSG00000050721	Plekho2	85	82	2.79806e-40	2.77568
C4_DVR	ENSMUSG00000029352	Crybb3	136	218	3.04121e-40	2.04312
C4_DVR	ENSMUSG00000030000	Add2	84	80	3.30701e-40	2.79423
C4_DVR	ENSMUSG00000029826	Zc3hav1	290	797	4.28162e-40	1.26531
C4_DVR	ENSMUSG00000054435	Gimap4	80	72	5.59792e-40	2.87584
C4_DVR	ENSMUSG00000029675	Eln	50	21	6.23609e-40	3.97538
C4_DVR	ENSMUSG00000021411	Pxdc1	109	142	6.89399e-40	2.34228
C4_DVR	ENSMUSG00000023809	Rps6ka2	262	683	9.71247e-40	1.34152
C4_DVR	ENSMUSG00000040957	Cables1	365	1135	1.11093e-39	1.08712
C4_DVR	ENSMUSG00000018334	Ksr1	306	871	1.25895e-39	1.2147
C4_DVR	ENSMUSG00000084823	Gm17216	230	555	1.27555e-39	1.45299
C4_DVR	ENSMUSG00000026768	Itga8	234	573	2.3009e-39	1.43181
C4_DVR	ENSMUSG00000040490	Lrfn2	125	191	5.98732e-39	2.11219
C4_DVR	ENSMUSG00000038623	Tm6sf1	636	2508	6.17342e-39	0.744401
C4_DVR	ENSMUSG00000000531	Grasp	122	183	9.13626e-39	2.13888
C4_DVR	ENSMUSG00000039497	Dse	92	103	1.35854e-38	2.5609
C4_DVR	ENSMUSG00000101872	Gm29237	337	1021	1.46528e-38	1.12468
C4_DVR	ENSMUSG00000027954	Efna1	350	1081	1.7043e-38	1.0969
C4_DVR	ENSMUSG00000025492	Ifitm3	243	617	1.75735e-38	1.37953
C4_DVR	ENSMUSG00000046027	Stard5	242	613	1.77784e-38	1.38296
C4_DVR	ENSMUSG00000030605	Mfge8	146	260	3.12519e-38	1.8913
C4_DVR	ENSMUSG00000037852	Cpe	199	449	6.00461e-38	1.54989
C4_DVR	ENSMUSG00000085784	Gm12158	68	53	1.10197e-37	3.08338
C4_DVR	ENSMUSG00000024065	Ehd3	128	206	1.11736e-37	2.03734
C4_DVR	ENSMUSG00000021285	Ppp1r13b	471	1677	1.83236e-37	0.891756
C4_DVR	ENSMUSG00000056121	Fez2	483	1742	3.5951e-37	0.87319
C4_DVR	ENSMUSG00000021835	Bmp4	97	121	5.98968e-37	2.40489
C4_DVR	ENSMUSG00000029468	P2rx7	87	96	6.04971e-37	2.58182
C4_DVR	ENSMUSG00000041187	Prkd2	262	711	6.81827e-37	1.28356
C4_DVR	ENSMUSG00000027293	Ehd4	1099	5234	7.20418e-37	0.472117
C4_DVR	ENSMUSG00000022220	Adcy4	75	69	7.31517e-37	2.84413
C4_DVR	ENSMUSG00000030237	Slco1a4	104	140	7.37211e-37	2.295
C4_DVR	ENSMUSG00000027111	Itga6	207	489	9.07177e-37	1.48364
C4_DVR	ENSMUSG00000044906	4930503L19Rik	134	232	2.94059e-36	1.93195
C4_DVR	ENSMUSG00000020728	Cep112	522	1961	5.24263e-36	0.814372
C4_DVR	ENSMUSG00000032649	Colgalt2	286	824	5.63014e-36	1.19721
C4_DVR	ENSMUSG00000073490	AI607873	59	40	7.10098e-36	3.28455
C4_DVR	ENSMUSG00000043251	Exoc3l	70	61	7.92044e-36	2.92239
C4_DVR	ENSMUSG00000044164	Rnf182	148	281	9.43541e-36	1.79887
C4_DVR	ENSMUSG00000005125	Ndrg1	258	707	1.24152e-35	1.2695
C4_DVR	ENSMUSG00000107481	4833403J16Rik	61	44	1.25874e-35	3.19515
C4_DVR	ENSMUSG00000021365	Nedd9	502	1865	1.31135e-35	0.830423
C4_DVR	ENSMUSG00000006494	Pdk1	400	1357	1.55881e-35	0.961491
C4_DVR	ENSMUSG00000074743	Thbd	85	96	2.21063e-35	2.54827
C4_DVR	ENSMUSG00000022895	Ets2	287	836	2.63552e-35	1.18139
C4_DVR	ENSMUSG00000042793	Lgr6	75	73	2.71692e-35	2.76283
C4_DVR	ENSMUSG00000027253	Lrp4	319	983	5.24026e-35	1.1002
C4_DVR	ENSMUSG00000023064	Sncg	123	204	5.6881e-35	1.99393
C4_DVR	ENSMUSG00000022661	Cd200	199	476	1.36734e-34	1.46565
C4_DVR	ENSMUSG00000073555	Gm4951	63	50	1.75617e-34	3.05726
C4_DVR	ENSMUSG00000085289	Gm15337	122	205	3.69095e-34	1.9751
C4_DVR	ENSMUSG00000060923	Acyp2	300	909	5.04244e-34	1.12452
C4_DVR	ENSMUSG00000027611	Procr	64	53	5.42072e-34	2.99592
C4_DVR	ENSMUSG00000072620	Slfn2	92	119	7.27675e-34	2.35258
C4_DVR	ENSMUSG00000024235	Map3k8	154	314	7.9091e-34	1.69601
C4_DVR	ENSMUSG00000042190	Cmklr1	62	50	1.4806e-33	3.03418
C4_DVR	ENSMUSG00000059981	Taok2	329	1051	2.63718e-33	1.04824
C4_DVR	ENSMUSG00000062995	Ica1	811	3607	2.7887e-33	0.570814
C4_DVR	ENSMUSG00000039831	Arhgap29	1043	4990	3.48987e-33	0.465539
C4_DVR	ENSMUSG00000050910	Cdr2l	119	201	4.1433e-33	1.96761
C4_DVR	ENSMUSG00000020806	Rhbdf2	148	298	4.70155e-33	1.71412
C4_DVR	ENSMUSG00000036533	Cdc42ep3	480	1797	4.8655e-33	0.819355
C4_DVR	ENSMUSG00000063087	Gm10125	81	94	6.37627e-33	2.5091
C4_DVR	ENSMUSG00000040987	Mill2	69	66	6.49714e-33	2.78797
C4_DVR	ENSMUSG00000097415	AU020206	73	75	6.77019e-33	2.68485
C4_DVR	ENSMUSG00000057137	Tmem140	151	310	7.62959e-33	1.68612
C4_DVR	ENSMUSG00000012819	Cdh23	86	107	7.90211e-33	2.40864
C4_DVR	ENSMUSG00000046546	Fam43a	107	166	9.43294e-33	2.09027
C4_DVR	ENSMUSG00000024066	Xdh	73	76	1.52773e-32	2.66574
C4_DVR	ENSMUSG00000004558	Ndrg2	132	247	1.94913e-32	1.81987
C4_DVR	ENSMUSG00000058624	Gda	79	91	2.54261e-32	2.51983
C4_DVR	ENSMUSG00000024986	Hhex	59	47	3.24306e-32	3.05189
C4_DVR	ENSMUSG00000032666	1700025G04Rik	182	430	3.41948e-32	1.48344
C4_DVR	ENSMUSG00000001029	Icam2	98	143	5.24984e-32	2.17868
C4_DVR	ENSMUSG00000021904	Sema3g	67	64	5.36293e-32	2.78993
C4_DVR	ENSMUSG00000086769	Gm15587	49	30	9.10358e-32	3.43166
C4_DVR	ENSMUSG00000022622	Acr	61	52	9.75611e-32	2.95414
C4_DVR	ENSMUSG00000031824	6430548M08Rik	261	764	1.31861e-31	1.17432
C4_DVR	ENSMUSG00000033377	Palmd	80	96	1.46188e-31	2.46081
C4_DVR	ENSMUSG00000047821	Trim16	125	229	1.5569e-31	1.85042
C4_DVR	ENSMUSG00000099895	Gm28153	55	41	1.94867e-31	3.14765
C4_DVR	ENSMUSG00000068463	B630019A10Rik	72	77	2.15471e-31	2.62698
C4_DVR	ENSMUSG00000045868	Gvin1	52	36	3.26423e-31	3.25435
C4_DVR	ENSMUSG00000038725	Pkhd1l1	137	272	3.71979e-31	1.73441
C4_DVR	ENSMUSG00000032028	Nxpe2	92	130	4.74491e-31	2.22503
C4_DVR	ENSMUSG00000066000	2610305D13Rik	40	18	7.33144e-31	3.87584
C4_DVR	ENSMUSG00000025324	Atp10a	103	163	7.71266e-31	2.06161
C4_DVR	ENSMUSG00000041729	Coro2b	171	400	1.09527e-30	1.49784
C4_DVR	ENSMUSG00000038780	Smurf1	329	1088	1.25506e-30	0.99832
C4_DVR	ENSMUSG00000048058	Ldlrad3	211	562	1.77283e-30	1.31051
C4_DVR	ENSMUSG00000046470	Sox18	58	49	2.22598e-30	2.96711
C4_DVR	ENSMUSG00000052384	Nrros	83	108	2.23821e-30	2.34399
C4_DVR	ENSMUSG00000028532	Cachd1	162	369	2.79798e-30	1.53621
C4_DVR	ENSMUSG00000006362	Cbfa2t3	302	967	3.22367e-30	1.04487
C4_DVR	ENSMUSG00000035407	Kank4	111	191	3.34487e-30	1.94083
C4_DVR	ENSMUSG00000031480	Thsd1	136	275	3.64976e-30	1.70801
C4_DVR	ENSMUSG00000024169	Ift140	326	1083	5.52321e-30	0.99175
C4_DVR	ENSMUSG00000033170	Card10	156	349	5.9148e-30	1.56216
C4_DVR	ENSMUSG00000001930	Vwf	118	216	8.77503e-30	1.8516
C4_DVR	ENSMUSG00000032186	Tmod2	63	61	8.87253e-30	2.77038
C4_DVR	ENSMUSG00000037242	Clic4	511	2020	8.87253e-30	0.740879
C4_DVR	ENSMUSG00000044783	Hjurp	261	786	9.36828e-30	1.13336
C4_DVR	ENSMUSG00000040253	Gbp7	88	125	1.52907e-29	2.21749
C4_DVR	ENSMUSG00000027314	Dll4	66	69	2.49729e-29	2.65971
C4_DVR	ENSMUSG00000040479	Dgkz	191	491	2.49911e-29	1.36169
C4_DVR	ENSMUSG00000029798	Herc6	209	566	2.94936e-29	1.28654
C4_DVR	ENSMUSG00000001240	Ramp2	149	329	3.68804e-29	1.58106
C4_DVR	ENSMUSG00000025558	Dock9	1057	5195	4.81223e-29	0.426691
C4_DVR	ENSMUSG00000024388	Myo7b	48	34	2.14179e-28	3.22134
C4_DVR	ENSMUSG00000025978	Rftn2	187	484	2.40043e-28	1.35187
C4_DVR	ENSMUSG00000030303	Far2	354	1244	2.78347e-28	0.910674
C4_DVR	ENSMUSG00000098145	Gm26936	152	347	2.82865e-28	1.53298
C4_DVR	ENSMUSG00000046916	Myct1	68	77	3.03201e-28	2.54452
C4_DVR	ENSMUSG00000070644	Etnk2	191	502	3.5233e-28	1.32972
C4_DVR	ENSMUSG00000033981	Gria2	55	48	3.8506e-28	2.92024
C4_DVR	ENSMUSG00000016758	Bik	97	158	4.13176e-28	2.01997
C4_DVR	ENSMUSG00000038517	Tbkbp1	64	68	4.58544e-28	2.63638
C4_DVR	ENSMUSG00000039005	Tlr4	377	1362	4.9706e-28	0.870749
C4_DVR	ENSMUSG00000085532	B430319H21Rik	41	23	5.04862e-28	3.55783
C4_DVR	ENSMUSG00000085151	1110018N20Rik	60	59	5.05165e-28	2.74809
C4_DVR	ENSMUSG00000022246	Rai14	511	2056	5.28123e-28	0.715394
C4_DVR	ENSMUSG00000073489	Ifi204	47	33	5.65869e-28	3.23403
C4_DVR	ENSMUSG00000037679	Inf2	86	126	5.76655e-28	2.17282
C4_DVR	ENSMUSG00000071176	Arhgef10	347	1215	5.88477e-28	0.915891
C4_DVR	ENSMUSG00000051124	Gimap9	140	305	6.26093e-28	1.60046
C4_DVR	ENSMUSG00000010751	Tnfrsf22	137	295	8.50496e-28	1.6173
C4_DVR	ENSMUSG00000036960	Clca2	51	41	1.07765e-27	3.03871
C4_DVR	ENSMUSG00000053137	Mapk11	201	550	1.48998e-27	1.2716
C4_DVR	ENSMUSG00000031216	Stard8	246	746	1.53363e-27	1.12332
C4_DVR	ENSMUSG00000024427	Spry4	74	95	1.93918e-27	2.36344
C4_DVR	ENSMUSG00000102590	Mannr	61	63	2.16461e-27	2.6773
C4_DVR	ENSMUSG00000022912	Pros1	114	217	2.27852e-27	1.79518
C4_DVR	ENSMUSG00000027130	Slc12a6	680	3003	2.29885e-27	0.581042
C4_DVR	ENSMUSG00000074305	Peak1	1621	8938	2.31077e-27	0.260772
C4_DVR	ENSMUSG00000030047	Arhgap25	49	38	2.73943e-27	3.09062
C4_DVR	ENSMUSG00000059895	Ptp4a3	63	68	2.82681e-27	2.61366
C4_DVR	ENSMUSG00000046743	Fat4	234	698	4.31658e-27	1.14712
C4_DVR	ENSMUSG00000032198	Dock6	873	4135	4.36491e-27	0.480006
C4_DVR	ENSMUSG00000038143	Stox2	964	4686	5.30649e-27	0.442588
C4_DVR	ENSMUSG00000106734	Gm20559	248	762	5.53622e-27	1.10439
C4_DVR	ENSMUSG00000020227	Irak3	83	122	6.65885e-27	2.16814
C4_DVR	ENSMUSG00000055675	Kbtbd11	196	536	6.99971e-27	1.27246
C4_DVR	ENSMUSG00000022537	Tmem44	78	108	7.07607e-27	2.25435
C4_DVR	ENSMUSG00000029570	Lfng	67	80	1.43956e-26	2.468
C4_DVR	ENSMUSG00000004562	Arhgef40	215	621	1.53058e-26	1.19358
C4_DVR	ENSMUSG00000022941	Ripply3	57	57	2.79663e-26	2.72384
C4_DVR	ENSMUSG00000055538	Zcchc24	95	162	4.10472e-26	1.95385
C4_DVR	ENSMUSG00000031103	Elf4	177	465	4.35345e-26	1.33036
C4_DVR	ENSMUSG00000050530	Fam171a1	450	1773	4.88226e-26	0.745644
C4_DVR	ENSMUSG00000108141	Gm44079	43	30	1.0266e-25	3.24321
C4_DVR	ENSMUSG00000087001	Gm15475	40	25	1.2022e-25	3.40191
C4_DVR	ENSMUSG00000024277	Mapre2	250	789	1.34806e-25	1.06574
C4_DVR	ENSMUSG00000023008	Fmnl3	635	2796	1.84352e-25	0.585304
C4_DVR	ENSMUSG00000070034	Sp110	65	79	2.29373e-25	2.44243
C4_DVR	ENSMUSG00000040033	Stat2	280	932	2.31265e-25	0.988936
C4_DVR	ENSMUSG00000042129	Rassf4	48	41	5.70099e-25	2.95125
C4_DVR	ENSMUSG00000097589	Dleu2	787	3687	6.29838e-25	0.495828
C4_DVR	ENSMUSG00000030557	Mef2a	1337	7115	7.40544e-25	0.311975
C4_DVR	ENSMUSG00000028849	Map7d1	153	381	1.05103e-24	1.40758
C4_DVR	ENSMUSG00000026181	Ppm1f	194	553	1.6514e-24	1.21262
C4_DVR	ENSMUSG00000028073	Pear1	273	912	1.83835e-24	0.983707
C4_DVR	ENSMUSG00000001741	Il16	61	72	1.91344e-24	2.48465
C4_DVR	ENSMUSG00000017969	Ptgis	53	53	1.92339e-24	2.72384
C4_DVR	ENSMUSG00000051236	Msrb3	365	1367	2.67744e-24	0.818795
C4_DVR	ENSMUSG00000025776	Crispld1	50	47	3.27446e-24	2.81311
C4_DVR	ENSMUSG00000067879	3110035E14Rik	26	8	3.75922e-24	4.42428
C4_DVR	ENSMUSG00000010095	Slc3a2	469	1913	3.76993e-24	0.695662
C4_DVR	ENSMUSG00000033355	Rtp4	83	135	4.30804e-24	2.02206
C4_DVR	ENSMUSG00000031402	Mpp1	109	221	4.86777e-24	1.70412
C4_DVR	ENSMUSG00000034612	Chst11	611	2697	5.02045e-24	0.581728
C4_DVR	ENSMUSG00000019055	Plod1	256	840	6.58872e-24	1.00959
C4_DVR	ENSMUSG00000097384	Gm26815	50	48	8.02038e-24	2.78273
C4_DVR	ENSMUSG00000033763	Mtss1l	120	263	1.09906e-23	1.59181
C4_DVR	ENSMUSG00000044021	Muc19	52	53	1.2752e-23	2.69636
C4_DVR	ENSMUSG00000066026	Dhrs3	277	944	1.33654e-23	0.954939
C4_DVR	ENSMUSG00000032289	Thsd4	686	3142	2.24134e-23	0.528437
C4_DVR	ENSMUSG00000073598	1700066B19Rik	79	127	3.09384e-23	2.03894
C4_DVR	ENSMUSG00000026594	Ralgps2	396	1547	3.23913e-23	0.757939
C4_DVR	ENSMUSG00000017491	Rarb	742	3474	3.77949e-23	0.496733
C4_DVR	ENSMUSG00000024070	Prkd3	359	1358	3.91648e-23	0.804412
C4_DVR	ENSMUSG00000033039	Micall1	291	1020	4.58799e-23	0.914361
C4_DVR	ENSMUSG00000020044	Timp3	1010	5099	6.8968e-23	0.38798
C4_DVR	ENSMUSG00000022265	Ank	179	507	7.44175e-23	1.22181
C4_DVR	ENSMUSG00000032643	Fhl3	60	75	7.92437e-23	2.40191
C4_DVR	ENSMUSG00000021719	Rgs7bp	36	23	8.6344e-23	3.3702
C4_DVR	ENSMUSG00000031379	Pir	76	121	1.3398e-22	2.0529
C4_DVR	ENSMUSG00000079450	Cldn34c1	97	189	1.44734e-22	1.76151
C4_DVR	ENSMUSG00000078921	Tgtp2	45	41	2.4922e-22	2.85814
C4_DVR	ENSMUSG00000022048	Dpysl2	283	993	2.52013e-22	0.912848
C4_DVR	ENSMUSG00000075555	Gm10863	41	33	2.81224e-22	3.037
C4_DVR	ENSMUSG00000066621	Tecpr1	328	1217	2.93737e-22	0.832278
C4_DVR	ENSMUSG00000035168	Tanc1	778	3713	3.04575e-22	0.469096
C4_DVR	ENSMUSG00000030107	Usp18	78	129	3.22706e-22	1.99801
C4_DVR	ENSMUSG00000028771	Ptpn12	515	2208	3.49554e-22	0.623744
C4_DVR	ENSMUSG00000107736	Gm44148	179	517	5.74017e-22	1.19363
C4_DVR	ENSMUSG00000028078	Dclk2	80	137	7.05074e-22	1.94774
C4_DVR	ENSMUSG00000033446	Lpar6	241	799	7.18873e-22	0.994677
C4_DVR	ENSMUSG00000054072	Iigp1	84	150	7.66546e-22	1.88734
C4_DVR	ENSMUSG00000097944	A130014A01Rik	179	519	8.54552e-22	1.18806
C4_DVR	ENSMUSG00000067212	H2-T23	147	385	1.05308e-21	1.3348
C4_DVR	ENSMUSG00000020120	Plek	50	54	1.15624e-21	2.61281
C4_DVR	ENSMUSG00000031737	Irx5	185	547	1.21707e-21	1.15982
C4_DVR	ENSMUSG00000061410	Zcchc14	420	1707	1.3457e-21	0.700838
C4_DVR	ENSMUSG00000031377	Bmx	43	39	2.02021e-21	2.8647
C4_DVR	ENSMUSG00000062232	Rapgef2	866	4266	2.03094e-21	0.423394
C4_DVR	ENSMUSG00000047497	Adamts12	74	121	2.33205e-21	2.01443
C4_DVR	ENSMUSG00000019978	Epb41l2	295	1070	3.00207e-21	0.865016
C4_DVR	ENSMUSG00000110357	RP23-345D18.4	86	160	3.02036e-21	1.82818
C4_DVR	ENSMUSG00000026398	Nr5a2	46	46	3.07109e-21	2.72384
C4_DVR	ENSMUSG00000040328	Olfr56	57	73	3.28164e-21	2.3669
C4_DVR	ENSMUSG00000051379	Flrt3	84	154	3.83411e-21	1.84937
C4_DVR	ENSMUSG00000031538	Plat	980	4973	3.83435e-21	0.380577
C4_DVR	ENSMUSG00000109936	RP23-145I16.5	27	12	4.9344e-21	3.89376
C4_DVR	ENSMUSG00000030302	Atp2b2	47	49	5.57653e-21	2.66372
C4_DVR	ENSMUSG00000044867	Gimap1os	33	21	5.81821e-21	3.37592
C4_DVR	ENSMUSG00000034586	Hid1	67	102	6.14387e-21	2.1175
C4_DVR	ENSMUSG00000027695	Pld1	111	251	6.85695e-21	1.54671
C4_DVR	ENSMUSG00000035258	Abi3bp	226	743	6.90131e-21	1.0068
C4_DVR	ENSMUSG00000026728	Vim	116	270	7.12548e-21	1.505
C4_DVR	ENSMUSG00000034164	Emid1	65	97	9.39758e-21	2.14629
C4_DVR	ENSMUSG00000016028	Celsr1	197	612	1.01797e-20	1.0885
C4_DVR	ENSMUSG00000096549	Prickle4	96	198	1.13303e-20	1.67945
C4_DVR	ENSMUSG00000032194	Kank2	246	842	1.35901e-20	0.948678
C4_DVR	ENSMUSG00000020272	Stk10	144	384	1.4372e-20	1.3088
C4_DVR	ENSMUSG00000028862	Map3k6	51	60	1.57666e-20	2.48937
C4_DVR	ENSMUSG00000098055	Gm26947	20	5	2.43867e-20	4.72384
C4_DVR	ENSMUSG00000039146	Ifi44l	87	169	2.50803e-20	1.7659
C4_DVR	ENSMUSG00000098645	Gm27201	53	66	2.93922e-20	2.40737
C4_DVR	ENSMUSG00000052949	Rnf157	104	230	3.0457e-20	1.57879
C4_DVR	ENSMUSG00000032064	Dixdc1	625	2880	3.24674e-20	0.519699
C4_DVR	ENSMUSG00000003541	Ier3	269	960	3.45205e-20	0.888411
C4_DVR	ENSMUSG00000034438	Gbp8	60	86	5.47746e-20	2.20447
C4_DVR	ENSMUSG00000101370	Gm29139	47	52	5.72289e-20	2.57799
C4_DVR	ENSMUSG00000049807	Arhgap23	296	1098	5.89105e-20	0.83263
C4_DVR	ENSMUSG00000102574	Gm33206	32	21	5.95006e-20	3.33152
C4_DVR	ENSMUSG00000042745	Id1	141	378	6.13086e-20	1.30115
C4_DVR	ENSMUSG00000014496	Ankrd28	813	4002	9.78303e-20	0.424446
C4_DVR	ENSMUSG00000097649	Gm10561	41	39	1.03185e-19	2.79599
C4_DVR	ENSMUSG00000044317	Gpr4	69	114	1.07757e-19	1.99947
C4_DVR	ENSMUSG00000043885	Slc36a4	107	246	1.25868e-19	1.52279
C4_DVR	ENSMUSG00000020638	Cmpk2	72	125	2.1871e-19	1.92798
C4_DVR	ENSMUSG00000059336	Slc14a1	256	911	2.58106e-19	0.892532
C4_DVR	ENSMUSG00000031520	Vegfc	62	95	2.97652e-19	2.10818
C4_DVR	ENSMUSG00000024810	Il33	39	36	3.39842e-19	2.83932
C4_DVR	ENSMUSG00000045333	Zfp423	75	136	3.78526e-19	1.8652
C4_DVR	ENSMUSG00000105504	Gbp5	36	30	4.06893e-19	2.98687
C4_DVR	ENSMUSG00000063317	Usp31	332	1298	4.27714e-19	0.756804
C4_DVR	ENSMUSG00000025477	Inpp5a	374	1519	4.86293e-19	0.701828
C4_DVR	ENSMUSG00000054196	Cthrc1	44	48	6.2488e-19	2.59831
C4_DVR	ENSMUSG00000108148	Gm44020	76	141	7.44522e-19	1.83222
C4_DVR	ENSMUSG00000062098	Btbd3	464	2010	7.5899e-19	0.608841
C4_DVR	ENSMUSG00000020015	Cdk17	891	4507	7.97059e-19	0.385169
C4_DVR	ENSMUSG00000001089	Luzp1	1156	6167	7.97059e-19	0.308412
C4_DVR	ENSMUSG00000046186	Cd109	39	37	8.43471e-19	2.79979
C4_DVR	ENSMUSG00000038188	Scarf1	125	324	8.89222e-19	1.34977
C4_DVR	ENSMUSG00000090958	Lrrc32	77	145	9.59069e-19	1.81072
C4_DVR	ENSMUSG00000041548	Hspb8	47	56	1.00639e-18	2.47107
C4_DVR	ENSMUSG00000055447	Cd47	493	2175	1.11265e-18	0.582484
C4_DVR	ENSMUSG00000085223	Gm11210	35	29	1.13552e-18	2.99514
C4_DVR	ENSMUSG00000031628	Casp3	211	706	1.28894e-18	0.981414
C4_DVR	ENSMUSG00000033107	Rnf125	43	47	1.77287e-18	2.59552
C4_DVR	ENSMUSG00000042216	Sgsm1	90	193	2.45672e-18	1.62324
C4_DVR	ENSMUSG00000003948	Mmd	178	558	2.73236e-18	1.07545
C4_DVR	ENSMUSG00000066319	Rtp3	37	34	2.75068e-18	2.84583
C4_DVR	ENSMUSG00000032841	Prr5l	56	82	2.90168e-18	2.17364
C4_DVR	ENSMUSG00000086069	Gm13708	35	30	3.18645e-18	2.94623
C4_DVR	ENSMUSG00000000409	Lck	63	103	3.26282e-18	2.01462
C4_DVR	ENSMUSG00000105337	Gm43832	25	13	6.35976e-18	3.66726
C4_DVR	ENSMUSG00000036862	Dchs1	37	35	6.89658e-18	2.80401
C4_DVR	ENSMUSG00000031654	Cbln1	37	35	6.89658e-18	2.80401
C4_DVR	ENSMUSG00000033530	Ttc7b	464	2035	7.0386e-18	0.591007
C4_DVR	ENSMUSG00000028602	Tnfrsf8	36	33	7.84799e-18	2.84937
C4_DVR	ENSMUSG00000002603	Tgfb1	102	242	8.48602e-18	1.4774
C4_DVR	ENSMUSG00000085105	Gm12758	171	534	1.03532e-17	1.081
C4_DVR	ENSMUSG00000030397	Mark4	196	649	1.03532e-17	0.996475
C4_DVR	ENSMUSG00000026566	Mpzl1	841	4242	1.04874e-17	0.389273
C4_DVR	ENSMUSG00000026582	Sele	24	12	1.36565e-17	3.72384
C4_DVR	ENSMUSG00000086602	Gm15609	20	7	1.42246e-17	4.23841
C4_DVR	ENSMUSG00000026536	Mnda	19	6	1.66937e-17	4.3868
C4_DVR	ENSMUSG00000086481	Gm11707	36	34	1.96678e-17	2.8063
C4_DVR	ENSMUSG00000029651	Mtus2	106	261	2.12884e-17	1.42385
C4_DVR	ENSMUSG00000036030	Prtg	61	101	2.17991e-17	1.99637
C4_DVR	ENSMUSG00000102862	Gm37640	31	24	2.30967e-17	3.09307
C4_DVR	ENSMUSG00000052684	Jun	276	1048	3.08199e-17	0.798941
C4_DVR	ENSMUSG00000055116	Arntl	323	1291	3.44053e-17	0.724957
C4_DVR	ENSMUSG00000024462	Gabbr1	144	421	3.56831e-17	1.17609
C4_DVR	ENSMUSG00000050010	Shisa3	275	1045	3.94166e-17	0.79784
C4_DVR	ENSMUSG00000069874	Irgm2	87	191	3.96101e-17	1.58935
C4_DVR	ENSMUSG00000000317	Bcl6b	40	44	4.09556e-17	2.58634
C4_DVR	ENSMUSG00000039958	Mettl20	306	1206	5.00107e-17	0.745213
C4_DVR	ENSMUSG00000022575	Gsdmd	30	23	6.37656e-17	3.10717
C4_DVR	ENSMUSG00000020101	Vsir	33	29	6.91603e-17	2.91025
C4_DVR	ENSMUSG00000007379	Dennd2c	133	377	6.98187e-17	1.2207
C4_DVR	ENSMUSG00000007610	Gtpbp3	136	390	7.20785e-17	1.20397
C4_DVR	ENSMUSG00000097325	Gm16897	122	331	7.47364e-17	1.28389
C4_DVR	ENSMUSG00000024232	Bambi	66	120	8.11029e-17	1.86134
C4_DVR	ENSMUSG00000044948	Cfap43	169	537	8.15261e-17	1.05594
C4_DVR	ENSMUSG00000068245	Phf11d	54	83	9.64794e-17	2.10369
C4_DVR	ENSMUSG00000040282	BC052040	606	2876	1.01726e-16	0.477165
C4_DVR	ENSMUSG00000030283	St8sia1	74	148	1.19677e-16	1.72384
C4_DVR	ENSMUSG00000098098	Bvht	50	72	1.29204e-16	2.19777
C4_DVR	ENSMUSG00000033713	Foxn3	931	4837	1.35107e-16	0.34658
C4_DVR	ENSMUSG00000029581	Fscn1	34	32	1.59383e-16	2.8113
C4_DVR	ENSMUSG00000031511	Arhgef7	282	1095	2.0807e-16	0.766676
C4_DVR	ENSMUSG00000097440	Gm6277	177	580	2.2501e-16	1.01154
C4_DVR	ENSMUSG00000030562	Nox4	69	133	2.57933e-16	1.77708
C4_DVR	ENSMUSG00000038145	Snrk	494	2247	2.79207e-16	0.538422
C4_DVR	ENSMUSG00000049521	Cdc42ep1	156	486	3.18426e-16	1.08443
C4_DVR	ENSMUSG00000101308	Gm28989	57	95	3.86038e-16	1.98687
C4_DVR	ENSMUSG00000034390	Cmip	746	3726	4.4035e-16	0.403459
C4_DVR	ENSMUSG00000086058	Unc45bos	28	21	4.79188e-16	3.13888
C4_DVR	ENSMUSG00000026872	Zeb2	279	1088	5.39171e-16	0.760498
C4_DVR	ENSMUSG00000027858	Tspan2	42	53	6.61704e-16	2.38824
C4_DVR	ENSMUSG00000027082	Tfpi	74	153	6.63826e-16	1.6759
C4_DVR	ENSMUSG00000085594	Gm11551	25	16	6.95215e-16	3.3677
C4_DVR	ENSMUSG00000033470	Cysltr2	25	16	6.95215e-16	3.3677
C4_DVR	ENSMUSG00000038393	Txnip	527	2447	7.28215e-16	0.5087
C4_DVR	ENSMUSG00000043831	Lysmd4	825	4213	7.32656e-16	0.371458
C4_DVR	ENSMUSG00000085161	Gm7580	73	150	7.88768e-16	1.68485
C4_DVR	ENSMUSG00000069892	9930111J21Rik2	44	59	1.00634e-15	2.30063
C4_DVR	ENSMUSG00000020407	Upp1	54	88	1.06519e-15	2.0193
C4_DVR	ENSMUSG00000106659	Gm43095	69	137	1.09074e-15	1.73433
C4_DVR	ENSMUSG00000052769	Gm9889	24	15	1.7667e-15	3.40191
C4_DVR	ENSMUSG00000048852	Gm12185	41	52	1.84244e-15	2.38095
C4_DVR	ENSMUSG00000054150	Syne3	133	394	2.01749e-15	1.15707
C4_DVR	ENSMUSG00000084915	C230037L18Rik	75	160	2.03397e-15	1.63073
C4_DVR	ENSMUSG00000032667	Pon2	224	823	2.5115e-15	0.846446
C4_DVR	ENSMUSG00000086735	Gm13977	40	50	2.70791e-15	2.40191
C4_DVR	ENSMUSG00000062496	4930431F12Rik	19	8	2.77653e-15	3.97177
C4_DVR	ENSMUSG00000038855	Itpkb	595	2861	3.26522e-15	0.458282
C4_DVR	ENSMUSG00000024440	Pcdh12	41	53	3.4486e-15	2.35347
C4_DVR	ENSMUSG00000017652	Cd40	21	11	4.94194e-15	3.65673
C4_DVR	ENSMUSG00000025900	Rp1	36	41	5.62086e-15	2.53621
C4_DVR	ENSMUSG00000026121	Sema4c	67	135	6.15895e-15	1.71311
C4_DVR	ENSMUSG00000030342	Cd9	1720	10108	6.18245e-15	0.168822
C4_DVR	ENSMUSG00000030921	Trim30a	156	504	6.64058e-15	1.03196
C4_DVR	ENSMUSG00000032479	Map4	675	3344	6.75578e-15	0.415224
C4_DVR	ENSMUSG00000022468	Endou	53	89	6.79895e-15	1.97603
C4_DVR	ENSMUSG00000029426	Scarb2	254	983	7.35486e-15	0.771477
C4_DVR	ENSMUSG00000021294	Kif26a	32	32	7.50093e-15	2.72384
C4_DVR	ENSMUSG00000049588	Ccdc69	113	315	8.06242e-15	1.24481
C4_DVR	ENSMUSG00000086298	Gm11716	31	30	9.06659e-15	2.77115
C4_DVR	ENSMUSG00000085417	Gm13919	79	180	1.0211e-14	1.53577
C4_DVR	ENSMUSG00000042279	H1foo	30	28	1.05628e-14	2.82338
C4_DVR	ENSMUSG00000031736	Crnde	87	211	1.16407e-14	1.44568
C4_DVR	ENSMUSG00000050105	Grrp1	47	72	1.17886e-14	2.1085
C4_DVR	ENSMUSG00000031375	Bgn	113	317	1.22397e-14	1.23568
C4_DVR	ENSMUSG00000108298	Gm44226	28	24	1.24655e-14	2.94623
C4_DVR	ENSMUSG00000020599	Rgs9	54	94	1.5135e-14	1.92414
C4_DVR	ENSMUSG00000034738	Nostrin	58	107	1.53657e-14	1.84035
C4_DVR	ENSMUSG00000029223	Uchl1	37	45	1.58701e-14	2.44144
C4_DVR	ENSMUSG00000018986	Slfn3	37	45	1.58701e-14	2.44144
C4_DVR	ENSMUSG00000006219	Fblim1	69	145	1.64441e-14	1.65245
C4_DVR	ENSMUSG00000020902	Ntn1	198	710	1.73676e-14	0.881521
C4_DVR	ENSMUSG00000086221	4930412B13Rik	40	53	1.74198e-14	2.31785
C4_DVR	ENSMUSG00000046718	Bst2	23	15	1.81284e-14	3.34051
C4_DVR	ENSMUSG00000030247	Kcnj8	38	48	2.08871e-14	2.3868
C4_DVR	ENSMUSG00000018008	Cyth4	21	12	2.57651e-14	3.53119
C4_DVR	ENSMUSG00000028268	Gbp3	33	36	2.88885e-14	2.59831
C4_DVR	ENSMUSG00000025375	Aatk	33	36	2.88885e-14	2.59831
C4_DVR	ENSMUSG00000021070	Bdkrb2	37	46	3.06185e-14	2.40973
C4_DVR	ENSMUSG00000042599	Kdm7a	697	3501	3.27966e-14	0.395303
C4_DVR	ENSMUSG00000086327	Slfn5os	28	25	3.32187e-14	2.88734
C4_DVR	ENSMUSG00000058934	Igf1os	26	21	3.44512e-14	3.03196
C4_DVR	ENSMUSG00000095115	Itpripl2	92	236	4.34008e-14	1.36476
C4_DVR	ENSMUSG00000046157	Tmem229b	47	75	5.06638e-14	2.04961
C4_DVR	ENSMUSG00000109854	CH25-501L8.2	170	583	5.24938e-14	0.945878
C4_DVR	ENSMUSG00000028755	Cda	41	58	6.42339e-14	2.22341
C4_DVR	ENSMUSG00000028082	Sh3d19	1218	6778	6.72112e-14	0.247494
C4_DVR	ENSMUSG00000085001	Rapgef4os2	34	40	9.06836e-14	2.48937
C4_DVR	ENSMUSG00000038271	Iffo1	58	112	1.02326e-13	1.77447
C4_DVR	ENSMUSG00000023827	Agpat4	144	466	1.06958e-13	1.02958
C4_DVR	ENSMUSG00000020121	Srgap1	90	232	1.14923e-13	1.35771
C4_DVR	ENSMUSG00000028441	1110017D15Rik	67	144	1.19495e-13	1.62
C4_DVR	ENSMUSG00000025915	Sgk3	226	865	1.21206e-13	0.787462
C4_DVR	ENSMUSG00000098132	Rassf10	113	329	1.37769e-13	1.18207
C4_DVR	ENSMUSG00000059182	Skap2	496	2341	1.37769e-13	0.485127
C4_DVR	ENSMUSG00000047368	Abhd17b	449	2073	1.40545e-13	0.516907
C4_DVR	ENSMUSG00000031517	Gpm6a	58	113	1.46729e-13	1.76164
C4_DVR	ENSMUSG00000027763	Mbnl1	985	5302	1.48915e-13	0.295498
C4_DVR	ENSMUSG00000110045	RP23-339I14.3	14	4	1.56829e-13	4.53119
C4_DVR	ENSMUSG00000035992	Fnip1	464	2161	1.72049e-13	0.504337
C4_DVR	ENSMUSG00000026393	Nek7	829	4340	2.60167e-13	0.335588
C4_DVR	ENSMUSG00000072683	Gm7457	25	21	2.78853e-13	2.97538
C4_DVR	ENSMUSG00000020427	Igfbp3	34	42	3.50327e-13	2.41898
C4_DVR	ENSMUSG00000074364	Ehd2	113	335	4.39568e-13	1.156
C4_DVR	ENSMUSG00000097634	Gm26827	79	194	4.69208e-13	1.42771
C4_DVR	ENSMUSG00000060802	B2m	225	872	4.8447e-13	0.769436
C4_DVR	ENSMUSG00000000184	Ccnd2	44	71	5.58403e-13	2.03352
C4_DVR	ENSMUSG00000044258	Ctla2a	58	117	6.08884e-13	1.71146
C4_DVR	ENSMUSG00000038457	Tmem255b	17	8	6.1166e-13	3.8113
C4_DVR	ENSMUSG00000003581	Rnf215	199	744	7.0625e-13	0.821305
C4_DVR	ENSMUSG00000086733	Gm11685	19	11	7.09858e-13	3.51234
C4_DVR	ENSMUSG00000026778	Prkcq	154	525	7.1712e-13	0.954452
C4_DVR	ENSMUSG00000042200	Cdrt4	25	22	7.62741e-13	2.90826
C4_DVR	ENSMUSG00000085180	AI838599	46	78	8.11783e-13	1.962
C4_DVR	ENSMUSG00000093482	Gm20619	45	75	8.53311e-13	1.98687
C4_DVR	ENSMUSG00000021182	Ccdc88c	264	1080	9.00145e-13	0.691418
C4_DVR	ENSMUSG00000019768	Esr1	63	136	9.12472e-13	1.61366
C4_DVR	ENSMUSG00000020674	Pxdn	48	85	1.07221e-12	1.89941
C4_DVR	ENSMUSG00000002688	Prkd1	1005	5468	1.1003e-12	0.280022
C4_DVR	ENSMUSG00000029913	Prdm5	201	759	1.28297e-12	0.806935
C4_DVR	ENSMUSG00000033855	Ston1	323	1400	1.30869e-12	0.608019
C4_DVR	ENSMUSG00000020811	Wscd1	71	167	1.31663e-12	1.48988
C4_DVR	ENSMUSG00000044167	Foxo1	387	1755	1.50659e-12	0.542774
C4_DVR	ENSMUSG00000062127	Cttnbp2nl	309	1326	1.5536e-12	0.622437
C4_DVR	ENSMUSG00000064215	Ifi27	399	1824	1.72048e-12	0.531194
C4_DVR	ENSMUSG00000025104	Hdgfrp3	423	1960	1.79565e-12	0.511715
C4_DVR	ENSMUSG00000022419	Deptor	322	1399	1.92076e-12	0.604576
C4_DVR	ENSMUSG00000029925	Tbxas1	105	308	1.94076e-12	1.1713
C4_DVR	ENSMUSG00000021067	Sav1	292	1237	1.96035e-12	0.641034
C4_DVR	ENSMUSG00000026657	Frmd4a	182	668	1.98144e-12	0.84793
C4_DVR	ENSMUSG00000020644	Id2	86	228	1.99046e-12	1.31721
C4_DVR	ENSMUSG00000063558	Aox1	69	161	2.04308e-12	1.50145
C4_DVR	ENSMUSG00000060591	Ifitm2	335	1471	2.07018e-12	0.589275
C4_DVR	ENSMUSG00000040483	Xaf1	81	208	2.1065e-12	1.36325
C4_DVR	ENSMUSG00000085596	Gm11476	66	150	2.21339e-12	1.53941
C4_DVR	ENSMUSG00000037824	Tspan14	371	1671	2.25552e-12	0.552619
C4_DVR	ENSMUSG00000036611	Eepd1	72	173	2.34783e-12	1.45914
C4_DVR	ENSMUSG00000025357	Dgka	87	233	2.42814e-12	1.3026
C4_DVR	ENSMUSG00000025584	Pde8a	296	1262	2.67567e-12	0.631797
C4_DVR	ENSMUSG00000037706	Cd81	1106	6132	2.80527e-12	0.252833
C4_DVR	ENSMUSG00000022864	D16Ertd472e	30	35	2.82556e-12	2.50145
C4_DVR	ENSMUSG00000016933	Plcg1	352	1569	2.95721e-12	0.567641
C4_DVR	ENSMUSG00000110264	RP23-15B11.3	56	115	3.28714e-12	1.6857
C4_DVR	ENSMUSG00000074139	1700057G04Rik	44	75	3.33761e-12	1.95445
C4_DVR	ENSMUSG00000024642	Tle4	837	4438	3.36397e-12	0.317229
C4_DVR	ENSMUSG00000056457	Prl2c3	13	4	3.4576e-12	4.42428
C4_DVR	ENSMUSG00000026880	Stom	53	105	3.8064e-12	1.73751
C4_DVR	ENSMUSG00000032440	Tgfbr2	680	3480	3.82763e-12	0.368359
C4_DVR	ENSMUSG00000033538	Casp4	29	33	3.89742e-12	2.53743
C4_DVR	ENSMUSG00000073491	Pydc4	29	33	3.89742e-12	2.53743
C4_DVR	ENSMUSG00000040364	Sec1	20	14	4.51669e-12	3.23841
C4_DVR	ENSMUSG00000079845	Xlr4a	20	14	4.51669e-12	3.23841
C4_DVR	ENSMUSG00000001802	Lrp3	25	24	4.81007e-12	2.78273
C4_DVR	ENSMUSG00000016520	Lnx2	206	796	4.91166e-12	0.773715
C4_DVR	ENSMUSG00000030249	Abcc9	52	103	6.3281e-12	1.73778
C4_DVR	ENSMUSG00000097039	Pvt1	126	410	7.83081e-12	1.02164
C4_DVR	ENSMUSG00000069971	4933402J07Rik	16	8	8.20165e-12	3.72384
C4_DVR	ENSMUSG00000019966	Kitl	164	591	8.43529e-12	0.874377
C4_DVR	ENSMUSG00000073144	4930599N23Rik	538	2649	9.37967e-12	0.42407
C4_DVR	ENSMUSG00000029344	Tpst2	146	505	9.45841e-12	0.933524
C4_DVR	ENSMUSG00000108094	Gm31108	37	56	9.46736e-12	2.12594
C4_DVR	ENSMUSG00000028076	Cd1d1	25	25	1.14458e-11	2.72384
C4_DVR	ENSMUSG00000049076	Acap2	560	2783	1.22443e-11	0.410697
C4_DVR	ENSMUSG00000057530	Ece1	178	663	1.2334e-11	0.826708
C4_DVR	ENSMUSG00000022340	Sybu	174	644	1.37082e-11	0.835866
C4_DVR	ENSMUSG00000064043	Trerf1	185	699	1.39801e-11	0.806072
C4_DVR	ENSMUSG00000108371	Gm45050	21	17	1.7016e-11	3.02869
C4_DVR	ENSMUSG00000019944	Rhobtb1	51	103	2.12739e-11	1.70976
C4_DVR	ENSMUSG00000030055	Rab43	505	2471	2.46039e-11	0.4331
C4_DVR	ENSMUSG00000054364	Rhob	143	498	2.66974e-11	0.923709
C4_DVR	ENSMUSG00000034902	Pip5k1c	172	640	2.85288e-11	0.828176
C4_DVR	ENSMUSG00000030222	Rerg	51	104	2.99827e-11	1.69583
C4_DVR	ENSMUSG00000085177	Gm11209	18	12	3.16894e-11	3.3088
C4_DVR	ENSMUSG00000076439	Mog	14	6	3.16996e-11	3.94623
C4_DVR	ENSMUSG00000014778	Fhod1	169	626	3.17108e-11	0.8347
C4_DVR	ENSMUSG00000042594	Sh2b3	126	419	3.20014e-11	0.990313
C4_DVR	ENSMUSG00000044250	Pced1b	244	1012	3.47018e-11	0.671583
C4_DVR	ENSMUSG00000046876	Atxn1	896	4853	3.52936e-11	0.286533
C4_DVR	ENSMUSG00000001248	Gramd1a	132	448	3.65513e-11	0.960879
C4_DVR	ENSMUSG00000040339	Fam102b	249	1041	4.39944e-11	0.660087
C4_DVR	ENSMUSG00000070327	Rnf213	380	1761	4.46199e-11	0.511516
C4_DVR	ENSMUSG00000025887	Casp12	20	16	4.74632e-11	3.04577
C4_DVR	ENSMUSG00000085883	Gm3848	55	120	5.20071e-11	1.59831
C4_DVR	ENSMUSG00000074151	Nlrc5	47	92	5.66202e-11	1.75487
C4_DVR	ENSMUSG00000027947	Il6ra	65	158	5.71064e-11	1.44243
C4_DVR	ENSMUSG00000046168	Kcnrg	324	1452	6.09979e-11	0.559864
C4_DVR	ENSMUSG00000016239	Lonrf3	38	63	6.42412e-11	1.99449
C4_DVR	ENSMUSG00000022967	Ifnar1	239	993	7.06613e-11	0.669056
C4_DVR	ENSMUSG00000038594	Cep85l	278	1202	7.13783e-11	0.611559
C4_DVR	ENSMUSG00000034109	Golim4	221	899	7.53814e-11	0.699565
C4_DVR	ENSMUSG00000062352	Itgb1bp1	160	589	8.02191e-11	0.843644
C4_DVR	ENSMUSG00000046215	Rprml	40	70	8.79392e-11	1.91648
C4_DVR	ENSMUSG00000038371	Sbf2	795	4245	9.76467e-11	0.307102
C4_DVR	ENSMUSG00000004631	Sgce	128	436	9.99574e-11	0.955655
C4_DVR	ENSMUSG00000021893	Capn7	565	2849	1.03667e-10	0.389707
C4_DVR	ENSMUSG00000009551	6330409D20Rik	15	8	1.04847e-10	3.63073
C4_DVR	ENSMUSG00000027579	Srms	18	13	1.13135e-10	3.19332
C4_DVR	ENSMUSG00000029134	Plb1	52	112	1.2733e-10	1.61692
C4_DVR	ENSMUSG00000066677	Pydc3	20	17	1.35848e-10	2.9583
C4_DVR	ENSMUSG00000060180	Myh13	8	1	1.4711e-10	5.72384
C4_DVR	ENSMUSG00000030711	Sult1a1	75	202	1.47269e-10	1.29445
C4_DVR	ENSMUSG00000097328	Tnfsf12	65	162	1.59195e-10	1.40636
C4_DVR	ENSMUSG00000068079	Tcf15	24	26	1.62966e-10	2.60836
C4_DVR	ENSMUSG00000085125	Gm16070	33	50	1.68854e-10	2.12438
C4_DVR	ENSMUSG00000027580	Helz2	101	316	2.04193e-10	1.07827
C4_DVR	ENSMUSG00000037621	Atoh8	16	10	2.08193e-10	3.40191
C4_DVR	ENSMUSG00000043029	Trpv3	14	7	2.30049e-10	3.72384
C4_DVR	ENSMUSG00000041695	Kcnj2	138	490	2.39327e-10	0.895726
C4_DVR	ENSMUSG00000024052	Lpin2	1472	8642	2.54861e-10	0.170252
C4_DVR	ENSMUSG00000086487	Gm11638	22	22	2.66671e-10	2.72384
C4_DVR	ENSMUSG00000001227	Sema6b	32	48	2.68955e-10	2.13888
C4_DVR	ENSMUSG00000030516	Tjp1	777	4155	2.74664e-10	0.304977
C4_DVR	ENSMUSG00000028487	Bnc2	264	1142	2.77672e-10	0.610887
C4_DVR	ENSMUSG00000071552	Tigit	82	235	3.15156e-10	1.20487
C4_DVR	ENSMUSG00000032870	Smap2	273	1193	3.33704e-10	0.596218
C4_DVR	ENSMUSG00000031367	Ap1s2	68	179	5.32588e-10	1.32749
C4_DVR	ENSMUSG00000036745	Ttll7	49	106	5.84756e-10	1.61063
C4_DVR	ENSMUSG00000028270	Gbp2	37	65	6.01068e-10	1.91093
C4_DVR	ENSMUSG00000024812	Tjp2	770	4128	6.02656e-10	0.301327
C4_DVR	ENSMUSG00000066705	Fxyd6	35	59	6.88525e-10	1.97048
C4_DVR	ENSMUSG00000029664	Tfpi2	21	21	7.67121e-10	2.72384
C4_DVR	ENSMUSG00000057346	Apol9a	16	11	8.16878e-10	3.26441
C4_DVR	ENSMUSG00000019979	Apaf1	198	803	8.40037e-10	0.70394
C4_DVR	ENSMUSG00000028988	Ctnnbip1	125	437	8.79317e-10	0.918134
C4_DVR	ENSMUSG00000048572	Tmem252	28	39	9.61189e-10	2.24579
C4_DVR	ENSMUSG00000072487	Mroh5	25	31	9.78205e-10	2.4135
C4_DVR	ENSMUSG00000026109	Tmeff2	29	42	1.06917e-09	2.1895
C4_DVR	ENSMUSG00000078349	AW011738	30	45	1.14405e-09	2.13888
C4_DVR	ENSMUSG00000026896	Ifih1	81	238	1.32846e-09	1.16887
C4_DVR	ENSMUSG00000017314	Mpp2	37	67	1.36287e-09	1.8672
C4_DVR	ENSMUSG00000039304	Tnfsf10	487	2432	1.36287e-09	0.40369
C4_DVR	ENSMUSG00000035697	Hmha1	69	188	1.59846e-09	1.27778
C4_DVR	ENSMUSG00000039661	Dusp26	10	3	1.60634e-09	4.46081
C4_DVR	ENSMUSG00000027528	Fabp9	10	3	1.60634e-09	4.46081
C4_DVR	ENSMUSG00000027233	Patl2	68	184	1.64329e-09	1.28774
C4_DVR	ENSMUSG00000018425	Dhx40	225	953	1.72241e-09	0.641288
C4_DVR	ENSMUSG00000043051	Disc1	63	164	1.80869e-09	1.34357
C4_DVR	ENSMUSG00000004530	Coro1c	180	718	1.95953e-09	0.727853
C4_DVR	ENSMUSG00000075415	Fnbp1	729	3900	1.98067e-09	0.304356
C4_DVR	ENSMUSG00000037553	Zdhhc18	264	1166	2.07478e-09	0.580882
C4_DVR	ENSMUSG00000057335	Cep170	248	1079	2.093e-09	0.602557
C4_DVR	ENSMUSG00000022885	St6gal1	335	1561	2.106e-09	0.503602
C4_DVR	ENSMUSG00000057173	Rfx8	20	20	2.18356e-09	2.72384
C4_DVR	ENSMUSG00000022607	Ptk2	1144	6530	2.20435e-09	0.210844
C4_DVR	ENSMUSG00000028868	Wasf2	528	2686	2.5357e-09	0.37699
C4_DVR	ENSMUSG00000027962	Vcam1	27	38	2.59842e-09	2.2308
C4_DVR	ENSMUSG00000047881	Rell1	59	150	2.94292e-09	1.37766
C4_DVR	ENSMUSG00000025932	Eya1	32	53	2.99648e-09	1.99592
C4_DVR	ENSMUSG00000075592	Nynrin	32	53	2.99648e-09	1.99592
C4_DVR	ENSMUSG00000034471	Caskin2	220	933	3.13449e-09	0.639466
C4_DVR	ENSMUSG00000095098	Ccdc85b	279	1255	3.47541e-09	0.554489
C4_DVR	ENSMUSG00000097006	9530082P21Rik	109	372	4.18571e-09	0.952865
C4_DVR	ENSMUSG00000034205	Loxl2	492	2482	4.34226e-09	0.389067
C4_DVR	ENSMUSG00000020689	Itgb3	37	70	4.36312e-09	1.80401
C4_DVR	ENSMUSG00000038604	Fam65a	254	1121	4.53117e-09	0.581954
C4_DVR	ENSMUSG00000046240	Hepacam	32	54	4.68518e-09	1.96895
C4_DVR	ENSMUSG00000001555	Fkbp10	36	67	4.9395e-09	1.82768
C4_DVR	ENSMUSG00000017774	Myo1c	274	1234	5.79891e-09	0.552745
C4_DVR	ENSMUSG00000025038	Efhc2	49	114	6.20312e-09	1.50566
C4_DVR	ENSMUSG00000026879	Gsn	355	1691	6.44358e-09	0.471854
C4_DVR	ENSMUSG00000014599	Csf1	43	92	6.48418e-09	1.62654
C4_DVR	ENSMUSG00000063415	Cyp26b1	76	225	6.92103e-09	1.15799
C4_DVR	ENSMUSG00000044387	2410080I02Rik	26	37	7.0382e-09	2.21483
C4_DVR	ENSMUSG00000019823	Mical1	32	55	7.23143e-09	1.94248
C4_DVR	ENSMUSG00000031875	Cmtm3	36	68	7.23143e-09	1.8063
C4_DVR	ENSMUSG00000105401	Gm42949	17	15	8.37171e-09	2.90441
C4_DVR	ENSMUSG00000035863	Palm	285	1301	9.09483e-09	0.533252
C4_DVR	ENSMUSG00000087006	Gm13889	37	72	9.13866e-09	1.76337
C4_DVR	ENSMUSG00000039316	Rftn1	65	180	1.0232e-08	1.25435
C4_DVR	ENSMUSG00000020859	Spag9	1203	6956	1.15167e-08	0.192218
C4_DVR	ENSMUSG00000051335	Gfod1	303	1406	1.24413e-08	0.509633
C4_DVR	ENSMUSG00000035722	Abca7	249	1107	1.32503e-08	0.571402
C4_DVR	ENSMUSG00000020601	Trib2	48	113	1.34606e-08	1.48862
C4_DVR	ENSMUSG00000032177	Pde4a	186	769	1.40121e-08	0.676158
C4_DVR	ENSMUSG00000026335	Pam	596	3128	1.4149e-08	0.331983
C4_DVR	ENSMUSG00000022676	Snai2	19	20	1.41569e-08	2.64984
C4_DVR	ENSMUSG00000037860	Aim2	21	25	1.5948e-08	2.4723
C4_DVR	ENSMUSG00000005705	Agrp	500	2554	1.64278e-08	0.371081
C4_DVR	ENSMUSG00000100911	1700027F09Rik	18	18	1.79105e-08	2.72384
C4_DVR	ENSMUSG00000031734	Irx3	144	555	1.84519e-08	0.777421
C4_DVR	ENSMUSG00000096938	9530052E02Rik	182	751	1.86504e-08	0.678965
C4_DVR	ENSMUSG00000052040	Klf13	459	2314	1.94375e-08	0.390017
C4_DVR	ENSMUSG00000028713	Cyp4b1	159	633	2.17885e-08	0.730661
C4_DVR	ENSMUSG00000087683	Gm11712	10	4	2.36237e-08	4.04577
C4_DVR	ENSMUSG00000021961	4930578I06Rik	10	4	2.36237e-08	4.04577
C4_DVR	ENSMUSG00000030616	Sytl2	538	2789	2.44591e-08	0.34977
C4_DVR	ENSMUSG00000029309	Sparcl1	51	127	2.51613e-08	1.40758
C4_DVR	ENSMUSG00000027796	Smad9	35	68	2.52248e-08	1.76566
C4_DVR	ENSMUSG00000045664	Cdc42ep2	168	682	2.79402e-08	0.702529
C4_DVR	ENSMUSG00000071604	Fam189a2	121	444	2.81959e-08	0.848287
C4_DVR	ENSMUSG00000019878	Hsf2	369	1795	2.8718e-08	0.441548
C4_DVR	ENSMUSG00000087443	Ppp1r18os	40	86	2.95315e-08	1.6195
C4_DVR	ENSMUSG00000014932	Yes1	485	2476	2.973e-08	0.371885
C4_DVR	ENSMUSG00000029322	Plac8	132	499	2.99425e-08	0.805338
C4_DVR	ENSMUSG00000109110	Gm45014	19	21	3.04684e-08	2.57945
C4_DVR	ENSMUSG00000079429	Mroh2a	25	37	3.212e-08	2.15824
C4_DVR	ENSMUSG00000019235	Rps6kl1	25	37	3.212e-08	2.15824
C4_DVR	ENSMUSG00000084785	Gm13972	25	37	3.212e-08	2.15824
C4_DVR	ENSMUSG00000034724	Cnot6l	471	2395	3.32157e-08	0.377613
C4_DVR	ENSMUSG00000017929	B4galt5	133	505	3.35197e-08	0.798982
C4_DVR	ENSMUSG00000040717	Il17rd	58	157	3.7876e-08	1.2872
C4_DVR	ENSMUSG00000079484	Phyhd1	70	208	3.81706e-08	1.15268
C4_DVR	ENSMUSG00000108580	Gm44868	22	29	3.89578e-08	2.32529
C4_DVR	ENSMUSG00000060594	Layn	77	239	3.89578e-08	1.08976
C4_DVR	ENSMUSG00000034762	Glis1	97	331	3.95562e-08	0.953065
C4_DVR	ENSMUSG00000042918	Mamstr	20	24	4.45297e-08	2.46081
C4_DVR	ENSMUSG00000028417	Tal2	110	395	5.09949e-08	0.87949
C4_DVR	ENSMUSG00000037003	Tns2	251	1139	6.6211e-08	0.541831
C4_DVR	ENSMUSG00000035208	Slfn8	14	11	6.63103e-08	3.07176
C4_DVR	ENSMUSG00000071714	Csf2rb2	14	11	6.63103e-08	3.07176
C4_DVR	ENSMUSG00000049929	Lpar4	15	13	6.72275e-08	2.93029
C4_DVR	ENSMUSG00000086746	Gm15222	22	30	7.06421e-08	2.27638
C4_DVR	ENSMUSG00000034488	Edil3	29	51	7.50411e-08	1.9094
C4_DVR	ENSMUSG00000023868	Pde10a	134	518	8.3183e-08	0.77312
C4_DVR	ENSMUSG00000037685	Atp8a1	1182	6879	1.07997e-07	0.182871
C4_DVR	ENSMUSG00000050271	D8Ertd82e	41	94	1.08148e-07	1.5268
C4_DVR	ENSMUSG00000104206	Gm32250	218	964	1.08487e-07	0.579134
C4_DVR	ENSMUSG00000031290	Lrch2	38	83	1.10816e-07	1.59673
C4_DVR	ENSMUSG00000022296	Baalc	17	18	1.15408e-07	2.64138
C4_DVR	ENSMUSG00000075254	Heg1	1111	6419	1.15408e-07	0.19335
C4_DVR	ENSMUSG00000016496	Cd274	51	134	1.3618e-07	1.33018
C4_DVR	ENSMUSG00000048489	8430408G22Rik	48	122	1.37904e-07	1.37806
C4_DVR	ENSMUSG00000019539	Rcn3	35	73	1.42102e-07	1.6633
C4_DVR	ENSMUSG00000051998	Lax1	12	8	1.46247e-07	3.3088
C4_DVR	ENSMUSG00000034551	Hdx	53	143	1.64033e-07	1.29189
C4_DVR	ENSMUSG00000086644	Gm13470	32	63	1.66194e-07	1.74656
C4_DVR	ENSMUSG00000028476	Reck	67	203	1.72026e-07	1.12459
C4_DVR	ENSMUSG00000073073	Gm8098	61	177	1.75094e-07	1.18697
C4_DVR	ENSMUSG00000021068	Nin	187	803	1.88365e-07	0.621478
C4_DVR	ENSMUSG00000000275	Trim25	165	687	2.0496e-07	0.665995
C4_DVR	ENSMUSG00000029185	Fam114a1	71	222	2.13776e-07	1.07917
C4_DVR	ENSMUSG00000020907	Rcvrn	22	32	2.15667e-07	2.18327
C4_DVR	ENSMUSG00000032369	Plscr1	107	392	2.26296e-07	0.850597
C4_DVR	ENSMUSG00000086720	Plxna4os3	17	19	2.47718e-07	2.56337
C4_DVR	ENSMUSG00000066178	6030445D17Rik	17	19	2.47718e-07	2.56337
C4_DVR	ENSMUSG00000075324	Fign	512	2683	2.91399e-07	0.334208
C4_DVR	ENSMUSG00000001249	Hpn	94	331	2.9502e-07	0.907741
C4_DVR	ENSMUSG00000042834	Nrep	60	176	3.33501e-07	1.1713
C4_DVR	ENSMUSG00000018909	Arrb1	202	891	3.37348e-07	0.582769
C4_DVR	ENSMUSG00000015745	Plekho1	49	130	3.51902e-07	1.31618
C4_DVR	ENSMUSG00000084756	Gm13881	9	4	3.73016e-07	3.89376
C4_DVR	ENSMUSG00000040322	Slc25a24	119	456	3.83964e-07	0.785767
C4_DVR	ENSMUSG00000029528	Pxn	400	2021	3.84153e-07	0.386842
C4_DVR	ENSMUSG00000021054	Sgpp1	39	91	3.88191e-07	1.50145
C4_DVR	ENSMUSG00000032135	Mcam	39	91	3.88191e-07	1.50145
C4_DVR	ENSMUSG00000075702	Selm	116	442	4.32227e-07	0.793918
C4_DVR	ENSMUSG00000005107	Slc2a9	37	84	4.49599e-07	1.54098
C4_DVR	ENSMUSG00000038370	Pcp4l1	19	25	4.51492e-07	2.32791
C4_DVR	ENSMUSG00000058070	Eml1	81	273	4.88097e-07	0.970932
C4_DVR	ENSMUSG00000039377	Hlx	14	13	5.00821e-07	2.83075
C4_DVR	ENSMUSG00000107078	Gm36840	17	20	5.07003e-07	2.48937
C4_DVR	ENSMUSG00000031870	Pgr	51	140	5.17732e-07	1.26698
C4_DVR	ENSMUSG00000052477	C130026I21Rik	61	183	5.47106e-07	1.13888
C4_DVR	ENSMUSG00000084883	Ccdc85c	63	192	5.68148e-07	1.11616
C4_DVR	ENSMUSG00000051022	Hs3st1	191	838	5.79052e-07	0.590462
C4_DVR	ENSMUSG00000028587	Orc1	83	284	6.16632e-07	0.949132
C4_DVR	ENSMUSG00000092157	Gm17268	30	60	6.53822e-07	1.72384
C4_DVR	ENSMUSG00000024948	Map4k2	181	786	6.8629e-07	0.6053
C4_DVR	ENSMUSG00000041000	Trim62	54	154	6.89878e-07	1.21194
C4_DVR	ENSMUSG00000052229	Gpr17	7	2	7.46987e-07	4.53119
C4_DVR	ENSMUSG00000027955	Fam198b	25	44	8.46777e-07	1.90826
C4_DVR	ENSMUSG00000022687	Boc	352	1756	9.40596e-07	0.405194
C4_DVR	ENSMUSG00000069793	Slfn9	15	16	9.47533e-07	2.63073
C4_DVR	ENSMUSG00000072553	Gm525	10	6	9.61782e-07	3.46081
C4_DVR	ENSMUSG00000041779	Tram2	126	500	9.63588e-07	0.735335
C4_DVR	ENSMUSG00000022358	Fbxo32	65	204	9.75284e-07	1.07378
C4_DVR	ENSMUSG00000033016	Nfatc1	97	355	1.01175e-06	0.852077
C4_DVR	ENSMUSG00000040648	Ppip5k2	626	3407	1.05201e-06	0.279572
C4_DVR	ENSMUSG00000051375	Pcdh1	79	269	1.07216e-06	0.956158
C4_DVR	ENSMUSG00000030898	Cckbr	11	8	1.40551e-06	3.18327
C4_DVR	ENSMUSG00000073988	Ttpa	19	27	1.43653e-06	2.21688
C4_DVR	ENSMUSG00000036944	Tmem71	19	27	1.43653e-06	2.21688
C4_DVR	ENSMUSG00000105283	Gm33370	13	12	1.43681e-06	2.83932
C4_DVR	ENSMUSG00000003500	Impdh1	41	104	1.5256e-06	1.38095
C4_DVR	ENSMUSG00000075325	Gm13582	12	10	1.53979e-06	2.98687
C4_DVR	ENSMUSG00000047619	Ddi1	22	36	1.56477e-06	2.01335
C4_DVR	ENSMUSG00000031749	St3gal2	112	434	1.69013e-06	0.769643
C4_DVR	ENSMUSG00000044037	Als2cl	313	1540	1.71296e-06	0.425144
C4_DVR	ENSMUSG00000036986	Pml	119	470	1.77126e-06	0.74214
C4_DVR	ENSMUSG00000025743	Sdc3	28	56	1.81098e-06	1.72384
C4_DVR	ENSMUSG00000073421	H2-Ab1	17	22	1.88178e-06	2.35187
C4_DVR	ENSMUSG00000034796	Cpne7	15	17	2.01053e-06	2.54327
C4_DVR	ENSMUSG00000043099	Hic1	24	43	2.11148e-06	1.88254
C4_DVR	ENSMUSG00000038665	Dgki	27	53	2.11481e-06	1.75081
C4_DVR	ENSMUSG00000090523	Gypc	18	25	2.23038e-06	2.24991
C4_DVR	ENSMUSG00000041429	Nthl1	46	126	2.23151e-06	1.27012
C4_DVR	ENSMUSG00000058396	Gpr182	23	40	2.29933e-06	1.92547
C4_DVR	ENSMUSG00000035431	Sstr1	9	5	2.32349e-06	3.57184
C4_DVR	ENSMUSG00000079421	4930402F06Rik	9	5	2.32349e-06	3.57184
C4_DVR	ENSMUSG00000030304	Ergic2	740	4137	2.43899e-06	0.240852
C4_DVR	ENSMUSG00000028360	Slc44a5	19	28	2.44676e-06	2.16441
C4_DVR	ENSMUSG00000096141	Dnah7a	41	106	2.45591e-06	1.35347
C4_DVR	ENSMUSG00000044471	Lncpint	1735	10679	2.46776e-06	0.10207
C4_DVR	ENSMUSG00000089842	Pitpnm2os2	20	31	2.54243e-06	2.09157
C4_DVR	ENSMUSG00000049577	Zfpm1	133	546	2.55882e-06	0.686365
C4_DVR	ENSMUSG00000037664	Cdkn1c	59	183	2.64464e-06	1.09078
C4_DVR	ENSMUSG00000039842	Mcph1	298	1461	2.65182e-06	0.430268
C4_DVR	ENSMUSG00000025044	Msr1	14	15	2.69036e-06	2.6243
C4_DVR	ENSMUSG00000030551	Nr2f2	615	3363	2.76611e-06	0.272749
C4_DVR	ENSMUSG00000078496	Gm13152	61	193	3.15502e-06	1.06212
C4_DVR	ENSMUSG00000048285	Frmd6	198	899	3.33732e-06	0.541019
C4_DVR	ENSMUSG00000026519	Tmem63a	97	365	3.38943e-06	0.812
C4_DVR	ENSMUSG00000022043	Trim35	180	802	3.8352e-06	0.568234
C4_DVR	ENSMUSG00000086656	Gm15701	21	35	4.00764e-06	1.98687
C4_DVR	ENSMUSG00000027397	Slc20a1	106	412	4.19965e-06	0.765259
C4_DVR	ENSMUSG00000057123	Gja5	27	55	4.23589e-06	1.69737
C4_DVR	ENSMUSG00000025612	Bach1	175	777	4.57953e-06	0.57328
C4_DVR	ENSMUSG00000027953	Slc50a1	245	1167	4.6651e-06	0.471889
C4_DVR	ENSMUSG00000024381	Bin1	83	299	4.76091e-06	0.874877
C4_DVR	ENSMUSG00000024043	Arhgap28	317	1582	4.91226e-06	0.404645
C4_DVR	ENSMUSG00000033287	Kctd17	26	52	4.9905e-06	1.72384
C4_DVR	ENSMUSG00000020788	Atp2a3	55	169	5.13283e-06	1.10432
C4_DVR	ENSMUSG00000036943	Rab8b	277	1352	5.35168e-06	0.436702
C4_DVR	ENSMUSG00000041827	Oasl1	32	74	5.44505e-06	1.51439
C4_DVR	ENSMUSG00000031015	Swap70	334	1684	5.6721e-06	0.389867
C4_DVR	ENSMUSG00000020185	E2f7	14	16	5.68718e-06	2.53119
C4_DVR	ENSMUSG00000104585	4921511C10Rik	201	926	7.06143e-06	0.520023
C4_DVR	ENSMUSG00000038507	Parp12	183	827	7.35714e-06	0.547796
C4_DVR	ENSMUSG00000001039	B9d1	92	347	7.6022e-06	0.80861
C4_DVR	ENSMUSG00000028763	Hspg2	821	4680	7.82666e-06	0.212785
C4_DVR	ENSMUSG00000041577	Prelp	35	87	8.04775e-06	1.41018
C4_DVR	ENSMUSG00000046152	Fut10	30	68	8.37237e-06	1.54327
C4_DVR	ENSMUSG00000039166	Akap7	210	979	8.55371e-06	0.50292
C4_DVR	ENSMUSG00000054855	Rnd1	28	61	9.34024e-06	1.60046
C4_DVR	ENSMUSG00000038740	Mvb12b	373	1924	9.45594e-06	0.356978
C4_DVR	ENSMUSG00000021458	2010111I01Rik	1248	7447	9.82247e-06	0.146798
C4_DVR	ENSMUSG00000030796	Tead2	59	191	1.00756e-05	1.02905
C4_DVR	ENSMUSG00000048982	Gphb5	9	6	1.01135e-05	3.3088
C4_DVR	ENSMUSG00000074874	Ctla2b	9	6	1.01135e-05	3.3088
C4_DVR	ENSMUSG00000107379	Gm43126	7	3	1.05111e-05	3.94623
C4_DVR	ENSMUSG00000001768	Rin2	524	2838	1.09892e-05	0.286604
C4_DVR	ENSMUSG00000030553	Pgpep1l	61	201	1.14561e-05	1.00353
C4_DVR	ENSMUSG00000030495	Slc7a10	5	1	1.15449e-05	5.04577
C4_DVR	ENSMUSG00000087171	Gm12962	5	1	1.15449e-05	5.04577
C4_DVR	ENSMUSG00000021573	Tppp	25	51	1.1712e-05	1.69527
C4_DVR	ENSMUSG00000086763	Plxna4os1	11	10	1.17236e-05	2.86134
C4_DVR	ENSMUSG00000106157	4930555A03Rik	11	10	1.17236e-05	2.86134
C4_DVR	ENSMUSG00000037358	4930578C19Rik	10	8	1.21619e-05	3.04577
C4_DVR	ENSMUSG00000027661	Slc2a10	10	8	1.21619e-05	3.04577
C4_DVR	ENSMUSG00000028970	Abcb1b	10	8	1.21619e-05	3.04577
C4_DVR	ENSMUSG00000022587	Ly6e	1146	6786	1.23413e-05	0.157885
C4_DVR	ENSMUSG00000020032	Nuak1	338	1723	1.26153e-05	0.374012
C4_DVR	ENSMUSG00000037580	Gch1	34	85	1.29938e-05	1.40191
C4_DVR	ENSMUSG00000033777	Tlr13	49	148	1.36322e-05	1.1291
C4_DVR	ENSMUSG00000091238	Gm17103	29	66	1.37147e-05	1.53743
C4_DVR	ENSMUSG00000003559	As3mt	66	226	1.46506e-05	0.948055
C4_DVR	ENSMUSG00000028995	Fam126a	107	430	1.6214e-05	0.717114
C4_DVR	ENSMUSG00000104713	Gbp6	16	23	1.63289e-05	2.20028
C4_DVR	ENSMUSG00000074272	Ceacam1	33	82	1.64463e-05	1.41068
C4_DVR	ENSMUSG00000097834	Gm26911	116	477	1.67578e-05	0.683975
C4_DVR	ENSMUSG00000016624	Phf21b	60	199	1.70284e-05	0.994105
C4_DVR	ENSMUSG00000059401	Mamld1	17	26	1.72568e-05	2.11086
C4_DVR	ENSMUSG00000044951	Mylk4	18	29	1.73078e-05	2.03578
C4_DVR	ENSMUSG00000017707	Serinc3	1420	8608	1.81709e-05	0.124052
C4_DVR	ENSMUSG00000031803	B3gnt3	22	42	1.85095e-05	1.79095
C4_DVR	ENSMUSG00000037997	Parp11	94	365	1.8558e-05	0.766676
C4_DVR	ENSMUSG00000022876	Samsn1	26	56	1.86187e-05	1.61692
C4_DVR	ENSMUSG00000046879	Irgm1	51	159	1.98526e-05	1.08338
C4_DVR	ENSMUSG00000034324	Tmem132c	27	60	2.07637e-05	1.57184
C4_DVR	ENSMUSG00000021367	Edn1	36	95	2.0883e-05	1.32391
C4_DVR	ENSMUSG00000027200	Sema6d	142	618	2.20709e-05	0.602124
C4_DVR	ENSMUSG00000087623	Gm12404	23	46	2.28584e-05	1.72384
C4_DVR	ENSMUSG00000049288	Lix1l	60	201	2.29873e-05	0.979678
C4_DVR	ENSMUSG00000020458	Rtn4	866	4999	2.3127e-05	0.194639
C4_DVR	ENSMUSG00000035798	Zdhhc17	493	2668	2.39374e-05	0.28774
C4_DVR	ENSMUSG00000042379	Esm1	15	21	2.54211e-05	2.23841
C4_DVR	ENSMUSG00000038264	Sema7a	15	21	2.54211e-05	2.23841
C4_DVR	ENSMUSG00000060935	Tmem263	95	373	2.54211e-05	0.750663
C4_DVR	ENSMUSG00000041378	Cldn5	19	33	2.56271e-05	1.92737
C4_DVR	ENSMUSG00000022061	Nkx3-1	8	5	2.60591e-05	3.40191
C4_DVR	ENSMUSG00000039004	Bmp6	41	117	2.69057e-05	1.21103
C4_DVR	ENSMUSG00000024936	Kcnk7	18	30	2.72363e-05	1.98687
C4_DVR	ENSMUSG00000093954	Gm16867	135	583	2.72363e-05	0.613303
C4_DVR	ENSMUSG00000086777	Far2os2	16	24	2.74435e-05	2.13888
C4_DVR	ENSMUSG00000058966	Fam57b	44	130	2.74559e-05	1.1609
C4_DVR	ENSMUSG00000021175	Cdca7l	61	207	2.78223e-05	0.96109
C4_DVR	ENSMUSG00000097806	Gm6556	11	11	2.8202e-05	2.72384
C4_DVR	ENSMUSG00000032562	Gnai2	319	1628	2.93093e-05	0.372367
C4_DVR	ENSMUSG00000085399	Foxd2os	25	54	3.07049e-05	1.61281
C4_DVR	ENSMUSG00000009035	Tmem184b	412	2183	3.07049e-05	0.318244
C4_DVR	ENSMUSG00000053835	H2-T24	90	350	3.25799e-05	0.764481
C4_DVR	ENSMUSG00000072591	5930412G12Rik	10	9	3.32795e-05	2.87584
C4_DVR	ENSMUSG00000032966	Fkbp1a	300	1520	3.52295e-05	0.382803
C4_DVR	ENSMUSG00000020572	Nampt	180	833	3.65573e-05	0.51352
C4_DVR	ENSMUSG00000028028	Alpk1	114	475	3.67301e-05	0.664946
C4_DVR	ENSMUSG00000049804	Armcx4	24	51	3.7166e-05	1.63638
C4_DVR	ENSMUSG00000034021	Pds5b	457	2460	3.76049e-05	0.295447
C4_DVR	ENSMUSG00000037605	Adgrl3	53	172	3.79073e-05	1.0255
C4_DVR	ENSMUSG00000069743	Zfp820	47	145	3.82006e-05	1.09852
C4_DVR	ENSMUSG00000005836	Gata6	19	34	3.85732e-05	1.8843
C4_DVR	ENSMUSG00000021010	Npas3	49	154	3.8599e-05	1.07176
C4_DVR	ENSMUSG00000006360	Crip1	284	1429	4.01317e-05	0.392796
C4_DVR	ENSMUSG00000019989	Enpp3	15	22	4.35045e-05	2.1713
C4_DVR	ENSMUSG00000030254	Rad18	144	638	4.57365e-05	0.576352
C4_DVR	ENSMUSG00000097785	B230217O12Rik	91	359	4.95948e-05	0.743794
C4_DVR	ENSMUSG00000021608	Lpcat1	76	284	5.14424e-05	0.82202
C4_DVR	ENSMUSG00000042289	Hsd3b7	86	334	5.15178e-05	0.7664
C4_DVR	ENSMUSG00000028680	Plk3	78	294	5.19203e-05	0.809569
C4_DVR	ENSMUSG00000008393	Carhsp1	70	255	5.43422e-05	0.858769
C4_DVR	ENSMUSG00000030103	Bhlhe40	92	365	5.43973e-05	0.735649
C4_DVR	ENSMUSG00000022708	Zbtb20	2364	15350	5.61876e-05	0.0249028
C4_DVR	ENSMUSG00000046169	Adamts6	181	845	5.64003e-05	0.500878
C4_DVR	ENSMUSG00000031805	Jak3	55	184	5.82286e-05	0.981637
C4_DVR	ENSMUSG00000060550	H2-Q7	13	17	5.94979e-05	2.33682
C4_DVR	ENSMUSG00000029669	Tspan12	435	2338	6.039e-05	0.297652
C4_DVR	ENSMUSG00000050150	Slc9b1	64	227	6.19911e-05	0.897291
C4_DVR	ENSMUSG00000074971	Fibin	36	100	6.20749e-05	1.24991
C4_DVR	ENSMUSG00000078515	Ddi2	377	1989	6.25797e-05	0.324433
C4_DVR	ENSMUSG00000025647	Shisa5	202	965	6.32267e-05	0.467666
C4_DVR	ENSMUSG00000019715	Gle1	277	1397	6.36899e-05	0.389465
C4_DVR	ENSMUSG00000055053	Nfic	120	513	6.37705e-05	0.627915
C4_DVR	ENSMUSG00000035671	Zswim4	123	529	6.37705e-05	0.61923
C4_DVR	ENSMUSG00000086675	Plxna4os2	7	4	6.44245e-05	3.53119
C4_DVR	ENSMUSG00000107422	Gm44129	17	29	6.89115e-05	1.95332
C4_DVR	ENSMUSG00000047766	Lrrc49	123	530	6.93886e-05	0.616505
C4_DVR	ENSMUSG00000020573	Pik3cg	16	26	7.2169e-05	2.0234
C4_DVR	ENSMUSG00000050989	Sepn1	51	167	7.27372e-05	1.01256
C4_DVR	ENSMUSG00000098045	Gm26979	20	39	7.29241e-05	1.76037
C4_DVR	ENSMUSG00000039713	Plekhg5	105	436	7.78731e-05	0.669901
C4_DVR	ENSMUSG00000035310	Lin54	148	667	7.85561e-05	0.55175
C4_DVR	ENSMUSG00000035283	Adrb1	10	10	8.0734e-05	2.72384
C4_DVR	ENSMUSG00000097154	Gm26510	46	145	8.18022e-05	1.06749
C4_DVR	ENSMUSG00000068246	Apol9b	23	50	8.39025e-05	1.60355
C4_DVR	ENSMUSG00000040264	Gbp2b	32	85	8.65594e-05	1.31445
C4_DVR	ENSMUSG00000022332	Khdrbs3	115	490	8.6839e-05	0.632692
C4_DVR	ENSMUSG00000010047	Hyal2	69	254	8.74682e-05	0.843679
C4_DVR	ENSMUSG00000052133	Sema5b	31	81	8.76382e-05	1.33819
C4_DVR	ENSMUSG00000001552	Jup	310	1598	9.01351e-05	0.357912
C4_DVR	ENSMUSG00000035296	Sgcg	8	6	9.34059e-05	3.13888
C4_DVR	ENSMUSG00000087489	Gm15656	8	6	9.34059e-05	3.13888
C4_DVR	ENSMUSG00000030159	Clec1b	9	8	9.45638e-05	2.89376
C4_DVR	ENSMUSG00000044303	Cdkn2a	18	33	9.45711e-05	1.84937
C4_DVR	ENSMUSG00000032344	Mb21d1	18	33	9.45711e-05	1.84937
C4_DVR	ENSMUSG00000020027	Socs2	38	111	0.000102076	1.17735
C4_DVR	ENSMUSG00000038540	Tmc3	17	30	0.00010475	1.90441
C4_DVR	ENSMUSG00000097643	A130051J06Rik	26	62	0.00010475	1.47008
C4_DVR	ENSMUSG00000022439	Parvg	13	18	0.00010603	2.25435
C4_DVR	ENSMUSG00000035201	B020004J07Rik	13	18	0.00010603	2.25435
C4_DVR	ENSMUSG00000022893	Adamts1	32	86	0.000107775	1.29757
C4_DVR	ENSMUSG00000022255	Mtdh	930	5461	0.000111879	0.169977
C4_DVR	ENSMUSG00000085976	Gm13816	16	27	0.000112546	1.96895
C4_DVR	ENSMUSG00000017754	Pltp	36	103	0.000113729	1.20726
C4_DVR	ENSMUSG00000101191	Gm28809	73	276	0.000113769	0.80514
C4_DVR	ENSMUSG00000108060	4921529L05Rik	19	37	0.000120633	1.76231
C4_DVR	ENSMUSG00000032640	Chsy1	41	125	0.000120633	1.11561
C4_DVR	ENSMUSG00000025511	Tspan4	128	565	0.000133374	0.581732
C4_DVR	ENSMUSG00000087365	C430049B03Rik	169	791	0.000133716	0.497185
C4_DVR	ENSMUSG00000047749	Zc3hav1l	31	83	0.000137934	1.303
C4_DVR	ENSMUSG00000105105	Gm31363	22	48	0.000138363	1.59831
C4_DVR	ENSMUSG00000040710	St8sia4	27	67	0.000139889	1.41264
C4_DVR	ENSMUSG00000028681	Ptch2	28	71	0.000141556	1.38145
C4_DVR	ENSMUSG00000087690	Gm16031	6	3	0.000147963	3.72384
C4_DVR	ENSMUSG00000079263	Gm6614	6	3	0.000147963	3.72384
C4_DVR	ENSMUSG00000039202	Abhd2	296	1526	0.000149842	0.357754
C4_DVR	ENSMUSG00000020061	Mybpc1	12	16	0.000163075	2.3088
C4_DVR	ENSMUSG00000024431	Nr3c1	549	3064	0.000163075	0.243301
C4_DVR	ENSMUSG00000022867	Usp25	456	2493	0.000174113	0.273062
C4_DVR	ENSMUSG00000106357	Gm8013	10	11	0.000177474	2.58634
C4_DVR	ENSMUSG00000050370	Ch25h	10	11	0.000177474	2.58634
C4_DVR	ENSMUSG00000060671	Atp8b2	28	72	0.000180331	1.36127
C4_DVR	ENSMUSG00000022620	Arsa	60	216	0.000181635	0.875843
C4_DVR	ENSMUSG00000036934	4921524J17Rik	166	779	0.000183053	0.493399
C4_DVR	ENSMUSG00000031963	Bmper	15	25	0.000184429	1.98687
C4_DVR	ENSMUSG00000048473	Sult6b2	22	49	0.000186731	1.56856
C4_DVR	ENSMUSG00000029674	Limk1	22	49	0.000186731	1.56856
C4_DVR	ENSMUSG00000000149	Gna12	233	1162	0.000190802	0.405631
C4_DVR	ENSMUSG00000087361	0610043K17Rik	200	973	0.00020136	0.4414
C4_DVR	ENSMUSG00000064267	Hvcn1	42	133	0.000222302	1.06087
C4_DVR	ENSMUSG00000087480	Gm15910	47	156	0.000227888	0.993026
C4_DVR	ENSMUSG00000030158	Clec12b	9	9	0.000231501	2.72384
C4_DVR	ENSMUSG00000024338	Psmb8	33	94	0.000242002	1.21364
C4_DVR	ENSMUSG00000071001	Hrct1	11	14	0.000246176	2.37592
C4_DVR	ENSMUSG00000106779	Gm8579	11	14	0.000246176	2.37592
C4_DVR	ENSMUSG00000037855	Zfp365	7	5	0.000256842	3.20927
C4_DVR	ENSMUSG00000020865	Abcc3	100	423	0.000257818	0.643182
C4_DVR	ENSMUSG00000025026	Add3	334	1764	0.000257818	0.322909
C4_DVR	ENSMUSG00000045980	Tmem104	81	324	0.000258477	0.723839
C4_DVR	ENSMUSG00000055994	Nod2	16	29	0.000259595	1.86586
C4_DVR	ENSMUSG00000038173	Enpp6	47	157	0.000264363	0.983808
C4_DVR	ENSMUSG00000098684	Gm27246	8	7	0.000269782	2.91648
C4_DVR	ENSMUSG00000058186	Gm13242	8	7	0.000269782	2.91648
C4_DVR	ENSMUSG00000063605	Ccdc102a	51	176	0.000274006	0.936833
C4_DVR	ENSMUSG00000031595	Pdgfrl	71	274	0.000280823	0.775555
C4_DVR	ENSMUSG00000024987	Cyp26a1	15	26	0.000284447	1.93029
C4_DVR	ENSMUSG00000051855	Mest	87	356	0.000285433	0.69105
C4_DVR	ENSMUSG00000024084	Qpct	12	17	0.00028756	2.22134
C4_DVR	ENSMUSG00000106656	Gm42750	5	2	0.000287833	4.04577
C4_DVR	ENSMUSG00000097099	Gm9917	36	108	0.000295173	1.13888
C4_DVR	ENSMUSG00000021094	Dhrs7	76	300	0.000302116	0.742948
C4_DVR	ENSMUSG00000022309	Angpt1	61	225	0.000303327	0.840796
C4_DVR	ENSMUSG00000011877	Git1	93	388	0.000303327	0.663085
C4_DVR	ENSMUSG00000086834	Gm14547	13	20	0.000303452	2.10235
C4_DVR	ENSMUSG00000011118	Panx3	13	20	0.000303452	2.10235
C4_DVR	ENSMUSG00000020432	Tcn2	100	425	0.000304714	0.636377
C4_DVR	ENSMUSG00000078648	Gm17546	72	280	0.000310236	0.764481
C4_DVR	ENSMUSG00000104328	Gm37323	4	1	0.000335926	4.72384
C4_DVR	ENSMUSG00000102060	1700061E17Rik	4	1	0.000335926	4.72384
C4_DVR	ENSMUSG00000095295	Gm3488	4	1	0.000335926	4.72384
C4_DVR	ENSMUSG00000086591	Dnah2os	4	0	0.000335926	2
C4_DVR	ENSMUSG00000056498	Tmem154	10	12	0.000358632	2.46081
C4_DVR	ENSMUSG00000038602	Slc35f1	169	807	0.000369343	0.468294
C4_DVR	ENSMUSG00000034731	Dgkh	554	3121	0.000390472	0.229789
C4_DVR	ENSMUSG00000007659	Bcl2l1	671	3856	0.000416251	0.201119
C4_DVR	ENSMUSG00000097111	Peak1os	45	151	0.000431983	0.977288
C4_DVR	ENSMUSG00000084968	Gm12743	60	223	0.000432368	0.82983
C4_DVR	ENSMUSG00000106227	Gm43464	11	15	0.000447203	2.27638
C4_DVR	ENSMUSG00000097166	9330179D12Rik	11	15	0.000447203	2.27638
C4_DVR	ENSMUSG00000010755	Cars	121	543	0.000454407	0.557894
C4_DVR	ENSMUSG00000033368	Trim69	19	41	0.000460143	1.61421
C4_DVR	ENSMUSG00000002265	Peg3	162	771	0.000460143	0.473102
C4_DVR	ENSMUSG00000034041	Lyl1	14	24	0.000467828	1.94623
C4_DVR	ENSMUSG00000071379	Hpcal1	395	2148	0.000484556	0.28077
C4_DVR	ENSMUSG00000034485	Uaca	528	2966	0.000485465	0.233931
C4_DVR	ENSMUSG00000023885	Thbs2	12	18	0.000487515	2.13888
C4_DVR	ENSMUSG00000006445	Epha2	294	1540	0.00048887	0.334797
C4_DVR	ENSMUSG00000092239	1700031A10Rik	9	10	0.000504703	2.57184
C4_DVR	ENSMUSG00000031012	Cask	417	2284	0.000518731	0.270396
C4_DVR	ENSMUSG00000046442	Ppm1e	113	502	0.000551507	0.572475
C4_DVR	ENSMUSG00000045107	Saysd1	337	1801	0.000569961	0.305862
C4_DVR	ENSMUSG00000014786	Slc9a5	26	69	0.000586209	1.31575
C4_DVR	ENSMUSG00000017756	Slc12a7	158	753	0.000612537	0.471114
C4_DVR	ENSMUSG00000003573	Homer3	93	396	0.00061868	0.633642
C4_DVR	ENSMUSG00000018736	Ndel1	540	3048	0.000619675	0.227008
C4_DVR	ENSMUSG00000039349	C130074G19Rik	75	302	0.000625037	0.714253
C4_DVR	ENSMUSG00000030275	Etnk1	584	3323	0.000627734	0.215393
C4_DVR	ENSMUSG00000107112	Gm43451	8	8	0.000664847	2.72384
C4_DVR	ENSMUSG00000049550	Clip1	362	1956	0.000668895	0.289995
C4_DVR	ENSMUSG00000109998	AC149057.2	6	4	0.000690171	3.3088
C4_DVR	ENSMUSG00000097194	9330175E14Rik	6	4	0.000690171	3.3088
C4_DVR	ENSMUSG00000090220	Pitpnm2os1	14	25	0.000711014	1.88734
C4_DVR	ENSMUSG00000092539	Gm20468	14	25	0.000711014	1.88734
C4_DVR	ENSMUSG00000035686	Thrsp	31	91	0.0007157	1.17024
C4_DVR	ENSMUSG00000019997	Ctgf	52	188	0.000717259	0.86969
C4_DVR	ENSMUSG00000103502	9330121J05Rik	18	39	0.000764162	1.60836
C4_DVR	ENSMUSG00000086953	Aknaos	7	6	0.000770827	2.94623
C4_DVR	ENSMUSG00000110369	RP24-336D11.5	7	6	0.000770827	2.94623
C4_DVR	ENSMUSG00000085985	Gm11682	11	16	0.000776461	2.18327
C4_DVR	ENSMUSG00000086693	A730081D07Rik	102	447	0.000783286	0.592134
C4_DVR	ENSMUSG00000032911	Cspg4	46	160	0.000797665	0.925473
C4_DVR	ENSMUSG00000044288	Cnr1	12	19	0.000798054	2.06087
C4_DVR	ENSMUSG00000060176	Kif27	88	374	0.000914756	0.636377
C4_DVR	ENSMUSG00000037295	Ldlrap1	107	476	0.00091493	0.570489
C4_DVR	ENSMUSG00000016495	Plgrkt	342	1843	0.000915463	0.293852
C4_DVR	ENSMUSG00000031996	Aplp2	1106	6681	0.000916068	0.129127
C4_DVR	ENSMUSG00000026797	Stxbp1	306	1628	0.000985831	0.312342
C4_DVR	ENSMUSG00000104238	Gm37587	9	11	0.00101836	2.43433
C4_DVR	ENSMUSG00000030313	Dennd5b	411	2267	0.00106316	0.260265
C4_DVR	ENSMUSG00000028214	Gem	946	5647	0.0010636	0.146267
C4_DVR	ENSMUSG00000022146	Osmr	54	201	0.0010717	0.827675
C4_DVR	ENSMUSG00000012640	Zfp715	150	717	0.0010784	0.466829
C4_DVR	ENSMUSG00000086016	1700084C06Rik	393	2158	0.00110603	0.266746
C4_DVR	ENSMUSG00000044544	4921513I03Rik	16	33	0.00111315	1.67945
C4_DVR	ENSMUSG00000034459	Ifit1	69	277	0.00112243	0.718622
C4_DVR	ENSMUSG00000022475	Hdac7	723	4220	0.00113823	0.178664
C4_DVR	ENSMUSG00000066042	Med18	32	98	0.00116178	1.10913
C4_DVR	ENSMUSG00000097915	A330009N23Rik	10	14	0.00122738	2.23841
C4_DVR	ENSMUSG00000027639	Samhd1	154	742	0.00124442	0.455351
C4_DVR	ENSMUSG00000106737	Gm42962	12	20	0.00127162	1.98687
C4_DVR	ENSMUSG00000036578	Fxyd7	11	17	0.00129967	2.09581
C4_DVR	ENSMUSG00000085003	Pip5k1bos	15	30	0.00132129	1.72384
C4_DVR	ENSMUSG00000027381	Bcl2l11	194	974	0.00142204	0.395974
C4_DVR	ENSMUSG00000036249	Rbm43	29	86	0.00143965	1.15556
C4_DVR	ENSMUSG00000067235	H2-Q10	8	9	0.00145389	2.55391
C4_DVR	ENSMUSG00000086181	C230034O21Rik	25	69	0.00145389	1.25917
C4_DVR	ENSMUSG00000053175	Bcl3	19	45	0.00147847	1.47991
C4_DVR	ENSMUSG00000030157	Clec2d	129	604	0.00147847	0.496662
C4_DVR	ENSMUSG00000002228	Ppm1j	31	95	0.00149705	1.10818
C4_DVR	ENSMUSG00000100975	Gm28875	56	214	0.00153228	0.789727
C4_DVR	ENSMUSG00000038077	Kcna6	16	34	0.00154304	1.63638
C4_DVR	ENSMUSG00000024339	Tap2	39	132	0.00163146	0.964848
C4_DVR	ENSMUSG00000026029	Casp8	181	902	0.00168678	0.406702
C4_DVR	ENSMUSG00000005514	Por	413	2293	0.00171521	0.250817
C4_DVR	ENSMUSG00000031328	Flna	83	355	0.00175344	0.627204
C4_DVR	ENSMUSG00000029178	Klf3	482	2720	0.00175838	0.227338
C4_DVR	ENSMUSG00000016256	Ctsz	91	398	0.00178441	0.595009
C4_DVR	ENSMUSG00000054074	Skida1	129	607	0.00179682	0.489514
C4_DVR	ENSMUSG00000085386	Gm13630	5	3	0.00180392	3.46081
C4_DVR	ENSMUSG00000037362	Nov	5	3	0.00180392	3.46081
C4_DVR	ENSMUSG00000002845	Tmem39a	172	852	0.00186525	0.415395
C4_DVR	ENSMUSG00000024912	Fosl1	36	119	0.00187601	0.998947
C4_DVR	ENSMUSG00000079410	Gm2897	9	12	0.00189873	2.3088
C4_DVR	ENSMUSG00000087507	Gm16141	9	12	0.00189873	2.3088
C4_DVR	ENSMUSG00000039156	Stim2	489	2766	0.00189873	0.223945
C4_DVR	ENSMUSG00000034842	Art3	53	201	0.00191064	0.800708
C4_DVR	ENSMUSG00000029101	Rgs12	56	216	0.00191064	0.776307
C4_DVR	ENSMUSG00000029759	Pon3	105	475	0.00191283	0.546301
C4_DVR	ENSMUSG00000071713	Csf2rb	7	7	0.00191743	2.72384
C4_DVR	ENSMUSG00000089714	Gm16092	7	7	0.00191743	2.72384
C4_DVR	ENSMUSG00000035929	H2-Q4	34	110	0.00191942	1.02994
C4_DVR	ENSMUSG00000042189	Tekt3	12	21	0.00194737	1.91648
C4_DVR	ENSMUSG00000021701	Plk2	95	421	0.00197978	0.576019
C4_DVR	ENSMUSG00000027667	Zfp639	189	952	0.00202456	0.391264
C4_DVR	ENSMUSG00000038387	Rras	55	212	0.00213635	0.777279
C4_DVR	ENSMUSG00000020186	Csrp2	119	554	0.00214905	0.504915
C4_DVR	ENSMUSG00000038141	Tmem181a	261	1378	0.00219235	0.323385
C4_DVR	ENSMUSG00000031551	Ido1	6	5	0.00220584	2.98687
C4_DVR	ENSMUSG00000102979	Gm37350	6	5	0.00220584	2.98687
C4_DVR	ENSMUSG00000028794	A3galt2	112	516	0.0022737	0.519967
C4_DVR	ENSMUSG00000047989	Ino80c	55	213	0.00238575	0.77049
C4_DVR	ENSMUSG00000002799	Jag2	52	198	0.0023941	0.794923
C4_DVR	ENSMUSG00000044768	D1Ertd622e	131	623	0.00241875	0.474174
C4_DVR	ENSMUSG00000033256	Shf	22	59	0.00245197	1.30063
C4_DVR	ENSMUSG00000045679	Pqlc3	68	280	0.00247731	0.682019
C4_DVR	ENSMUSG00000030598	Fbxo17	26	76	0.00252372	1.17635
C4_DVR	ENSMUSG00000025427	Rnf165	15	32	0.00255555	1.63073
C4_DVR	ENSMUSG00000028469	Npr2	30	94	0.00271421	1.07614
C4_DVR	ENSMUSG00000053819	Camk2d	1015	6133	0.00271421	0.128726
C4_DVR	ENSMUSG00000063146	Clip2	98	442	0.0028228	0.550647
C4_DVR	ENSMUSG00000034158	Lrrc58	286	1534	0.00283025	0.300628
C4_DVR	ENSMUSG00000028445	Enho	16	36	0.00283289	1.55391
C4_DVR	ENSMUSG00000104766	Gm43734	16	36	0.00283289	1.55391
C4_DVR	ENSMUSG00000074899	Sptbn5	168	837	0.00285757	0.407073
C4_DVR	ENSMUSG00000087104	Tmem132cos	8	10	0.00285904	2.40191
C4_DVR	ENSMUSG00000037005	Xpnpep2	14	29	0.00308255	1.67321
C4_DVR	ENSMUSG00000005124	Wisp1	14	29	0.00308255	1.67321
C4_DVR	ENSMUSG00000032718	Mansc1	20	52	0.00319287	1.34533
C4_DVR	ENSMUSG00000097990	Gm19557	11	19	0.00323135	1.93534
C4_DVR	ENSMUSG00000085843	Kank4os	11	19	0.00323135	1.93534
C4_DVR	ENSMUSG00000049502	Dtx3l	72	304	0.0032701	0.645837
C4_DVR	ENSMUSG00000029121	Crmp1	9	13	0.00332806	2.19332
C4_DVR	ENSMUSG00000090246	Gm17017	10	16	0.00340489	2.04577
C4_DVR	ENSMUSG00000087058	Gm12301	15	33	0.00349033	1.58634
C4_DVR	ENSMUSG00000079442	St6galnac4	37	128	0.0035232	0.933293
C4_DVR	ENSMUSG00000035877	Zhx3	406	2272	0.00356077	0.239428
C4_DVR	ENSMUSG00000060224	Pyroxd2	38	133	0.00364802	0.916485
C4_DVR	ENSMUSG00000062031	Athl1	52	202	0.00373963	0.766068
C4_DVR	ENSMUSG00000072589	Gm10371	66	274	0.00375014	0.670202
C4_DVR	ENSMUSG00000025287	Acot9	210	1088	0.00380203	0.350622
C4_DVR	ENSMUSG00000009633	G0s2	112	524	0.00389843	0.497771
C4_DVR	ENSMUSG00000032020	Ubash3b	164	820	0.00394607	0.401911
C4_DVR	ENSMUSG00000085351	Gm12472	20	53	0.00402122	1.31785
C4_DVR	ENSMUSG00000012443	Kif11	27	83	0.00409704	1.10369
C4_DVR	ENSMUSG00000106112	Gm43434	7	8	0.00415256	2.53119
C4_DVR	ENSMUSG00000009210	Prr29	7	8	0.00415256	2.53119
C4_DVR	ENSMUSG00000064023	Klk8	12	23	0.00428245	1.78524
C4_DVR	ENSMUSG00000098086	1700120C18Rik	4	2	0.00430414	3.72384
C4_DVR	ENSMUSG00000102158	Gm34342	4	2	0.00430414	3.72384
C4_DVR	ENSMUSG00000013523	Bcas1	4	2	0.00430414	3.72384
C4_DVR	ENSMUSG00000050967	Creg2	4	2	0.00430414	3.72384
C4_DVR	ENSMUSG00000000567	Sox9	4	2	0.00430414	3.72384
C4_DVR	ENSMUSG00000025232	Hexa	154	764	0.00430414	0.413197
C4_DVR	ENSMUSG00000024805	Pcgf5	452	2563	0.00432586	0.220401
C4_DVR	ENSMUSG00000074398	Gm15441	41	149	0.00446036	0.862223
C4_DVR	ENSMUSG00000025931	Paqr8	42	154	0.00453058	0.84937
C4_DVR	ENSMUSG00000036923	Stox1	22	62	0.00464954	1.22907
C4_DVR	ENSMUSG00000084876	Gm14965	15	34	0.0046774	1.54327
C4_DVR	ENSMUSG00000046794	Ppp1r3b	15	34	0.0046774	1.54327
C4_DVR	ENSMUSG00000052125	F730043M19Rik	48	184	0.00469275	0.78524
C4_DVR	ENSMUSG00000070436	Serpinh1	56	225	0.00490897	0.717413
C4_DVR	ENSMUSG00000090592	Gm17571	13	27	0.00513614	1.66939
C4_DVR	ENSMUSG00000079084	Ccdc82	408	2296	0.00515869	0.231358
C4_DVR	ENSMUSG00000021613	Hapln1	8	11	0.00522389	2.26441
C4_DVR	ENSMUSG00000049191	Rgag4	8	11	0.00522389	2.26441
C4_DVR	ENSMUSG00000041673	Lrrc18	8	11	0.00522389	2.26441
C4_DVR	ENSMUSG00000020151	Ptprr	230	1215	0.00548598	0.322589
C4_DVR	ENSMUSG00000107728	Gm43949	9	14	0.00553866	2.08641
C4_DVR	ENSMUSG00000100685	Gm28610	6	6	0.00555949	2.72384
C4_DVR	ENSMUSG00000086231	Rapgef4os3	6	6	0.00555949	2.72384
C4_DVR	ENSMUSG00000021242	Npc2	219	1150	0.00557632	0.331208
C4_DVR	ENSMUSG00000029338	Antxr2	73	316	0.00577567	0.609883
C4_DVR	ENSMUSG00000073411	H2-D1	642	3768	0.00591157	0.170686
C4_DVR	ENSMUSG00000086761	Cep112os1	30	99	0.00608309	1.00137
C4_DVR	ENSMUSG00000074802	Gas2l3	12	24	0.00611246	1.72384
C4_DVR	ENSMUSG00000037960	Card19	103	481	0.00622303	0.500447
C4_DVR	ENSMUSG00000045215	Asxl3	28	90	0.00623651	1.03934
C4_DVR	ENSMUSG00000019789	Hey2	5	4	0.00631623	3.04577
C4_DVR	ENSMUSG00000037876	Jmjd1c	1011	6145	0.00639753	0.120209
C4_DVR	ENSMUSG00000047528	Als2cr12	31	104	0.00641948	0.977596
C4_DVR	ENSMUSG00000035314	Gdpd5	50	197	0.00644012	0.745644
C4_DVR	ENSMUSG00000062949	Atp11c	290	1580	0.00646166	0.27804
C4_DVR	ENSMUSG00000020034	Tcp11l2	175	894	0.00648894	0.37092
C4_DVR	ENSMUSG00000047539	Fbxo28	338	1873	0.00659127	0.253584
C4_DVR	ENSMUSG00000091479	Gm17035	11	21	0.00714359	1.79095
C4_DVR	ENSMUSG00000046865	Fbl	259	1396	0.00733912	0.293565
C4_DVR	ENSMUSG00000045294	Insig1	42	158	0.0073459	0.812376
C4_DVR	ENSMUSG00000048481	Mypop	54	219	0.00752812	0.70394
C4_DVR	ENSMUSG00000037104	Socs5	194	1009	0.00760409	0.345042
C4_DVR	ENSMUSG00000029650	Slc46a3	53	214	0.00763441	0.710293
C4_DVR	ENSMUSG00000097296	Gm26532	318	1755	0.00763441	0.259467
C4_DVR	ENSMUSG00000031378	Abcd1	36	129	0.00767164	0.882537
C4_DVR	ENSMUSG00000016918	Sulf1	14	32	0.00774178	1.53119
C4_DVR	ENSMUSG00000089948	Far2os1	14	32	0.00774178	1.53119
C4_DVR	ENSMUSG00000086856	Gm16080	3	1	0.0078395	4.3088
C4_DVR	ENSMUSG00000084085	Gm16140	3	1	0.0078395	4.3088
C4_DVR	ENSMUSG00000030325	Klrb1c	3	1	0.0078395	4.3088
C4_DVR	ENSMUSG00000109729	RP23-385F3.2	3	1	0.0078395	4.3088
C4_DVR	ENSMUSG00000070526	Peg12	3	1	0.0078395	4.3088
C4_DVR	ENSMUSG00000032946	Rasgrp2	76	336	0.00784453	0.57945
C4_DVR	ENSMUSG00000022584	Ly6c2	7	9	0.00800648	2.36127
C4_DVR	ENSMUSG00000049008	BB014433	7	9	0.00800648	2.36127
C4_DVR	ENSMUSG00000109704	RP24-266E2.1	7	9	0.00800648	2.36127
C4_DVR	ENSMUSG00000004151	Etv1	16	40	0.00832245	1.40191
C4_DVR	ENSMUSG00000030208	Emp1	17	44	0.00832969	1.35187
C4_DVR	ENSMUSG00000052273	Dnah3	26	83	0.00872151	1.04924
C4_DVR	ENSMUSG00000063873	Slc24a3	26	83	0.00872151	1.04924
C4_DVR	ENSMUSG00000010476	Ebf3	9	15	0.00878701	1.98687
C4_DVR	ENSMUSG00000034258	Mfsd7c	63	268	0.00893896	0.63503
C4_DVR	ENSMUSG00000107427	Gm43948	150	755	0.00895144	0.392325
C4_DVR	ENSMUSG00000100005	B130024G19Rik	142	710	0.00959183	0.401911
C4_DVR	ENSMUSG00000040940	Arhgef1	453	2597	0.00976059	0.204576
C4_DVR	ENSMUSG00000019831	Wasf1	144	722	0.00981064	0.397909
C4_DVR	ENSMUSG00000036553	Sh3tc1	197	1033	0.00996987	0.333267
C4_DVR	ENSMUSG00000028207	Asph	334	1861	0.00997606	0.245681
C4_DVR	ENSMUSG00000075010	AW112010	22	66	0.0100933	1.13888
C4_DVR	ENSMUSG00000108866	Gm44791	200	1052	0.0105015	0.328777
C4_DVR	ENSMUSG00000023084	Lrrc71	51	207	0.0105578	0.702778
C4_DVR	ENSMUSG00000042734	Ttc9	15	37	0.0105719	1.42128
C4_DVR	ENSMUSG00000093538	Gm20711	16	41	0.0106498	1.36629
C4_DVR	ENSMUSG00000022791	Tnk2	71	313	0.0107451	0.583568
C4_DVR	ENSMUSG00000053825	Ppfia2	21	62	0.0107904	1.16196
C4_DVR	ENSMUSG00000026811	St6galnac6	70	308	0.0110863	0.586336
C4_DVR	ENSMUSG00000073771	Btbd19	47	187	0.0111362	0.731534
C4_DVR	ENSMUSG00000062783	Csprs	6	7	0.0118886	2.50145
C4_DVR	ENSMUSG00000029503	P2rx2	6	7	0.0118886	2.50145
C4_DVR	ENSMUSG00000073628	Gm10552	6	7	0.0118886	2.50145
C4_DVR	ENSMUSG00000049420	Tmem200a	10	19	0.0119197	1.79784
C4_DVR	ENSMUSG00000037348	Paqr7	22	67	0.012112	1.11718
C4_DVR	ENSMUSG00000024743	Syt7	19	54	0.0121303	1.21688
C4_DVR	ENSMUSG00000064373	Sepp1	27	90	0.0127972	0.986874
C4_DVR	ENSMUSG00000034201	Gas2l1	107	515	0.0128151	0.456878
C4_DVR	ENSMUSG00000011382	Dhdh	31	109	0.0130755	0.909851
C4_DVR	ENSMUSG00000087601	Uchl1os	9	16	0.0135269	1.89376
C4_DVR	ENSMUSG00000091160	Gm17133	53	220	0.013555	0.6704
C4_DVR	ENSMUSG00000028565	Nfia	1003	6130	0.0140481	0.112274
C4_DVR	ENSMUSG00000073802	Cdkn2b	413	2361	0.0142653	0.208655
C4_DVR	ENSMUSG00000041552	Ptchd1	7	10	0.0143686	2.20927
C4_DVR	ENSMUSG00000032327	Stra6	7	10	0.0143686	2.20927
C4_DVR	ENSMUSG00000032181	Scg3	8	13	0.0145632	2.0234
C4_DVR	ENSMUSG00000053007	9430076C15Rik	49	200	0.0146328	0.694693
C4_DVR	ENSMUSG00000001995	Sipa1l2	156	800	0.0146885	0.365385
C4_DVR	ENSMUSG00000037902	Sirpa	77	350	0.014922	0.539415
C4_DVR	ENSMUSG00000031198	Fundc2	111	541	0.0155667	0.438771
C4_DVR	ENSMUSG00000085363	Gm15478	34	125	0.0158712	0.845518
C4_DVR	ENSMUSG00000059149	Mfsd4a	470	2721	0.0158712	0.190435
C4_DVR	ENSMUSG00000097330	Gm26672	259	1417	0.0158931	0.272024
C4_DVR	ENSMUSG00000020700	Map3k3	582	3428	0.0161504	0.165563
C4_DVR	ENSMUSG00000073946	Olfr617	5	5	0.0162349	2.72384
C4_DVR	ENSMUSG00000043953	Ccrl2	5	5	0.0162349	2.72384
C4_DVR	ENSMUSG00000095891	Gm10717	5	5	0.0162349	2.72384
C4_DVR	ENSMUSG00000055978	Fut2	48	196	0.0163782	0.694092
C4_DVR	ENSMUSG00000029576	Radil	13	31	0.016897	1.47008
C4_DVR	ENSMUSG00000006651	Aplp1	16	43	0.0169458	1.29757
C4_DVR	ENSMUSG00000030126	Tmcc1	1000	6120	0.0170131	0.110308
C4_DVR	ENSMUSG00000056716	Gm5420	10	20	0.017098	1.72384
C4_DVR	ENSMUSG00000050107	Gsg2	10	20	0.017098	1.72384
C4_DVR	ENSMUSG00000041354	Rgl2	84	391	0.0175389	0.505132
C4_DVR	ENSMUSG00000040631	Dok4	41	161	0.0179355	0.750475
C4_DVR	ENSMUSG00000086782	E130102H24Rik	354	2003	0.0179704	0.223498
C4_DVR	ENSMUSG00000019772	Vip	4	3	0.0179853	3.13888
C4_DVR	ENSMUSG00000090363	Gm3512	4	3	0.0179853	3.13888
C4_DVR	ENSMUSG00000091028	Gm10722	4	3	0.0179853	3.13888
C4_DVR	ENSMUSG00000057147	Dph6	383	2183	0.018102	0.212944
C4_DVR	ENSMUSG00000086836	Gm13748	37	141	0.0181396	0.793741
C4_DVR	ENSMUSG00000006301	Tmbim1	330	1856	0.0185506	0.232181
C4_DVR	ENSMUSG00000037321	Tap1	26	88	0.0189826	0.964848
C4_DVR	ENSMUSG00000032175	Tyk2	258	1417	0.0196232	0.266443
C4_DVR	ENSMUSG00000043631	Ecm2	32	117	0.019734	0.853475
C4_DVR	ENSMUSG00000086526	Gm12762	36	137	0.0203681	0.795732
C4_DVR	ENSMUSG00000040613	Apobec1	12	28	0.0212099	1.50145
C4_DVR	ENSMUSG00000006611	Hfe	12	28	0.0212099	1.50145
C4_DVR	ENSMUSG00000052681	Rap1b	473	2751	0.0212099	0.183795
C4_DVR	ENSMUSG00000020623	Map2k6	229	1244	0.0216111	0.282272
C4_DVR	ENSMUSG00000058248	Kcnh1	19	57	0.0217028	1.13888
C4_DVR	ENSMUSG00000033544	Angptl1	42	168	0.0218545	0.723839
C4_DVR	ENSMUSG00000069833	Ahnak	591	3498	0.0218712	0.158539
C4_DVR	ENSMUSG00000071847	Apcdd1	31	113	0.0220377	0.857857
C4_DVR	ENSMUSG00000097370	4930467K11Rik	14	36	0.0220579	1.36127
C4_DVR	ENSMUSG00000057802	Gm10030	6	8	0.0225047	2.3088
C4_DVR	ENSMUSG00000022579	Gpihbp1	6	8	0.0225047	2.3088
C4_DVR	ENSMUSG00000052767	Gm12703	6	8	0.0225047	2.3088
C4_DVR	ENSMUSG00000037849	Gm4955	6	8	0.0225047	2.3088
C4_DVR	ENSMUSG00000109232	Gm44577	8	14	0.0225047	1.91648
C4_DVR	ENSMUSG00000037708	Spag6	46	189	0.0225527	0.685159
C4_DVR	ENSMUSG00000054555	Adam12	35	133	0.0227149	0.79784
C4_DVR	ENSMUSG00000058420	Syt17	45	184	0.0229606	0.692131
C4_DVR	ENSMUSG00000019820	Utrn	2042	13126	0.0230836	0.0394669
C4_DVR	ENSMUSG00000027303	Ptpra	376	2149	0.0236805	0.208979
C4_DVR	ENSMUSG00000058099	Nfam1	7	11	0.0238301	2.07176
C4_DVR	ENSMUSG00000061306	Slc38a10	129	653	0.0242315	0.384128
C4_DVR	ENSMUSG00000095440	Fignl2	39	154	0.0249742	0.742455
C4_DVR	ENSMUSG00000097842	9330104G04Rik	33	124	0.0253769	0.814037
C4_DVR	ENSMUSG00000100969	1700030N03Rik	15	41	0.0271536	1.27318
C4_DVR	ENSMUSG00000079685	Ulbp1	12	29	0.0278483	1.45082
C4_DVR	ENSMUSG00000057246	BC051142	13	33	0.0282522	1.37989
C4_DVR	ENSMUSG00000106108	Gm43221	32	120	0.0285052	0.816949
C4_DVR	ENSMUSG00000022085	Pebp4	154	803	0.0287689	0.34137
C4_DVR	ENSMUSG00000001014	Icam4	9	18	0.0287701	1.72384
C4_DVR	ENSMUSG00000030748	Il4ra	53	229	0.0299212	0.612556
C4_DVR	ENSMUSG00000056185	Snx32	134	687	0.0308581	0.365762
C4_DVR	ENSMUSG00000045777	Ifitm10	34	131	0.0321935	0.777879
C4_DVR	ENSMUSG00000046449	C77370	33	126	0.0322106	0.790954
C4_DVR	ENSMUSG00000032184	Lysmd2	18	55	0.0338222	1.1124
C4_DVR	ENSMUSG00000102069	1700012I11Rik	8	15	0.0338229	1.81695
C4_DVR	ENSMUSG00000097373	Gm26877	5	6	0.0343906	2.46081
C4_DVR	ENSMUSG00000044716	Dok7	5	6	0.0343906	2.46081
C4_DVR	ENSMUSG00000090585	4933406F09Rik	5	6	0.0343906	2.46081
C4_DVR	ENSMUSG00000037913	Tmem156	5	6	0.0343906	2.46081
C4_DVR	ENSMUSG00000038567	Cyp24a1	5	6	0.0343906	2.46081
C4_DVR	ENSMUSG00000108900	C430049E01Rik	5	6	0.0343906	2.46081
C4_DVR	ENSMUSG00000018585	Atox1	176	938	0.034627	0.309827
C4_DVR	ENSMUSG00000074113	Gm10629	11	26	0.0352157	1.48283
C4_DVR	ENSMUSG00000073067	9130019P16Rik	245	1355	0.0352428	0.2564
C4_DVR	ENSMUSG00000040043	Rbms2	311	1760	0.035301	0.223251
C4_DVR	ENSMUSG00000034855	Cxcl10	12	30	0.0360374	1.40191
C4_DVR	ENSMUSG00000009900	Wnt3a	12	30	0.0360374	1.40191
C4_DVR	ENSMUSG00000061232	H2-K1	469	2747	0.0360374	0.173642
C4_DVR	ENSMUSG00000097580	Gm5432	21	69	0.0361473	1.00763
C4_DVR	ENSMUSG00000032333	Stoml1	41	168	0.0364278	0.689074
C4_DVR	ENSMUSG00000031662	Snx20	7	12	0.0377773	1.94623
C4_DVR	ENSMUSG00000034968	Lbx2	7	12	0.0377773	1.94623
C4_DVR	ENSMUSG00000025779	Ly96	74	347	0.0378613	0.494501
C4_DVR	ENSMUSG00000031827	Cotl1	26	93	0.0381538	0.88512
C4_DVR	ENSMUSG00000097399	Gm26555	26	93	0.0381538	0.88512
C4_DVR	ENSMUSG00000026785	Pkn3	16	47	0.0388047	1.16925
C4_DVR	ENSMUSG00000043501	Lgals2	6	9	0.0391577	2.13888
C4_DVR	ENSMUSG00000097654	Gm26714	42	174	0.0392566	0.673213
C4_DVR	ENSMUSG00000022249	Ttc23l	34	133	0.0399218	0.75602
C4_DVR	ENSMUSG00000098008	A930001A20Rik	9	19	0.0402036	1.64584
C4_DVR	ENSMUSG00000092277	Gm19684	9	19	0.0402036	1.64584
C4_DVR	ENSMUSG00000032021	Crtam	9	19	0.0402036	1.64584
C4_DVR	ENSMUSG00000025283	Sat1	327	1864	0.0407299	0.2128
C4_DVR	ENSMUSG00000052889	Prkcb	15	43	0.0411753	1.20447
C4_DVR	ENSMUSG00000036975	Tmem177	21	70	0.0421373	0.986874
C4_DVR	ENSMUSG00000068220	Lgals1	49	212	0.0429574	0.610629
C4_DVR	ENSMUSG00000085941	Gm11201	14	39	0.0433717	1.24579
C4_DVR	ENSMUSG00000100287	Gm28068	17	52	0.0434444	1.11086
C4_DVR	ENSMUSG00000021453	Gadd45g	45	191	0.0439003	0.638264
C4_DVR	ENSMUSG00000063804	Lin28b	10	23	0.0440398	1.52221
C4_DVR	ENSMUSG00000109957	RP24-286N17.3	10	23	0.0440398	1.52221
C4_DVR	ENSMUSG00000034401	Spata6	373	2153	0.0440398	0.194739
C4_DVR	ENSMUSG00000078838	Gm17382	28	104	0.0445853	0.830755
C4_DVR	ENSMUSG00000002944	Cd36	13	35	0.0449583	1.295
C4_DVR	ENSMUSG00000060808	B9d1os	11	27	0.0457572	1.42838
C4_DVR	ENSMUSG00000027446	9230104L09Rik	12	31	0.0458957	1.35461
C4_DVR	ENSMUSG00000020658	Efr3b	20	66	0.0463822	1.00137
C4_DVR	ENSMUSG00000001525	Tubb5	161	856	0.0465147	0.313289
C4_DVR	ENSMUSG00000042121	Ssh1	260	1456	0.0473849	0.238413
C4_DVR	ENSMUSG00000021208	Ifi27l2b	4	4	0.0476614	2.72384
C4_DVR	ENSMUSG00000085010	Gssos1	4	4	0.0476614	2.72384
C4_DVR	ENSMUSG00000004540	Psg17	4	4	0.0476614	2.72384
C4_DVR	ENSMUSG00000036040	Adamtsl2	4	4	0.0476614	2.72384
C4_DVR	ENSMUSG00000052468	Pmp2	4	4	0.0476614	2.72384
C4_DVR	ENSMUSG00000090732	4930579O11Rik	4	4	0.0476614	2.72384
C4_DVR	ENSMUSG00000022150	Dab2	98	487	0.0476614	0.410771
C4_DVR	ENSMUSG00000057710	9630041A04Rik	8	16	0.0481567	1.72384
C4_DVR	ENSMUSG00000100231	Gm29554	8	16	0.0481567	1.72384
C4_DVR	ENSMUSG00000097673	Gm26608	8	16	0.0481567	1.72384
C5_AVR	ENSMUSG00000029648	Flt1	695	2833	0	2.18734
C5_AVR	ENSMUSG00000039167	Adgrl4	765	3238	0	2.13302
C5_AVR	ENSMUSG00000027210	Meis2	878	4472	0	1.86596
C5_AVR	ENSMUSG00000054690	Emcn	831	4973	0	1.63339
C5_AVR	ENSMUSG00000021759	Plpp1	760	4038	7.90359e-303	1.80502
C5_AVR	ENSMUSG00000020154	Ptprb	708	3417	7.25431e-294	1.94368
C5_AVR	ENSMUSG00000036356	Csgalnact1	685	3177	4.05044e-289	2.0011
C5_AVR	ENSMUSG00000020717	Pecam1	654	2868	3.717e-283	2.08191
C5_AVR	ENSMUSG00000039706	Ldb2	615	2459	1.77007e-280	2.21517
C5_AVR	ENSMUSG00000022799	Arhgap31	622	2658	7.9061e-269	2.11923
C5_AVR	ENSMUSG00000021108	Prkch	652	3045	9.79997e-266	1.99109
C5_AVR	ENSMUSG00000026921	Egfl7	573	2355	2.02761e-247	2.17547
C5_AVR	ENSMUSG00000057098	Ebf1	577	2526	1.06807e-235	2.08438
C5_AVR	ENSMUSG00000033788	Dysf	565	2467	2.3554e-229	2.08815
C5_AVR	ENSMUSG00000052544	St6galnac3	510	1921	4.13937e-228	2.3013
C5_AVR	ENSMUSG00000030306	Tmtc1	697	4237	1.34783e-223	1.61078
C5_AVR	ENSMUSG00000041992	Rapgef5	746	5222	4.61204e-212	1.40723
C5_AVR	ENSMUSG00000056492	Adgrf5	640	3718	1.8229e-204	1.6762
C5_AVR	ENSMUSG00000038910	Plcl2	485	1925	7.41467e-204	2.22579
C5_AVR	ENSMUSG00000037940	Inpp4b	472	1802	8.05421e-204	2.28185
C5_AVR	ENSMUSG00000034845	Plvap	628	3619	2.57059e-200	1.68783
C5_AVR	ENSMUSG00000029092	D5Ertd615e	477	1916	2.34178e-197	2.20855
C5_AVR	ENSMUSG00000048960	Prex2	481	2007	1.48634e-192	2.15366
C5_AVR	ENSMUSG00000062980	Cped1	579	3151	5.18759e-189	1.77041
C5_AVR	ENSMUSG00000035954	Dock4	597	3402	1.26026e-187	1.70401
C5_AVR	ENSMUSG00000006386	Tek	459	1866	9.87345e-186	2.1912
C5_AVR	ENSMUSG00000026222	Sp100	410	1506	1.0373e-176	2.33756
C5_AVR	ENSMUSG00000026814	Eng	478	2182	7.47478e-175	2.02402
C5_AVR	ENSMUSG00000011263	Exoc3l2	378	1340	4.02125e-165	2.38881
C5_AVR	ENSMUSG00000040732	Erg	406	1597	4.28238e-164	2.23878
C5_AVR	ENSMUSG00000028909	Ptpru	393	1505	1.31421e-161	2.27743
C5_AVR	ENSMUSG00000024238	Zeb1	393	1550	2.91231e-157	2.23492
C5_AVR	ENSMUSG00000090386	Mir99ahg	881	9507	5.89411e-156	0.782812
C5_AVR	ENSMUSG00000022623	Shank3	363	1307	3.32948e-155	2.36637
C5_AVR	ENSMUSG00000059588	Calcrl	418	1864	1.30965e-150	2.05776
C5_AVR	ENSMUSG00000022197	Pdzd2	421	1901	4.75823e-150	2.03972
C5_AVR	ENSMUSG00000110195	Pde2a	346	1262	6.3176e-145	2.34772
C5_AVR	ENSMUSG00000022377	Asap1	708	5973	3.73251e-143	1.13795
C5_AVR	ENSMUSG00000033278	Ptprm	800	7935	3.18767e-138	0.904429
C5_AVR	ENSMUSG00000005583	Mef2c	340	1297	2.83625e-136	2.28302
C5_AVR	ENSMUSG00000045038	Prkce	691	5840	5.36333e-136	1.13538
C5_AVR	ENSMUSG00000019699	Akt3	474	2707	2.78811e-134	1.70085
C5_AVR	ENSMUSG00000075254	Heg1	738	6792	1.07341e-132	1.01244
C5_AVR	ENSMUSG00000034037	Fgd5	322	1207	6.325e-130	2.30829
C5_AVR	ENSMUSG00000040430	Pitpnc1	418	2160	2.69794e-128	1.84513
C5_AVR	ENSMUSG00000039959	Hip1	570	4116	1.12839e-126	1.36238
C5_AVR	ENSMUSG00000036452	Arhgap26	444	2485	3.92117e-126	1.72997
C5_AVR	ENSMUSG00000002985	Apoe	511	3325	1.89088e-125	1.51263
C5_AVR	ENSMUSG00000030352	Tspan9	678	5932	6.26141e-123	1.08543
C5_AVR	ENSMUSG00000042099	Kank3	432	2407	2.39363e-122	1.73645
C5_AVR	ENSMUSG00000026970	Rbms1	743	7191	1.97813e-121	0.93983
C5_AVR	ENSMUSG00000036053	Fmnl2	747	7326	1.85984e-119	0.920742
C5_AVR	ENSMUSG00000032698	Lmo2	359	1682	1.98563e-118	1.98647
C5_AVR	ENSMUSG00000046876	Atxn1	619	5130	4.01623e-115	1.16364
C5_AVR	ENSMUSG00000057722	Lepr	373	1875	9.47466e-115	1.88494
C5_AVR	ENSMUSG00000022122	Ednrb	313	1314	9.67653e-113	2.14486
C5_AVR	ENSMUSG00000041040	Fam117b	438	2722	5.36051e-108	1.57892
C5_AVR	ENSMUSG00000020053	Igf1	284	1112	7.66448e-108	2.24539
C5_AVR	ENSMUSG00000024534	Sncaip	269	988	1.18843e-107	2.33768
C5_AVR	ENSMUSG00000070565	Rasal2	553	4303	6.89346e-107	1.2546
C5_AVR	ENSMUSG00000031605	Klhl2	626	5457	9.57587e-107	1.09071
C5_AVR	ENSMUSG00000105703	Gm43305	822	9399	8.24463e-106	0.699291
C5_AVR	ENSMUSG00000020641	Rsad2	290	1191	1.84019e-105	2.17654
C5_AVR	ENSMUSG00000019990	Pde7b	687	6566	2.3466e-105	0.957955
C5_AVR	ENSMUSG00000063458	1700112E06Rik	496	3538	9.12817e-105	1.38007
C5_AVR	ENSMUSG00000041261	Car8	344	1720	1.41528e-104	1.89266
C5_AVR	ENSMUSG00000025790	Slco3a1	471	3208	1.52026e-104	1.44671
C5_AVR	ENSMUSG00000020844	Nxn	458	3055	9.44946e-104	1.47683
C5_AVR	ENSMUSG00000053477	Tcf4	863	10565	5.71724e-103	0.600799
C5_AVR	ENSMUSG00000050103	Agmo	636	5749	3.56172e-102	1.03838
C5_AVR	ENSMUSG00000032380	Dapk2	245	850	4.44894e-102	2.41991
C5_AVR	ENSMUSG00000016386	Mpped2	768	8285	6.55815e-102	0.783264
C5_AVR	ENSMUSG00000036019	Tmtc2	721	7327	1.45519e-101	0.869436
C5_AVR	ENSMUSG00000004347	Pde1c	670	6406	4.08174e-100	0.957397
C5_AVR	ENSMUSG00000040254	Sema3d	274	1115	9.43213e-100	2.18979
C5_AVR	ENSMUSG00000032128	Robo3	288	1248	4.05063e-99	2.09911
C5_AVR	ENSMUSG00000071042	Rasgrp3	274	1130	1.94493e-98	2.17051
C5_AVR	ENSMUSG00000040624	Plekhg1	382	2232	2.628e-98	1.6679
C5_AVR	ENSMUSG00000033502	Cdc14a	308	1452	5.79255e-98	1.97755
C5_AVR	ENSMUSG00000097462	9530026P05Rik	700	7042	1.6137e-97	0.884029
C5_AVR	ENSMUSG00000042228	Lyn	518	4013	1.81492e-97	1.26093
C5_AVR	ENSMUSG00000022378	Fam49b	778	8659	4.62418e-97	0.738229
C5_AVR	ENSMUSG00000046085	4931422A03Rik	252	957	5.05422e-97	2.28949
C5_AVR	ENSMUSG00000033721	Vav3	515	4009	8.12144e-96	1.25399
C5_AVR	ENSMUSG00000020642	Rnf144a	258	1032	9.00958e-95	2.21459
C5_AVR	ENSMUSG00000049176	Frmpd4	828	9916	1.21536e-94	0.632532
C5_AVR	ENSMUSG00000041112	Elmo1	230	812	1.00856e-93	2.39474
C5_AVR	ENSMUSG00000040723	Rcsd1	257	1040	2.73551e-93	2.19784
C5_AVR	ENSMUSG00000037754	Ppp1r16b	240	917	2.51021e-91	2.2807
C5_AVR	ENSMUSG00000052534	Pbx1	928	13206	4.64963e-91	0.383663
C5_AVR	ENSMUSG00000024411	Aqp4	805	9487	9.13277e-91	0.655697
C5_AVR	ENSMUSG00000052632	Asap2	366	2182	1.07895e-90	1.63885
C5_AVR	ENSMUSG00000037685	Atp8a1	705	7356	1.50942e-90	0.831361
C5_AVR	ENSMUSG00000037736	Limch1	548	4647	4.24378e-90	1.13054
C5_AVR	ENSMUSG00000001036	Epn2	510	4099	3.52442e-89	1.20788
C5_AVR	ENSMUSG00000020315	Sptbn1	752	8364	6.29274e-89	0.739199
C5_AVR	ENSMUSG00000093378	Gm20663	227	836	6.87514e-89	2.33378
C5_AVR	ENSMUSG00000019647	Sema6a	303	1530	6.87514e-89	1.87845
C5_AVR	ENSMUSG00000009418	Nav1	628	6052	6.85573e-87	0.946012
C5_AVR	ENSMUSG00000073002	Vamp5	322	1761	9.88275e-87	1.76333
C5_AVR	ENSMUSG00000032050	Rdx	688	7171	4.12203e-86	0.832894
C5_AVR	ENSMUSG00000030660	Pik3c2a	770	8858	7.6805e-86	0.690537
C5_AVR	ENSMUSG00000052430	Bmpr1b	762	8714	6.04839e-85	0.699116
C5_AVR	ENSMUSG00000052920	Prkg1	333	1934	1.42134e-83	1.67659
C5_AVR	ENSMUSG00000038623	Tm6sf1	400	2744	6.40256e-83	1.43638
C5_AVR	ENSMUSG00000021745	Ptprg	512	4299	1.31316e-82	1.1448
C5_AVR	ENSMUSG00000033209	Ttc28	373	2417	1.35921e-82	1.51862
C5_AVR	ENSMUSG00000031871	Cdh5	244	1052	1.64493e-82	2.10641
C5_AVR	ENSMUSG00000027800	Tm4sf1	305	1664	1.57078e-81	1.76681
C5_AVR	ENSMUSG00000027684	Mecom	930	13637	1.80086e-81	0.340436
C5_AVR	ENSMUSG00000020021	Fgd6	359	2274	2.3801e-81	1.55141
C5_AVR	ENSMUSG00000047867	Gimap6	226	910	3.3787e-81	2.20504
C5_AVR	ENSMUSG00000050919	Zfp366	218	845	5.48262e-81	2.25996
C5_AVR	ENSMUSG00000027678	Ncoa3	541	4792	7.13961e-81	1.06766
C5_AVR	ENSMUSG00000030557	Mef2a	708	7744	1.26101e-80	0.76333
C5_AVR	ENSMUSG00000026074	Map4k4	369	2409	1.36127e-80	1.50785
C5_AVR	ENSMUSG00000022836	Mylk	581	5447	1.58869e-80	0.985736
C5_AVR	ENSMUSG00000031626	Sorbs2	660	6831	1.85617e-80	0.843029
C5_AVR	ENSMUSG00000063887	Nlgn1	214	822	4.60343e-80	2.27306
C5_AVR	ENSMUSG00000066571	4931406P16Rik	544	4865	5.49023e-80	1.05383
C5_AVR	ENSMUSG00000058656	Samd12	784	9384	7.53394e-80	0.63331
C5_AVR	ENSMUSG00000016494	Cd34	233	987	7.88505e-80	2.13187
C5_AVR	ENSMUSG00000020589	Fam49a	298	1627	2.81147e-79	1.76576
C5_AVR	ENSMUSG00000024140	Epas1	234	1008	7.89862e-79	2.10767
C5_AVR	ENSMUSG00000049044	Rapgef4	267	1322	1.59647e-78	1.90678
C5_AVR	ENSMUSG00000024754	Tmem2	356	2309	8.70611e-78	1.51727
C5_AVR	ENSMUSG00000028161	Ppp3ca	731	8326	2.46397e-77	0.704908
C5_AVR	ENSMUSG00000043831	Lysmd4	516	4522	9.133e-77	1.08307
C5_AVR	ENSMUSG00000016487	Ppfibp1	621	6254	1.29206e-76	0.882474
C5_AVR	ENSMUSG00000046768	Rhoj	241	1102	1.90123e-76	2.02157
C5_AVR	ENSMUSG00000022817	Itgb5	532	4781	2.14782e-76	1.04677
C5_AVR	ENSMUSG00000047414	Flrt2	202	764	2.73914e-76	2.29537
C5_AVR	ENSMUSG00000022607	Ptk2	661	7013	1.29517e-75	0.807278
C5_AVR	ENSMUSG00000029821	Dfna5	545	5012	1.50387e-75	1.01353
C5_AVR	ENSMUSG00000031502	Col4a1	259	1294	4.86357e-75	1.89377
C5_AVR	ENSMUSG00000033066	Gas7	323	1979	6.79499e-75	1.59942
C5_AVR	ENSMUSG00000032377	Plscr4	210	847	8.8112e-75	2.20262
C5_AVR	ENSMUSG00000021699	Pde4d	661	7042	8.8112e-75	0.801325
C5_AVR	ENSMUSG00000032198	Dock6	510	4498	2.04625e-74	1.07387
C5_AVR	ENSMUSG00000041134	Cyyr1	189	681	2.87526e-74	2.36532
C5_AVR	ENSMUSG00000030123	Plxnd1	212	872	4.24575e-74	2.17432
C5_AVR	ENSMUSG00000019843	Fyn	249	1211	4.85967e-74	1.93261
C5_AVR	ENSMUSG00000024451	Arap3	184	645	5.50639e-74	2.40499
C5_AVR	ENSMUSG00000020015	Cdk17	532	4866	1.49345e-73	1.02135
C5_AVR	ENSMUSG00000053819	Camk2d	630	6518	1.59825e-73	0.843582
C5_AVR	ENSMUSG00000028776	Tinagl1	351	2340	2.37668e-73	1.47762
C5_AVR	ENSMUSG00000045092	S1pr1	199	775	5.45685e-73	2.25316
C5_AVR	ENSMUSG00000017491	Rarb	456	3760	3.48856e-72	1.17096
C5_AVR	ENSMUSG00000033191	Tie1	167	536	4.79938e-72	2.5322
C5_AVR	ENSMUSG00000038388	Mpp6	544	5105	5.25241e-72	0.984355
C5_AVR	ENSMUSG00000024812	Tjp2	498	4400	1.69278e-71	1.0713
C5_AVR	ENSMUSG00000027293	Ehd4	582	5751	1.93612e-71	0.909866
C5_AVR	ENSMUSG00000034377	Tulp4	545	5147	3.51276e-71	0.975184
C5_AVR	ENSMUSG00000026765	Lypd6b	608	6224	1.07815e-70	0.858889
C5_AVR	ENSMUSG00000026482	Rgl1	249	1261	1.26894e-70	1.87424
C5_AVR	ENSMUSG00000031990	Jam3	200	812	1.9413e-70	2.19311
C5_AVR	ENSMUSG00000042286	Stab1	209	890	2.06508e-70	2.12429
C5_AVR	ENSMUSG00000057440	Mpp7	748	8942	2.28719e-70	0.6351
C5_AVR	ENSMUSG00000045930	Clec14a	202	830	2.30946e-70	2.17583
C5_AVR	ENSMUSG00000029406	Pitpnm2	288	1672	2.47834e-70	1.67715
C5_AVR	ENSMUSG00000015305	Sash1	569	5572	3.03893e-70	0.922893
C5_AVR	ENSMUSG00000024778	Fas	195	773	3.509e-70	2.22759
C5_AVR	ENSMUSG00000028517	Plpp3	452	3762	5.06109e-70	1.15748
C5_AVR	ENSMUSG00000079018	Ly6c1	378	2754	5.99478e-70	1.34952
C5_AVR	ENSMUSG00000020859	Spag9	675	7484	7.79452e-70	0.743738
C5_AVR	ENSMUSG00000045095	Magi1	763	9289	7.95549e-70	0.608819
C5_AVR	ENSMUSG00000030228	Pik3c2g	559	5421	8.60632e-70	0.936949
C5_AVR	ENSMUSG00000027931	Npr1	203	846	9.44005e-70	2.15541
C5_AVR	ENSMUSG00000022475	Hdac7	497	4446	1.86944e-69	1.0534
C5_AVR	ENSMUSG00000052698	Tln2	662	7254	2.29574e-69	0.760714
C5_AVR	ENSMUSG00000031925	Maml2	368	2641	2.6392e-69	1.37128
C5_AVR	ENSMUSG00000038855	Itpkb	399	3057	7.49845e-69	1.27693
C5_AVR	ENSMUSG00000029761	Cald1	312	1970	7.70871e-69	1.55601
C5_AVR	ENSMUSG00000027803	Wwtr1	530	4985	1.05102e-68	0.981059
C5_AVR	ENSMUSG00000034898	Filip1	179	661	1.68638e-68	2.3299
C5_AVR	ENSMUSG00000022353	Mtss1	448	3748	1.82947e-68	1.15004
C5_AVR	ENSMUSG00000030199	Etv6	597	6110	1.87262e-68	0.859218
C5_AVR	ENSMUSG00000050556	Kcnb1	181	679	2.62256e-68	2.30717
C5_AVR	ENSMUSG00000034731	Dgkh	413	3262	2.90862e-68	1.23304
C5_AVR	ENSMUSG00000028082	Sh3d19	663	7333	9.91949e-68	0.747265
C5_AVR	ENSMUSG00000053626	Tll1	191	774	3.76306e-67	2.19583
C5_AVR	ENSMUSG00000085440	Sorbs2os	500	4584	1.93926e-66	1.01798
C5_AVR	ENSMUSG00000024552	Slc14a2	878	12318	2.13204e-66	0.404185
C5_AVR	ENSMUSG00000014361	Mertk	270	1550	3.18572e-66	1.69335
C5_AVR	ENSMUSG00000004633	Chn2	619	6583	4.74957e-66	0.803854
C5_AVR	ENSMUSG00000040998	Npnt	529	5061	7.7786e-66	0.956505
C5_AVR	ENSMUSG00000064210	Ano6	693	7986	8.36454e-66	0.688042
C5_AVR	ENSMUSG00000033705	Stard9	297	1858	9.0667e-66	1.56937
C5_AVR	ENSMUSG00000017707	Serinc3	755	9273	9.31245e-66	0.5961
C5_AVR	ENSMUSG00000029084	Cd38	160	543	1.27843e-65	2.45171
C5_AVR	ENSMUSG00000054404	Slfn5	169	613	1.70569e-65	2.35572
C5_AVR	ENSMUSG00000024085	Man2a1	386	2974	2.95773e-65	1.26886
C5_AVR	ENSMUSG00000001089	Luzp1	623	6700	8.12323e-65	0.787731
C5_AVR	ENSMUSG00000032289	Thsd4	417	3411	9.57147e-65	1.18251
C5_AVR	ENSMUSG00000035566	Pcdh17	165	590	1.09298e-64	2.37634
C5_AVR	ENSMUSG00000024544	Ldlrad4	670	7582	1.18828e-64	0.714242
C5_AVR	ENSMUSG00000009647	Mcu	563	5664	1.54056e-64	0.883973
C5_AVR	ENSMUSG00000027630	Tbl1xr1	549	5433	1.81025e-64	0.907717
C5_AVR	ENSMUSG00000002504	Slc9a3r2	192	818	3.54348e-64	2.12359
C5_AVR	ENSMUSG00000030287	Itpr2	530	5137	4.99789e-64	0.937726
C5_AVR	ENSMUSG00000062995	Ica1	454	3964	5.49741e-64	1.0884
C5_AVR	ENSMUSG00000043391	2510009E07Rik	294	1861	6.88187e-64	1.5524
C5_AVR	ENSMUSG00000048490	Nrip1	571	5831	1.24629e-63	0.862407
C5_AVR	ENSMUSG00000020900	Myh10	682	7866	2.56726e-63	0.686801
C5_AVR	ENSMUSG00000030064	Frmd4b	338	2411	6.99535e-63	1.38005
C5_AVR	ENSMUSG00000025006	Sorbs1	279	1713	9.52189e-63	1.5964
C5_AVR	ENSMUSG00000029381	Shroom3	784	10057	2.23005e-62	0.533385
C5_AVR	ENSMUSG00000029765	Plxna4	181	746	2.74278e-62	2.1714
C5_AVR	ENSMUSG00000028273	Pdlim5	609	6543	2.96115e-62	0.78915
C5_AVR	ENSMUSG00000024639	Gnaq	770	9751	4.17796e-62	0.551968
C5_AVR	ENSMUSG00000028412	Slc44a1	687	8015	5.09417e-62	0.670267
C5_AVR	ENSMUSG00000055148	Klf2	189	819	5.59007e-62	2.09911
C5_AVR	ENSMUSG00000029471	Camkk2	501	4750	9.73025e-62	0.969543
C5_AVR	ENSMUSG00000034612	Chst11	376	2932	1.06249e-61	1.25151
C5_AVR	ENSMUSG00000041737	Tmem45b	527	5178	2.2835e-61	0.918068
C5_AVR	ENSMUSG00000087380	2210408F21Rik	682	7944	2.4849e-61	0.672566
C5_AVR	ENSMUSG00000036885	Arhgef26	305	2043	2.5624e-61	1.47078
C5_AVR	ENSMUSG00000066406	Akap13	594	6313	2.69773e-61	0.804797
C5_AVR	ENSMUSG00000052560	Cpne8	684	7989	3.43371e-61	0.668641
C5_AVR	ENSMUSG00000002688	Prkd1	570	5903	3.91497e-61	0.842173
C5_AVR	ENSMUSG00000073664	Nbeal1	871	12335	7.56012e-61	0.390647
C5_AVR	ENSMUSG00000043556	Fbxl7	272	1673	9.12179e-61	1.59383
C5_AVR	ENSMUSG00000047409	Ctdspl	731	8961	9.12179e-61	0.598871
C5_AVR	ENSMUSG00000000420	Galnt1	405	3356	1.08132e-60	1.16384
C5_AVR	ENSMUSG00000022971	Ifnar2	246	1393	1.29766e-60	1.71312
C5_AVR	ENSMUSG00000068015	Lrch1	625	6896	1.43713e-60	0.750756
C5_AVR	ENSMUSG00000061436	Hipk2	534	5321	1.50813e-60	0.897802
C5_AVR	ENSMUSG00000022587	Ly6e	646	7286	1.55795e-60	0.719067
C5_AVR	ENSMUSG00000028434	Epb41l4b	460	4163	2.1449e-60	1.03667
C5_AVR	ENSMUSG00000032766	Gng11	236	1294	2.64277e-60	1.75961
C5_AVR	ENSMUSG00000026321	Tnfrsf11a	194	886	2.82126e-60	2.02334
C5_AVR	ENSMUSG00000053799	Exoc6	372	2922	4.69799e-60	1.24101
C5_AVR	ENSMUSG00000037443	Cep85	505	4872	5.47988e-60	0.944429
C5_AVR	ENSMUSG00000016087	Fli1	216	1099	6.373e-60	1.8675
C5_AVR	ENSMUSG00000043336	Filip1l	391	3192	1.29793e-59	1.18537
C5_AVR	ENSMUSG00000074305	Peak1	767	9792	1.64378e-59	0.540283
C5_AVR	ENSMUSG00000022656	Nectin3	469	4332	2.29813e-59	1.00721
C5_AVR	ENSMUSG00000021892	Sh3bp5	263	1600	2.31663e-59	1.60965
C5_AVR	ENSMUSG00000001946	Esam	274	1725	2.79897e-59	1.56024
C5_AVR	ENSMUSG00000027309	4930402H24Rik	583	6196	2.81434e-59	0.804818
C5_AVR	ENSMUSG00000036856	Wnt4	529	5287	3.48721e-59	0.893478
C5_AVR	ENSMUSG00000027562	Car2	345	2590	3.60507e-59	1.3063
C5_AVR	ENSMUSG00000029723	Tsc22d4	676	7916	4.04095e-59	0.664911
C5_AVR	ENSMUSG00000021458	2010111I01Rik	681	8014	4.06207e-59	0.657792
C5_AVR	ENSMUSG00000057914	Cacnb2	578	6118	4.80962e-59	0.810669
C5_AVR	ENSMUSG00000061665	Cd2ap	826	11204	4.80962e-59	0.45286
C5_AVR	ENSMUSG00000016128	Stard13	836	11465	6.90121e-59	0.436998
C5_AVR	ENSMUSG00000021754	Map3k1	498	4799	7.09024e-59	0.946072
C5_AVR	ENSMUSG00000032712	2810474O19Rik	512	5024	7.97951e-59	0.919967
C5_AVR	ENSMUSG00000031681	Smad1	279	1792	8.33421e-59	1.53135
C5_AVR	ENSMUSG00000028883	Sema3a	132	403	1.03656e-58	2.60435
C5_AVR	ENSMUSG00000026393	Nek7	490	4679	1.05326e-58	0.959241
C5_AVR	ENSMUSG00000020961	Ston2	457	4173	1.14371e-58	1.02377
C5_AVR	ENSMUSG00000096054	Syne1	229	1252	1.56997e-58	1.76377
C5_AVR	ENSMUSG00000029174	Tbc1d1	284	1860	2.53937e-58	1.50325
C5_AVR	ENSMUSG00000019947	Arid5b	582	6222	3.92383e-58	0.7963
C5_AVR	ENSMUSG00000028080	Lrba	905	13519	5.815e-58	0.313661
C5_AVR	ENSMUSG00000044072	Eml6	549	5675	1.23876e-57	0.844845
C5_AVR	ENSMUSG00000039304	Tnfsf10	341	2578	1.33507e-57	1.29618
C5_AVR	ENSMUSG00000034911	Ushbp1	165	668	1.8299e-57	2.19721
C5_AVR	ENSMUSG00000090019	Gimap1	141	479	2.06692e-57	2.45026
C5_AVR	ENSMUSG00000041293	Adgrf1	418	3644	3.55352e-57	1.09064
C5_AVR	ENSMUSG00000026425	Srgap2	392	3279	4.87423e-57	1.15026
C5_AVR	ENSMUSG00000035168	Tanc1	445	4046	5.33102e-57	1.02997
C5_AVR	ENSMUSG00000024589	Nedd4l	694	8361	5.97827e-57	0.62392
C5_AVR	ENSMUSG00000030691	Fchsd2	471	4457	1.67541e-56	0.972314
C5_AVR	ENSMUSG00000025608	Podxl	163	663	1.87287e-56	2.19045
C5_AVR	ENSMUSG00000032702	Kank1	762	9813	2.09952e-56	0.527756
C5_AVR	ENSMUSG00000028763	Hspg2	505	4996	2.11293e-56	0.90817
C5_AVR	ENSMUSG00000061778	Mospd2	287	1941	3.39517e-56	1.45691
C5_AVR	ENSMUSG00000033769	Exoc6b	731	9153	3.4441e-56	0.568286
C5_AVR	ENSMUSG00000044229	Nxpe4	239	1400	4.45865e-56	1.66424
C5_AVR	ENSMUSG00000028649	Macf1	900	13426	4.5058e-56	0.315627
C5_AVR	ENSMUSG00000039943	Plcb4	655	7641	6.1898e-56	0.670393
C5_AVR	ENSMUSG00000016018	Skiv2l2	342	2635	6.86777e-56	1.26885
C5_AVR	ENSMUSG00000028037	Ifi44	185	864	7.31128e-56	1.99108
C5_AVR	ENSMUSG00000031451	Gas6	185	864	7.31128e-56	1.99108
C5_AVR	ENSMUSG00000056300	Gm13247	475	4542	7.90009e-56	0.95726
C5_AVR	ENSMUSG00000035067	Xkr6	476	4559	8.6933e-56	0.954904
C5_AVR	ENSMUSG00000054728	Phactr1	718	8915	2.10168e-55	0.580409
C5_AVR	ENSMUSG00000040268	Plekha1	558	5913	2.36541e-55	0.809035
C5_AVR	ENSMUSG00000038963	Slco4a1	715	8856	2.45935e-55	0.583948
C5_AVR	ENSMUSG00000078247	Airn	507	5067	2.57583e-55	0.893514
C5_AVR	ENSMUSG00000003228	Grk5	510	5116	2.6468e-55	0.888141
C5_AVR	ENSMUSG00000037306	Man1c1	241	1439	3.79191e-55	1.63663
C5_AVR	ENSMUSG00000037706	Cd81	599	6639	3.93504e-55	0.74425
C5_AVR	ENSMUSG00000025969	Nrp2	230	1322	4.24132e-55	1.69157
C5_AVR	ENSMUSG00000023008	Fmnl3	372	3059	4.51431e-55	1.1749
C5_AVR	ENSMUSG00000040451	Sgms1	398	3424	5.43318e-55	1.10975
C5_AVR	ENSMUSG00000059921	Unc5c	414	3654	5.64835e-55	1.07281
C5_AVR	ENSMUSG00000062604	Srpk2	569	6121	7.13943e-55	0.787321
C5_AVR	ENSMUSG00000005686	Ampd3	725	9086	7.97484e-55	0.566995
C5_AVR	ENSMUSG00000043154	Ppp2r3a	764	9930	9.75141e-55	0.514439
C5_AVR	ENSMUSG00000003418	St8sia6	260	1659	1.03912e-54	1.54086
C5_AVR	ENSMUSG00000052727	Map1b	226	1287	1.05502e-54	1.70497
C5_AVR	ENSMUSG00000053062	Jam2	232	1351	1.11915e-54	1.67276
C5_AVR	ENSMUSG00000026288	Inpp5d	150	578	1.51899e-54	2.26848
C5_AVR	ENSMUSG00000027763	Mbnl1	546	5741	1.59197e-54	0.820259
C5_AVR	ENSMUSG00000034205	Loxl2	339	2635	2.07455e-54	1.25614
C5_AVR	ENSMUSG00000024037	Wdr4	671	8014	2.08549e-54	0.63645
C5_AVR	ENSMUSG00000039410	Prdm16	460	4361	2.39568e-54	0.969635
C5_AVR	ENSMUSG00000032125	Robo4	162	680	2.42479e-54	2.14505
C5_AVR	ENSMUSG00000031758	Cdyl2	285	1959	2.42479e-54	1.4335
C5_AVR	ENSMUSG00000002980	Bcam	553	5872	3.29131e-54	0.806087
C5_AVR	ENSMUSG00000008398	Elk3	325	2464	5.30639e-54	1.2921
C5_AVR	ENSMUSG00000032220	Myo1e	608	6848	5.62942e-54	0.721048
C5_AVR	ENSMUSG00000026343	Gpr39	517	5279	5.64185e-54	0.862559
C5_AVR	ENSMUSG00000031996	Aplp2	625	7162	6.58863e-54	0.696153
C5_AVR	ENSMUSG00000047714	Ppp1r2	543	5715	6.99122e-54	0.818858
C5_AVR	ENSMUSG00000040282	BC052040	373	3109	8.04152e-54	1.15538
C5_AVR	ENSMUSG00000038473	Nos1ap	408	3606	9.73114e-54	1.07083
C5_AVR	ENSMUSG00000034602	Mon2	581	6376	1.00064e-53	0.758546
C5_AVR	ENSMUSG00000035569	Ankrd11	565	6109	2.05518e-53	0.779974
C5_AVR	ENSMUSG00000045962	Wnk1	589	6530	2.07126e-53	0.743844
C5_AVR	ENSMUSG00000035354	Uvrag	760	9901	2.17303e-53	0.511085
C5_AVR	ENSMUSG00000030126	Tmcc1	589	6531	2.18146e-53	0.743623
C5_AVR	ENSMUSG00000026305	Lrrfip1	386	3305	2.53924e-53	1.11661
C5_AVR	ENSMUSG00000039671	Zmynd8	739	9453	3.2958e-53	0.537462
C5_AVR	ENSMUSG00000030304	Ergic2	461	4416	3.3933e-53	0.954686
C5_AVR	ENSMUSG00000015134	Aldh1a3	512	5231	4.59259e-53	0.861717
C5_AVR	ENSMUSG00000024130	Abca3	468	4537	7.80446e-53	0.93743
C5_AVR	ENSMUSG00000104894	Gm43507	132	456	8.08812e-53	2.42609
C5_AVR	ENSMUSG00000021838	Samd4	359	2948	9.46745e-53	1.17691
C5_AVR	ENSMUSG00000015501	Hivep2	597	6700	9.62816e-53	0.72623
C5_AVR	ENSMUSG00000024750	Zfand5	569	6206	1.01268e-52	0.767425
C5_AVR	ENSMUSG00000025558	Dock9	540	5712	1.20837e-52	0.811623
C5_AVR	ENSMUSG00000024290	Rock1	673	8131	1.36695e-52	0.619833
C5_AVR	ENSMUSG00000032440	Tgfbr2	415	3745	1.42947e-52	1.04081
C5_AVR	ENSMUSG00000033713	Foxn3	512	5256	2.14381e-52	0.854838
C5_AVR	ENSMUSG00000028760	Eif4g3	524	5454	2.16069e-52	0.834912
C5_AVR	ENSMUSG00000031229	Atrx	676	8205	3.05819e-52	0.61318
C5_AVR	ENSMUSG00000020423	Btg2	541	5745	3.1406e-52	0.805981
C5_AVR	ENSMUSG00000042807	Hecw2	188	948	4.76043e-52	1.88043
C5_AVR	ENSMUSG00000044471	Lncpint	829	11585	5.38894e-52	0.409846
C5_AVR	ENSMUSG00000073856	Iqck	258	1694	5.83874e-52	1.4996
C5_AVR	ENSMUSG00000052713	Zfp608	572	6290	6.23158e-52	0.755615
C5_AVR	ENSMUSG00000096929	A330023F24Rik	514	5311	8.30826e-52	0.845445
C5_AVR	ENSMUSG00000041058	Wwp1	583	6491	9.47731e-52	0.737715
C5_AVR	ENSMUSG00000032624	Eml4	511	5265	1.00821e-51	0.849549
C5_AVR	ENSMUSG00000022822	Abcc5	571	6281	1.00821e-51	0.755156
C5_AVR	ENSMUSG00000027940	Tpm3	441	4161	1.02342e-51	0.976508
C5_AVR	ENSMUSG00000059089	Fcgr4	732	9372	1.10717e-51	0.536146
C5_AVR	ENSMUSG00000052085	Dock8	644	7616	1.4111e-51	0.650687
C5_AVR	ENSMUSG00000046079	Lrrc8d	546	5856	1.44921e-51	0.791645
C5_AVR	ENSMUSG00000044921	Rassf9	234	1432	1.48502e-51	1.60114
C5_AVR	ENSMUSG00000030655	Smg1	613	7048	2.37407e-51	0.691333
C5_AVR	ENSMUSG00000086220	Gm16599	518	5396	2.6029e-51	0.833721
C5_AVR	ENSMUSG00000027598	Itch	655	7838	2.68373e-51	0.633669
C5_AVR	ENSMUSG00000025314	Ptprj	793	10744	2.71501e-51	0.454521
C5_AVR	ENSMUSG00000025854	Fam20c	428	3982	3.18237e-51	0.996777
C5_AVR	ENSMUSG00000020458	Rtn4	515	5350	3.19474e-51	0.837693
C5_AVR	ENSMUSG00000036792	Mbd5	646	7671	3.47501e-51	0.644779
C5_AVR	ENSMUSG00000031712	Il15	261	1747	3.92712e-51	1.47183
C5_AVR	ENSMUSG00000059495	Arhgef12	817	11329	4.69327e-51	0.421047
C5_AVR	ENSMUSG00000031618	Nr3c2	635	7476	6.9385e-51	0.65715
C5_AVR	ENSMUSG00000060206	Zfp462	497	5070	7.5152e-51	0.86392
C5_AVR	ENSMUSG00000034390	Cmip	431	4041	8.22935e-51	0.985635
C5_AVR	ENSMUSG00000021488	Nsd1	715	9057	8.9934e-51	0.55157
C5_AVR	ENSMUSG00000045636	Mtus1	364	3075	9.20706e-51	1.13601
C5_AVR	ENSMUSG00000110386	RP23-359B23.11	448	4301	9.22627e-51	0.951486
C5_AVR	ENSMUSG00000021708	Rasgrf2	414	3790	9.44014e-51	1.02009
C5_AVR	ENSMUSG00000024074	Crim1	497	5074	9.48459e-51	0.862782
C5_AVR	ENSMUSG00000021972	Hmbox1	441	4196	1.04313e-50	0.964424
C5_AVR	ENSMUSG00000029207	Apbb2	897	13553	1.07118e-50	0.297227
C5_AVR	ENSMUSG00000041308	Sntb2	377	3259	1.10296e-50	1.10279
C5_AVR	ENSMUSG00000039968	Rsbn1l	525	5538	1.17267e-50	0.815612
C5_AVR	ENSMUSG00000008575	Nfib	840	11927	1.20063e-50	0.38689
C5_AVR	ENSMUSG00000047888	Tnrc6b	777	10406	1.24942e-50	0.471231
C5_AVR	ENSMUSG00000018417	Myo1b	418	3856	1.49929e-50	1.00906
C5_AVR	ENSMUSG00000039156	Stim2	351	2904	1.60592e-50	1.16609
C5_AVR	ENSMUSG00000031918	Mtmr2	298	2211	1.70961e-50	1.32327
C5_AVR	ENSMUSG00000022469	Rapgef3	435	4113	1.75615e-50	0.973484
C5_AVR	ENSMUSG00000036893	Ehmt1	498	5101	1.80028e-50	0.858025
C5_AVR	ENSMUSG00000033565	Rbfox2	497	5086	1.931e-50	0.859374
C5_AVR	ENSMUSG00000026915	Strbp	758	9990	1.931e-50	0.494373
C5_AVR	ENSMUSG00000051339	2900026A02Rik	217	1270	1.98547e-50	1.66553
C5_AVR	ENSMUSG00000014444	Piezo1	542	5835	2.13454e-50	0.78622
C5_AVR	ENSMUSG00000028565	Nfia	583	6550	2.43155e-50	0.724661
C5_AVR	ENSMUSG00000026490	Cdc42bpa	555	6061	2.58336e-50	0.765592
C5_AVR	ENSMUSG00000022961	Son	808	11149	3.23157e-50	0.428173
C5_AVR	ENSMUSG00000027130	Slc12a6	379	3304	3.76165e-50	1.09064
C5_AVR	ENSMUSG00000032745	Gpbp1	523	5529	4.84346e-50	0.812452
C5_AVR	ENSMUSG00000024420	Zfp521	134	501	6.44203e-50	2.31201
C5_AVR	ENSMUSG00000021725	Parp8	830	11710	8.6254e-50	0.396102
C5_AVR	ENSMUSG00000018501	Ncor1	732	9466	1.29722e-49	0.521748
C5_AVR	ENSMUSG00000031196	F8	161	733	1.49964e-49	2.02784
C5_AVR	ENSMUSG00000052512	Nav2	457	4486	1.76634e-49	0.919424
C5_AVR	ENSMUSG00000029722	Agfg2	498	5139	1.79699e-49	0.847318
C5_AVR	ENSMUSG00000101609	Kcnq1ot1	646	7751	2.3128e-49	0.629811
C5_AVR	ENSMUSG00000022812	Gsk3b	601	6918	2.84309e-49	0.68967
C5_AVR	ENSMUSG00000039831	Arhgap29	520	5513	3.58899e-49	0.808334
C5_AVR	ENSMUSG00000015533	Itga2	374	3265	3.94732e-49	1.08861
C5_AVR	ENSMUSG00000030616	Sytl2	353	2974	4.48074e-49	1.13992
C5_AVR	ENSMUSG00000038007	Acer2	378	3324	4.67237e-49	1.07813
C5_AVR	ENSMUSG00000019854	Reps1	493	5075	5.0579e-49	0.85084
C5_AVR	ENSMUSG00000018427	Ypel2	399	3632	6.98047e-49	1.02828
C5_AVR	ENSMUSG00000033174	Mgll	353	2981	7.66858e-49	1.13653
C5_AVR	ENSMUSG00000027831	Veph1	728	9417	7.76229e-49	0.521331
C5_AVR	ENSMUSG00000040648	Ppip5k2	399	3634	7.98292e-49	1.02749
C5_AVR	ENSMUSG00000026737	Pip4k2a	295	2216	8.09102e-49	1.30542
C5_AVR	ENSMUSG00000039286	Fndc3b	565	6298	9.05473e-49	0.736017
C5_AVR	ENSMUSG00000051669	AU021092	331	2685	9.06089e-49	1.19457
C5_AVR	ENSMUSG00000013076	Amotl1	239	1545	9.16926e-49	1.52206
C5_AVR	ENSMUSG00000025278	Flnb	491	5053	9.34007e-49	0.851243
C5_AVR	ENSMUSG00000022018	Rgcc	166	790	9.96174e-49	1.96392
C5_AVR	ENSMUSG00000021843	Ktn1	711	9075	1.44168e-48	0.540612
C5_AVR	ENSMUSG00000021684	Pde8b	513	5421	1.46265e-48	0.81306
C5_AVR	ENSMUSG00000020590	Snx13	545	5967	2.12362e-48	0.76191
C5_AVR	ENSMUSG00000021285	Ppp1r13b	267	1881	2.1334e-48	1.398
C5_AVR	ENSMUSG00000007659	Bcl2l1	429	4098	2.63062e-48	0.958717
C5_AVR	ENSMUSG00000034832	Tet3	499	5203	3.05431e-48	0.832356
C5_AVR	ENSMUSG00000024168	Tmem204	195	1081	3.55922e-48	1.74377
C5_AVR	ENSMUSG00000025103	Btbd1	493	5112	4.5852e-48	0.84036
C5_AVR	ENSMUSG00000034265	Zdhhc14	425	4046	4.59047e-48	0.963626
C5_AVR	ENSMUSG00000070056	Mfhas1	440	4275	4.77126e-48	0.934239
C5_AVR	ENSMUSG00000040785	Ttc3	634	7582	4.77556e-48	0.634564
C5_AVR	ENSMUSG00000024597	Slc12a2	593	6833	6.92439e-48	0.688173
C5_AVR	ENSMUSG00000019846	Lama4	144	607	8.26066e-48	2.13896
C5_AVR	ENSMUSG00000033577	Myo6	846	12212	8.30619e-48	0.36309
C5_AVR	ENSMUSG00000032009	Sesn3	632	7562	1.19899e-47	0.633816
C5_AVR	ENSMUSG00000030849	Fgfr2	895	13625	1.56522e-47	0.286363
C5_AVR	ENSMUSG00000039852	Rere	845	12199	1.62594e-47	0.36292
C5_AVR	ENSMUSG00000004319	Clcn3	480	4925	1.81725e-47	0.85557
C5_AVR	ENSMUSG00000028121	Bcar3	530	5757	2.76017e-47	0.773335
C5_AVR	ENSMUSG00000059149	Mfsd4a	340	2851	3.07216e-47	1.14673
C5_AVR	ENSMUSG00000017631	Abr	455	4539	3.46636e-47	0.896152
C5_AVR	ENSMUSG00000038127	Ccdc50	663	8177	3.58678e-47	0.590097
C5_AVR	ENSMUSG00000097589	Dleu2	423	4051	4.60513e-47	0.955039
C5_AVR	ENSMUSG00000057133	Chd6	635	7647	5.19551e-47	0.624522
C5_AVR	ENSMUSG00000052291	5330438D12Rik	598	6962	5.32799e-47	0.673303
C5_AVR	ENSMUSG00000030275	Etnk1	387	3520	5.33663e-47	1.02942
C5_AVR	ENSMUSG00000024483	Ankhd1	634	7633	6.65399e-47	0.624892
C5_AVR	ENSMUSG00000021027	Ralgapa1	697	8866	6.8702e-47	0.545535
C5_AVR	ENSMUSG00000101799	9330175M20Rik	105	317	7.65315e-47	2.62049
C5_AVR	ENSMUSG00000053510	Nrd1	583	6699	7.86561e-47	0.69221
C5_AVR	ENSMUSG00000037876	Jmjd1c	576	6580	1.07583e-46	0.700641
C5_AVR	ENSMUSG00000033863	Klf9	265	1901	1.49388e-46	1.37189
C5_AVR	ENSMUSG00000056342	Usp34	792	10943	1.76656e-46	0.426224
C5_AVR	ENSMUSG00000043445	Pgp	494	5191	1.81719e-46	0.821158
C5_AVR	ENSMUSG00000052539	Magi3	717	9297	1.84984e-46	0.517868
C5_AVR	ENSMUSG00000073144	4930599N23Rik	338	2849	2.12848e-46	1.13923
C5_AVR	ENSMUSG00000045302	Preb	440	4337	2.41798e-46	0.913466
C5_AVR	ENSMUSG00000029629	Phf14	542	6003	2.71628e-46	0.745269
C5_AVR	ENSMUSG00000014496	Ankrd28	442	4373	3.31513e-46	0.908083
C5_AVR	ENSMUSG00000030447	Cyfip1	395	3664	3.42181e-46	1.00109
C5_AVR	ENSMUSG00000001507	Itga3	518	5600	3.47405e-46	0.780185
C5_AVR	ENSMUSG00000032212	Sltm	628	7553	3.55951e-46	0.626374
C5_AVR	ENSMUSG00000022255	Mtdh	533	5858	4.43833e-46	0.756387
C5_AVR	ENSMUSG00000030342	Cd9	795	11033	4.63929e-46	0.419861
C5_AVR	ENSMUSG00000068798	Rap1a	751	10040	4.64448e-46	0.473785
C5_AVR	ENSMUSG00000027522	Stx16	505	5391	5.34518e-46	0.79839
C5_AVR	ENSMUSG00000019790	Stxbp5	508	5444	6.40959e-46	0.792821
C5_AVR	ENSMUSG00000070733	Fryl	514	5544	6.40959e-46	0.783501
C5_AVR	ENSMUSG00000043004	Gng2	156	739	7.45608e-46	1.97056
C5_AVR	ENSMUSG00000030020	Prickle2	131	522	7.56395e-46	2.2201
C5_AVR	ENSMUSG00000036273	Lrrk2	215	1338	8.52349e-46	1.57692
C5_AVR	ENSMUSG00000044562	Rasip1	146	650	8.5457e-46	2.06012
C5_AVR	ENSMUSG00000021866	Anxa11	411	3919	1.07294e-45	0.961313
C5_AVR	ENSMUSG00000041235	Chd7	302	2390	1.12924e-45	1.2302
C5_AVR	ENSMUSG00000001472	Tcf25	617	7384	2.28174e-45	0.633528
C5_AVR	ENSMUSG00000041390	Mdfic	379	3459	2.33467e-45	1.0245
C5_AVR	ENSMUSG00000006005	Tpr	638	7784	2.98429e-45	0.605704
C5_AVR	ENSMUSG00000033327	Tnxb	120	442	3.75082e-45	2.33358
C5_AVR	ENSMUSG00000029287	Tgfbr3	758	10237	3.84041e-45	0.459136
C5_AVR	ENSMUSG00000021025	Nfkbia	498	5311	4.05637e-45	0.799822
C5_AVR	ENSMUSG00000034354	Mtmr3	468	4827	4.89379e-45	0.848041
C5_AVR	ENSMUSG00000038518	Jarid2	516	5614	4.91363e-45	0.771002
C5_AVR	ENSMUSG00000029004	Kmt2e	623	7512	5.13174e-45	0.622695
C5_AVR	ENSMUSG00000021279	Cdc42bpb	536	5958	6.32714e-45	0.740065
C5_AVR	ENSMUSG00000042272	Sestd1	628	7610	6.32714e-45	0.615528
C5_AVR	ENSMUSG00000062232	Rapgef2	458	4674	7.00889e-45	0.86335
C5_AVR	ENSMUSG00000025862	Stag2	574	6624	7.07767e-45	0.686008
C5_AVR	ENSMUSG00000030411	Nova2	121	453	7.47763e-45	2.31008
C5_AVR	ENSMUSG00000027716	Trpc3	119	438	8.47366e-45	2.33462
C5_AVR	ENSMUSG00000050530	Fam171a1	266	1957	8.57248e-45	1.33544
C5_AVR	ENSMUSG00000029705	Cux1	659	8211	9.3241e-45	0.57538
C5_AVR	ENSMUSG00000031503	Col4a2	206	1261	1.00367e-44	1.60074
C5_AVR	ENSMUSG00000036461	Elf1	592	6957	1.15301e-44	0.659792
C5_AVR	ENSMUSG00000085234	Gm15614	366	3296	1.20652e-44	1.04379
C5_AVR	ENSMUSG00000043008	Klhl6	106	343	1.22432e-44	2.52044
C5_AVR	ENSMUSG00000018736	Ndel1	361	3227	1.40911e-44	1.05446
C5_AVR	ENSMUSG00000051747	Ttn	333	2839	1.72764e-44	1.1228
C5_AVR	ENSMUSG00000069662	Marcks	149	695	1.87565e-44	1.99289
C5_AVR	ENSMUSG00000026566	Mpzl1	454	4629	2.05613e-44	0.864651
C5_AVR	ENSMUSG00000019779	Frk	464	4789	2.20414e-44	0.84706
C5_AVR	ENSMUSG00000035649	Zcchc7	710	9251	2.23369e-44	0.510869
C5_AVR	ENSMUSG00000067851	Arfgef1	644	7940	2.30511e-44	0.590581
C5_AVR	ENSMUSG00000027312	Atrn	447	4522	2.47463e-44	0.875974
C5_AVR	ENSMUSG00000102805	Gm37240	636	7789	2.48348e-44	0.600248
C5_AVR	ENSMUSG00000038235	F11r	490	5212	2.49835e-44	0.803604
C5_AVR	ENSMUSG00000003316	Glg1	513	5596	2.86663e-44	0.767223
C5_AVR	ENSMUSG00000033004	Mycbp2	794	11097	3.1005e-44	0.409701
C5_AVR	ENSMUSG00000004798	Ulk2	465	4812	3.28984e-44	0.843254
C5_AVR	ENSMUSG00000032076	Cadm1	531	5905	3.58919e-44	0.739435
C5_AVR	ENSMUSG00000056515	Rab31	141	628	3.88937e-44	2.05952
C5_AVR	ENSMUSG00000051650	B3gnt2	351	3101	4.11554e-44	1.0714
C5_AVR	ENSMUSG00000075284	Wipf1	137	594	4.4899e-44	2.0983
C5_AVR	ENSMUSG00000071379	Hpcal1	288	2255	5.17164e-44	1.2456
C5_AVR	ENSMUSG00000090394	4930523C07Rik	551	6259	5.70133e-44	0.70878
C5_AVR	ENSMUSG00000009569	Mkl2	453	4632	6.17053e-44	0.860536
C5_AVR	ENSMUSG00000002625	Akap8l	622	7547	7.35187e-44	0.613671
C5_AVR	ENSMUSG00000032479	Map4	387	3632	9.92716e-44	0.984229
C5_AVR	ENSMUSG00000049470	Aff4	579	6766	1.05191e-43	0.66792
C5_AVR	ENSMUSG00000030180	Kdm5a	505	5486	1.0566e-43	0.773188
C5_AVR	ENSMUSG00000031465	Angpt2	270	2035	1.06249e-43	1.30059
C5_AVR	ENSMUSG00000075595	Zfp652	376	3475	1.28158e-43	1.00638
C5_AVR	ENSMUSG00000033792	Atp7a	326	2773	1.57128e-43	1.12608
C5_AVR	ENSMUSG00000020823	Sec14l1	473	4968	1.59071e-43	0.821835
C5_AVR	ENSMUSG00000039967	Zfp292	479	5066	1.65789e-43	0.811838
C5_AVR	ENSMUSG00000028559	Osbpl9	638	7866	1.67285e-43	0.590586
C5_AVR	ENSMUSG00000056476	Med12l	335	2898	1.73385e-43	1.10176
C5_AVR	ENSMUSG00000027422	Rrbp1	475	5003	1.83951e-43	0.817794
C5_AVR	ENSMUSG00000086212	Mkln1os	306	2506	1.84089e-43	1.1808
C5_AVR	ENSMUSG00000034621	Gpatch8	685	8787	1.87026e-43	0.533393
C5_AVR	ENSMUSG00000024286	Ccny	471	4939	1.899e-43	0.824168
C5_AVR	ENSMUSG00000025810	Nrp1	631	7737	2.00688e-43	0.598525
C5_AVR	ENSMUSG00000005533	Igf1r	809	11492	2.0561e-43	0.386241
C5_AVR	ENSMUSG00000039005	Tlr4	226	1513	2.09126e-43	1.47157
C5_AVR	ENSMUSG00000032411	Tfdp2	569	6605	2.54235e-43	0.67753
C5_AVR	ENSMUSG00000026031	Cflar	521	5772	2.60561e-43	0.744872
C5_AVR	ENSMUSG00000015133	Lrrk1	534	5996	2.91344e-43	0.725499
C5_AVR	ENSMUSG00000062866	Phactr2	588	6950	3.11468e-43	0.651463
C5_AVR	ENSMUSG00000046201	Scaf8	471	4948	3.15056e-43	0.821541
C5_AVR	ENSMUSG00000005514	Por	298	2408	3.32958e-43	1.20014
C5_AVR	ENSMUSG00000035473	Galm	656	8229	3.70567e-43	0.565638
C5_AVR	ENSMUSG00000032846	Zswim6	584	6888	5.24957e-43	0.654543
C5_AVR	ENSMUSG00000000385	Tmprss2	435	4386	5.25601e-43	0.880769
C5_AVR	ENSMUSG00000021262	Evl	309	2560	5.44444e-43	1.16412
C5_AVR	ENSMUSG00000034422	Parp14	180	1019	5.51024e-43	1.7135
C5_AVR	ENSMUSG00000031529	Tnks	443	4512	5.52981e-43	0.866199
C5_AVR	ENSMUSG00000032376	Usp3	438	4434	5.61748e-43	0.874982
C5_AVR	ENSMUSG00000044477	Zfand3	678	8672	6.05246e-43	0.53758
C5_AVR	ENSMUSG00000025261	Huwe1	646	8052	8.12244e-43	0.574847
C5_AVR	ENSMUSG00000038290	Smg6	651	8150	8.76305e-43	0.568517
C5_AVR	ENSMUSG00000005871	Apc	479	5097	9.28325e-43	0.803037
C5_AVR	ENSMUSG00000019907	Ppp1r12a	588	6972	9.33043e-43	0.646903
C5_AVR	ENSMUSG00000085222	Gm13974	107	368	9.51359e-43	2.43249
C5_AVR	ENSMUSG00000027288	Zfp106	388	3683	1.01648e-42	0.967835
C5_AVR	ENSMUSG00000034248	Slc25a37	253	1851	1.09653e-42	1.34349
C5_AVR	ENSMUSG00000040481	Bptf	518	5750	1.20468e-42	0.74205
C5_AVR	ENSMUSG00000015243	Abca1	409	4003	1.42088e-42	0.923679
C5_AVR	ENSMUSG00000024642	Tle4	461	4814	1.43601e-42	0.83019
C5_AVR	ENSMUSG00000062078	Qk	624	7646	1.46577e-42	0.599501
C5_AVR	ENSMUSG00000004952	Rasa4	186	1090	1.60789e-42	1.66363
C5_AVR	ENSMUSG00000029131	Dnajb6	562	6518	1.66559e-42	0.6788
C5_AVR	ENSMUSG00000012350	Ehf	689	8916	1.83977e-42	0.520767
C5_AVR	ENSMUSG00000029684	Wasl	600	7205	1.86049e-42	0.628624
C5_AVR	ENSMUSG00000021676	Iqgap2	367	3387	2.12699e-42	1.00843
C5_AVR	ENSMUSG00000029550	Sppl3	445	4567	2.16987e-42	0.855218
C5_AVR	ENSMUSG00000007836	Hnrnpa0	377	3533	2.18611e-42	0.98633
C5_AVR	ENSMUSG00000033032	Afap1l1	279	2187	2.64639e-42	1.24397
C5_AVR	ENSMUSG00000024169	Ift140	197	1212	2.70269e-42	1.59347
C5_AVR	ENSMUSG00000036617	Etl4	622	7622	2.81772e-42	0.599405
C5_AVR	ENSMUSG00000058325	Dock1	767	10580	3.22331e-42	0.428619
C5_AVR	ENSMUSG00000032719	Sbspon	366	3380	3.48344e-42	1.00748
C5_AVR	ENSMUSG00000030766	Arhgap17	362	3323	3.65282e-42	1.01616
C5_AVR	ENSMUSG00000062515	Fabp4	210	1359	3.92328e-42	1.5205
C5_AVR	ENSMUSG00000062901	Klhl24	442	4531	4.15615e-42	0.856877
C5_AVR	ENSMUSG00000029467	Atp2a2	522	5842	4.25027e-42	0.730247
C5_AVR	ENSMUSG00000028410	Dnaja1	597	7168	4.48727e-42	0.62882
C5_AVR	ENSMUSG00000090272	Mndal	118	460	4.57304e-42	2.25174
C5_AVR	ENSMUSG00000040433	Zbtb38	539	6136	4.71002e-42	0.705647
C5_AVR	ENSMUSG00000075415	Fnbp1	421	4208	5.20945e-42	0.893345
C5_AVR	ENSMUSG00000097537	2610020C07Rik	407	3996	5.88363e-42	0.919132
C5_AVR	ENSMUSG00000020640	Itsn2	535	6072	6.14117e-42	0.710027
C5_AVR	ENSMUSG00000025959	Klf7	394	3802	6.59327e-42	0.944097
C5_AVR	ENSMUSG00000059439	Bcas3	536	6091	6.70517e-42	0.708214
C5_AVR	ENSMUSG00000055670	Zzef1	374	3507	6.94291e-42	0.985461
C5_AVR	ENSMUSG00000028717	Tal1	87	238	7.1902e-42	2.76271
C5_AVR	ENSMUSG00000057738	Sptan1	648	8138	7.6882e-42	0.563979
C5_AVR	ENSMUSG00000024975	Pdcd4	598	7199	8.2891e-42	0.625009
C5_AVR	ENSMUSG00000059810	Rgs3	105	363	9.53122e-42	2.42501
C5_AVR	ENSMUSG00000038729	Akap2	319	2734	9.86211e-42	1.1152
C5_AVR	ENSMUSG00000039159	Ube2h	586	6985	1.05234e-41	0.6393
C5_AVR	ENSMUSG00000028024	Enpep	183	1075	1.19718e-41	1.66017
C5_AVR	ENSMUSG00000006191	Cdkal1	533	6053	1.36084e-41	0.709145
C5_AVR	ENSMUSG00000045312	Lhfpl2	382	3637	1.53764e-41	0.963483
C5_AVR	ENSMUSG00000020954	Strn3	683	8842	1.61322e-41	0.520173
C5_AVR	ENSMUSG00000053768	Chchd3	502	5530	1.63471e-41	0.753068
C5_AVR	ENSMUSG00000037857	Nufip2	558	6494	1.73497e-41	0.673817
C5_AVR	ENSMUSG00000049107	Ntf3	162	864	1.79483e-41	1.79955
C5_AVR	ENSMUSG00000067889	Sptbn2	427	4322	1.81797e-41	0.875197
C5_AVR	ENSMUSG00000005371	Fbxo11	514	5737	2.12272e-41	0.734132
C5_AVR	ENSMUSG00000010095	Slc3a2	271	2111	2.31333e-41	1.25303
C5_AVR	ENSMUSG00000025060	Slk	382	3644	2.38535e-41	0.960709
C5_AVR	ENSMUSG00000036196	Slc26a8	528	5978	2.38535e-41	0.713535
C5_AVR	ENSMUSG00000026640	Plxna2	167	916	2.41806e-41	1.75909
C5_AVR	ENSMUSG00000022307	Oxr1	560	6537	2.52927e-41	0.669458
C5_AVR	ENSMUSG00000025795	Rassf3	332	2927	2.6122e-41	1.07442
C5_AVR	ENSMUSG00000024052	Lpin2	710	9404	2.82239e-41	0.487204
C5_AVR	ENSMUSG00000024187	Fam234a	423	4269	3.0758e-41	0.879419
C5_AVR	ENSMUSG00000037926	Ssh2	570	6721	3.42838e-41	0.654946
C5_AVR	ENSMUSG00000049439	Cyp20a1	279	2219	3.56551e-41	1.22302
C5_AVR	ENSMUSG00000035245	Eogt	216	1449	3.78437e-41	1.46863
C5_AVR	ENSMUSG00000038116	Phf20	527	5970	3.80161e-41	0.712732
C5_AVR	ENSMUSG00000037646	Vps13b	630	7828	3.86344e-41	0.579368
C5_AVR	ENSMUSG00000034647	Ankrd12	652	8250	3.88821e-41	0.553138
C5_AVR	ENSMUSG00000037419	Endod1	345	3116	4.01461e-41	1.03956
C5_AVR	ENSMUSG00000063317	Usp31	213	1417	4.80847e-41	1.48067
C5_AVR	ENSMUSG00000021109	Hif1a	696	9129	4.9356e-41	0.50129
C5_AVR	ENSMUSG00000038774	Ascc3	476	5125	6.21593e-41	0.786069
C5_AVR	ENSMUSG00000026219	Trip12	607	7408	6.58716e-41	0.605272
C5_AVR	ENSMUSG00000031538	Plat	496	5457	6.84857e-41	0.754892
C5_AVR	ENSMUSG00000056899	Immp2l	479	5178	7.66388e-41	0.78029
C5_AVR	ENSMUSG00000035582	Gdpd4	707	9364	7.71442e-41	0.487245
C5_AVR	ENSMUSG00000061175	Fnip2	321	2791	8.28943e-41	1.09445
C5_AVR	ENSMUSG00000022781	Pak2	544	6281	8.90687e-41	0.685272
C5_AVR	ENSMUSG00000016382	Pls3	543	6264	9.09843e-41	0.686528
C5_AVR	ENSMUSG00000024395	Lims2	115	451	9.71659e-41	2.24309
C5_AVR	ENSMUSG00000022969	Il10rb	168	937	1.00777e-40	1.735
C5_AVR	ENSMUSG00000028248	Pnisr	721	9664	1.15894e-40	0.470039
C5_AVR	ENSMUSG00000038664	Herc1	530	6044	1.19104e-40	0.703148
C5_AVR	ENSMUSG00000022438	Parvb	142	686	1.20323e-40	1.94227
C5_AVR	ENSMUSG00000024983	Vti1a	606	7404	1.31362e-40	0.603673
C5_AVR	ENSMUSG00000038145	Snrk	295	2446	1.37002e-40	1.16295
C5_AVR	ENSMUSG00000002885	Adgre5	185	1117	1.41246e-40	1.62056
C5_AVR	ENSMUSG00000032475	Nck1	453	4769	1.48697e-40	0.818484
C5_AVR	ENSMUSG00000038056	Kmt2c	637	7990	1.48737e-40	0.565758
C5_AVR	ENSMUSG00000009545	Kcnq1	529	6037	2.00135e-40	0.702096
C5_AVR	ENSMUSG00000005610	Eif4g2	520	5887	2.5089e-40	0.713639
C5_AVR	ENSMUSG00000035933	Cog5	554	6479	2.73615e-40	0.666775
C5_AVR	ENSMUSG00000018412	Kansl1	687	8984	2.73615e-40	0.505612
C5_AVR	ENSMUSG00000029686	Cul1	546	6340	2.96246e-40	0.677078
C5_AVR	ENSMUSG00000028229	Rmdn1	590	7127	3.00632e-40	0.62008
C5_AVR	ENSMUSG00000007850	Hnrnph1	612	7533	3.01345e-40	0.592967
C5_AVR	ENSMUSG00000037815	Ctnna1	729	9857	3.51399e-40	0.45743
C5_AVR	ENSMUSG00000038085	Cnbd2	378	3628	3.56783e-40	0.951871
C5_AVR	ENSMUSG00000059173	Pde1a	823	11992	3.56783e-40	0.349552
C5_AVR	ENSMUSG00000058444	Map2k5	383	3705	4.22636e-40	0.940531
C5_AVR	ENSMUSG00000055436	Srsf11	591	7154	4.56645e-40	0.617068
C5_AVR	ENSMUSG00000021134	Srsf5	579	6936	4.58204e-40	0.632119
C5_AVR	ENSMUSG00000086618	Gm13256	405	4039	4.81056e-40	0.896583
C5_AVR	ENSMUSG00000041445	Mmrn2	288	2371	5.33292e-40	1.17323
C5_AVR	ENSMUSG00000014592	Camta1	329	2930	5.90226e-40	1.05985
C5_AVR	ENSMUSG00000047045	Tmem164	526	6008	6.28264e-40	0.700838
C5_AVR	ENSMUSG00000027186	Elf5	405	4044	6.46975e-40	0.894799
C5_AVR	ENSMUSG00000024576	Csnk1a1	532	6115	7.50101e-40	0.691733
C5_AVR	ENSMUSG00000008730	Hipk1	527	6029	7.60148e-40	0.698544
C5_AVR	ENSMUSG00000039087	Rreb1	519	5895	8.97076e-40	0.708902
C5_AVR	ENSMUSG00000004698	Hdac9	218	1505	9.99507e-40	1.42722
C5_AVR	ENSMUSG00000038784	Cnot4	568	6755	1.03561e-39	0.642595
C5_AVR	ENSMUSG00000028556	Dock7	646	8207	1.16226e-39	0.547339
C5_AVR	ENSMUSG00000022770	Dlg1	798	11418	1.1872e-39	0.37581
C5_AVR	ENSMUSG00000038371	Sbf2	440	4600	1.2391e-39	0.828529
C5_AVR	ENSMUSG00000021895	Arhgef3	653	8345	1.29271e-39	0.538831
C5_AVR	ENSMUSG00000026494	Kif26b	390	3830	1.44723e-39	0.918789
C5_AVR	ENSMUSG00000030055	Rab43	309	2667	1.50708e-39	1.10505
C5_AVR	ENSMUSG00000018001	Cyth3	241	1786	1.67837e-39	1.32496
C5_AVR	ENSMUSG00000048279	Sacs	112	441	1.69211e-39	2.23731
C5_AVR	ENSMUSG00000052748	Swt1	460	4926	1.69557e-39	0.793877
C5_AVR	ENSMUSG00000032621	Srek1	627	7852	1.70303e-39	0.568065
C5_AVR	ENSMUSG00000054693	Adam10	483	5304	1.86687e-39	0.757602
C5_AVR	ENSMUSG00000029311	Hsd17b11	486	5356	2.10962e-39	0.75246
C5_AVR	ENSMUSG00000030638	Sh3gl3	102	364	2.11815e-39	2.37922
C5_AVR	ENSMUSG00000028180	Zranb2	628	7877	2.25326e-39	0.565778
C5_AVR	ENSMUSG00000023845	Lnpep	520	5931	2.3158e-39	0.702896
C5_AVR	ENSMUSG00000034154	Ino80	362	3426	2.90127e-39	0.972124
C5_AVR	ENSMUSG00000037266	Rsrp1	770	10797	2.96665e-39	0.40496
C5_AVR	ENSMUSG00000022723	Crybg3	205	1366	3.00346e-39	1.47833
C5_AVR	ENSMUSG00000020160	Meis1	149	774	3.12593e-39	1.83757
C5_AVR	ENSMUSG00000055447	Cd47	287	2381	3.12593e-39	1.16214
C5_AVR	ENSMUSG00000037369	Kdm6a	570	6814	3.13679e-39	0.63512
C5_AVR	ENSMUSG00000004591	Pkn2	598	7324	3.24446e-39	0.600173
C5_AVR	ENSMUSG00000050812	AI314180	605	7454	3.32658e-39	0.59158
C5_AVR	ENSMUSG00000042590	Ipo11	287	2382	3.35735e-39	1.16154
C5_AVR	ENSMUSG00000026740	Dnajc1	578	6960	3.41424e-39	0.624642
C5_AVR	ENSMUSG00000048874	Phf3	543	6338	3.54546e-39	0.669584
C5_AVR	ENSMUSG00000024843	Chka	530	6114	3.96099e-39	0.686536
C5_AVR	ENSMUSG00000037286	Stag1	664	8586	4.15058e-39	0.521857
C5_AVR	ENSMUSG00000047022	Mipol1	362	3433	4.47053e-39	0.96918
C5_AVR	ENSMUSG00000032899	Styk1	312	2724	4.62675e-39	1.08848
C5_AVR	ENSMUSG00000000538	Tom1l2	419	4294	4.65539e-39	0.857288
C5_AVR	ENSMUSG00000073802	Cdkn2b	294	2480	4.74521e-39	1.13814
C5_AVR	ENSMUSG00000055116	Arntl	208	1406	5.27443e-39	1.45765
C5_AVR	ENSMUSG00000021413	Prpf4b	756	10500	5.34992e-39	0.418729
C5_AVR	ENSMUSG00000031523	Dlc1	161	897	5.54089e-39	1.73654
C5_AVR	ENSMUSG00000030213	Atf7ip	427	4423	5.83591e-39	0.841871
C5_AVR	ENSMUSG00000021893	Capn7	337	3077	5.89112e-39	1.02388
C5_AVR	ENSMUSG00000054920	Klhl5	183	1128	5.93734e-39	1.59074
C5_AVR	ENSMUSG00000047264	Zfp358	740	10155	5.93957e-39	0.436067
C5_AVR	ENSMUSG00000025609	Mkln1	605	7469	6.6351e-39	0.58868
C5_AVR	ENSMUSG00000006932	Ctnnb1	392	3886	6.65198e-39	0.905227
C5_AVR	ENSMUSG00000098243	Gm4258	192	1228	6.95923e-39	1.53746
C5_AVR	ENSMUSG00000018363	Smurf2	391	3872	7.10102e-39	0.906749
C5_AVR	ENSMUSG00000035798	Zdhhc17	320	2841	7.14784e-39	1.06433
C5_AVR	ENSMUSG00000029735	Tpk1	469	5100	7.27318e-39	0.77175
C5_AVR	ENSMUSG00000022064	Pibf1	461	4970	7.38408e-39	0.784181
C5_AVR	ENSMUSG00000002028	Kmt2a	518	5921	7.6481e-39	0.699771
C5_AVR	ENSMUSG00000039000	Ube3c	415	4242	8.18581e-39	0.861026
C5_AVR	ENSMUSG00000020700	Map3k3	375	3635	8.37452e-39	0.937595
C5_AVR	ENSMUSG00000031906	Smpd3	120	516	8.53307e-39	2.11025
C5_AVR	ENSMUSG00000052139	Bre	596	7312	1.02169e-38	0.597706
C5_AVR	ENSMUSG00000048118	Arid4a	417	4277	1.02403e-38	0.856108
C5_AVR	ENSMUSG00000047735	Samd9l	470	5126	1.20835e-38	0.767487
C5_AVR	ENSMUSG00000026083	Eif5b	637	8086	1.23049e-38	0.548527
C5_AVR	ENSMUSG00000028163	Nfkb1	422	4359	1.28941e-38	0.845906
C5_AVR	ENSMUSG00000024661	Fth1	632	7992	1.31921e-38	0.554028
C5_AVR	ENSMUSG00000018217	Pmp22	121	527	1.31936e-38	2.09179
C5_AVR	ENSMUSG00000040964	Arhgef10l	471	5146	1.45639e-38	0.764935
C5_AVR	ENSMUSG00000016534	Lamp2	468	5098	1.54504e-38	0.769237
C5_AVR	ENSMUSG00000029763	Exoc4	663	8598	1.70979e-38	0.517667
C5_AVR	ENSMUSG00000058690	Ccser2	298	2552	1.76448e-38	1.11634
C5_AVR	ENSMUSG00000042599	Kdm7a	386	3812	1.76801e-38	0.910712
C5_AVR	ENSMUSG00000020076	Ddx50	441	4665	1.80177e-38	0.811561
C5_AVR	ENSMUSG00000023965	Fbxl17	664	8620	1.89119e-38	0.516155
C5_AVR	ENSMUSG00000073411	H2-D1	399	4011	1.96098e-38	0.885086
C5_AVR	ENSMUSG00000024892	Pcx	427	4445	1.96268e-38	0.834712
C5_AVR	ENSMUSG00000034243	Golgb1	572	6893	2.38184e-38	0.623543
C5_AVR	ENSMUSG00000041757	Plekha6	360	3433	2.75721e-38	0.961187
C5_AVR	ENSMUSG00000028868	Wasf2	322	2892	3.45658e-38	1.04765
C5_AVR	ENSMUSG00000078772	Gm12353	473	5197	3.77094e-38	0.756821
C5_AVR	ENSMUSG00000016495	Plgrkt	250	1935	3.98876e-38	1.26225
C5_AVR	ENSMUSG00000063849	Ppcdc	357	3395	3.99214e-38	0.965172
C5_AVR	ENSMUSG00000021281	Tnfaip2	426	4443	4.23156e-38	0.831979
C5_AVR	ENSMUSG00000035441	Myo1d	663	8619	4.39047e-38	0.514148
C5_AVR	ENSMUSG00000035236	Scai	482	5350	4.69404e-38	0.742154
C5_AVR	ENSMUSG00000047454	Gphn	856	12941	4.76493e-38	0.296393
C5_AVR	ENSMUSG00000039828	Wdr70	443	4715	4.80957e-38	0.802709
C5_AVR	ENSMUSG00000028382	Ptbp3	689	9140	4.84541e-38	0.48497
C5_AVR	ENSMUSG00000033671	Cep350	502	5686	4.90568e-38	0.712933
C5_AVR	ENSMUSG00000000631	Myo18a	588	7199	4.91372e-38	0.600679
C5_AVR	ENSMUSG00000085715	Tsix	795	11432	5.07733e-38	0.368609
C5_AVR	ENSMUSG00000040761	Spen	389	3878	5.99552e-38	0.897117
C5_AVR	ENSMUSG00000028530	Jak1	381	3758	6.23192e-38	0.912486
C5_AVR	ENSMUSG00000056211	R3hdm1	494	5556	6.23192e-38	0.723124
C5_AVR	ENSMUSG00000085582	3110099E03Rik	116	493	6.24562e-38	2.12712
C5_AVR	ENSMUSG00000038039	Gcc2	441	4688	6.24562e-38	0.804466
C5_AVR	ENSMUSG00000032815	Fanca	324	2930	6.67994e-38	1.03775
C5_AVR	ENSMUSG00000034361	Cpne2	363	3492	6.90042e-38	0.948576
C5_AVR	ENSMUSG00000048249	Crebrf	482	5363	9.08825e-38	0.738653
C5_AVR	ENSMUSG00000000296	Tpd52l1	390	3901	9.47285e-38	0.89229
C5_AVR	ENSMUSG00000038773	Kdm3b	460	5003	9.94246e-38	0.7715
C5_AVR	ENSMUSG00000029655	N4bp2l2	439	4667	1.1312e-37	0.804385
C5_AVR	ENSMUSG00000042292	Mkl1	440	4684	1.19606e-37	0.802422
C5_AVR	ENSMUSG00000086308	G630016G05Rik	113	472	1.37435e-37	2.15212
C5_AVR	ENSMUSG00000040225	Prrc2c	628	7968	1.40392e-37	0.549207
C5_AVR	ENSMUSG00000022472	Desi1	338	3140	1.40635e-37	0.998918
C5_AVR	ENSMUSG00000025477	Inpp5a	227	1666	1.48444e-37	1.33896
C5_AVR	ENSMUSG00000049076	Acap2	329	3014	1.63223e-37	1.01907
C5_AVR	ENSMUSG00000010608	Rbm25	484	5410	1.8304e-37	0.732038
C5_AVR	ENSMUSG00000025104	Hdgfrp3	263	2120	1.85161e-37	1.20366
C5_AVR	ENSMUSG00000055799	Tcf7l1	456	4950	1.86678e-37	0.774265
C5_AVR	ENSMUSG00000069729	Arid1b	736	10149	1.99086e-37	0.4291
C5_AVR	ENSMUSG00000028233	Tgs1	344	3232	2.01855e-37	0.982641
C5_AVR	ENSMUSG00000026655	Fam107b	372	3644	2.14144e-37	0.922439
C5_AVR	ENSMUSG00000004865	Srpk1	821	12086	2.35786e-37	0.334777
C5_AVR	ENSMUSG00000038696	Mapkap1	593	7326	2.50105e-37	0.587666
C5_AVR	ENSMUSG00000021375	Kif13a	383	3812	2.54976e-37	0.899456
C5_AVR	ENSMUSG00000026018	Ica1l	160	917	2.5556e-37	1.69574
C5_AVR	ENSMUSG00000048915	Efna5	614	7717	2.56944e-37	0.562858
C5_AVR	ENSMUSG00000025982	Sf3b1	582	7126	2.66276e-37	0.600586
C5_AVR	ENSMUSG00000037270	4932438A13Rik	857	13007	2.94816e-37	0.290739
C5_AVR	ENSMUSG00000024867	Pip5k1b	188	1219	3.0621e-37	1.51769
C5_AVR	ENSMUSG00000020990	Cdkl1	852	12876	3.11453e-37	0.296901
C5_AVR	ENSMUSG00000022272	Myo10	425	4466	3.52419e-37	0.821139
C5_AVR	ENSMUSG00000030016	Zfp638	520	6034	3.64277e-37	0.678057
C5_AVR	ENSMUSG00000049928	Glp2r	187	1210	3.84293e-37	1.52069
C5_AVR	ENSMUSG00000041685	Fcho2	651	8434	3.99843e-37	0.5191
C5_AVR	ENSMUSG00000029528	Pxn	265	2156	4.02849e-37	1.19029
C5_AVR	ENSMUSG00000050965	Prkca	460	5030	4.03805e-37	0.763735
C5_AVR	ENSMUSG00000045098	Suv420h1	383	3820	4.04199e-37	0.896431
C5_AVR	ENSMUSG00000018707	Dync1h1	481	5376	4.05299e-37	0.732163
C5_AVR	ENSMUSG00000040296	Ddx58	400	4080	4.22642e-37	0.864091
C5_AVR	ENSMUSG00000032372	Plscr2	148	800	4.29461e-37	1.78018
C5_AVR	ENSMUSG00000030201	Lrp6	492	5562	4.50002e-37	0.715714
C5_AVR	ENSMUSG00000024283	Wac	565	6831	4.70728e-37	0.618814
C5_AVR	ENSMUSG00000075602	Ly6a	181	1146	4.90275e-37	1.55204
C5_AVR	ENSMUSG00000003849	Nqo1	383	3824	5.08281e-37	0.894922
C5_AVR	ENSMUSG00000022141	Nipbl	676	8933	5.2273e-37	0.490538
C5_AVR	ENSMUSG00000097971	Gm26917	607	7602	5.24306e-37	0.567977
C5_AVR	ENSMUSG00000040722	Scamp5	312	2795	6.04548e-37	1.05136
C5_AVR	ENSMUSG00000062203	Gspt1	503	5754	6.10515e-37	0.698653
C5_AVR	ENSMUSG00000040957	Cables1	195	1305	6.34097e-37	1.47208
C5_AVR	ENSMUSG00000015882	Lcorl	448	4845	6.64747e-37	0.779662
C5_AVR	ENSMUSG00000044340	Phlpp1	339	3179	6.68193e-37	0.985372
C5_AVR	ENSMUSG00000031731	Ap1g1	394	3997	7.02933e-37	0.871938
C5_AVR	ENSMUSG00000052921	Arhgef15	113	481	7.12255e-37	2.12487
C5_AVR	ENSMUSG00000054199	Gon4l	528	6187	7.2675e-37	0.663958
C5_AVR	ENSMUSG00000057637	Prdm2	383	3831	7.59523e-37	0.892283
C5_AVR	ENSMUSG00000038342	Mlxip	327	3010	7.87362e-37	1.01219
C5_AVR	ENSMUSG00000025782	Taf3	382	3817	8.09362e-37	0.893793
C5_AVR	ENSMUSG00000087700	Gm15283	551	6593	8.09362e-37	0.633777
C5_AVR	ENSMUSG00000022139	Mbnl2	823	12163	8.12282e-37	0.329125
C5_AVR	ENSMUSG00000051285	Pcmtd1	456	4979	8.2875e-37	0.765838
C5_AVR	ENSMUSG00000029802	Abcg2	124	578	8.52829e-37	1.99386
C5_AVR	ENSMUSG00000005705	Agrp	308	2746	9.35318e-37	1.05826
C5_AVR	ENSMUSG00000030257	Srgap3	739	10250	9.65873e-37	0.420682
C5_AVR	ENSMUSG00000015053	Gata2	274	2286	9.8228e-37	1.15401
C5_AVR	ENSMUSG00000028439	Fam219a	172	1055	1.02683e-36	1.59783
C5_AVR	ENSMUSG00000020057	Dram1	142	748	1.08254e-36	1.81744
C5_AVR	ENSMUSG00000029062	Cdk11b	388	3914	1.13792e-36	0.880073
C5_AVR	ENSMUSG00000059586	Nsmce2	494	5615	1.15967e-36	0.707885
C5_AVR	ENSMUSG00000051497	Kcnj16	498	5684	1.24642e-36	0.701899
C5_AVR	ENSMUSG00000022811	Zfp148	480	5382	1.24701e-36	0.727552
C5_AVR	ENSMUSG00000006169	Clint1	638	8209	1.26139e-36	0.52901
C5_AVR	ENSMUSG00000019726	Lyst	398	4069	1.26753e-36	0.860754
C5_AVR	ENSMUSG00000030465	Psd3	427	4523	1.36076e-36	0.809616
C5_AVR	ENSMUSG00000025326	Ube3a	557	6713	1.49424e-36	0.623379
C5_AVR	ENSMUSG00000028392	Bspry	386	3889	1.54607e-36	0.881861
C5_AVR	ENSMUSG00000052609	Plekhg3	488	5520	1.54607e-36	0.714873
C5_AVR	ENSMUSG00000020564	Atxn7l1	448	4864	1.77297e-36	0.774015
C5_AVR	ENSMUSG00000032727	Mier3	455	4978	1.81579e-36	0.76296
C5_AVR	ENSMUSG00000022858	Tra2b	441	4752	1.84401e-36	0.784904
C5_AVR	ENSMUSG00000101970	1810026B05Rik	477	5342	2.04327e-36	0.729269
C5_AVR	ENSMUSG00000033530	Ttc7b	269	2230	2.05833e-36	1.16322
C5_AVR	ENSMUSG00000015619	Gata3	377	3758	2.08579e-36	0.897259
C5_AVR	ENSMUSG00000048424	Ranbp3l	807	11799	2.11697e-36	0.344636
C5_AVR	ENSMUSG00000023206	Il15ra	233	1771	2.23273e-36	1.28843
C5_AVR	ENSMUSG00000055373	Fut9	752	10553	2.46039e-36	0.403811
C5_AVR	ENSMUSG00000026504	Sdccag8	354	3419	2.53687e-36	0.942835
C5_AVR	ENSMUSG00000003847	Nfat5	906	14485	2.56295e-36	0.215683
C5_AVR	ENSMUSG00000078671	Chd2	798	11593	2.75184e-36	0.353866
C5_AVR	ENSMUSG00000037674	Rfx7	491	5584	3.0222e-36	0.707084
C5_AVR	ENSMUSG00000072501	Phf20l1	459	5054	3.14731e-36	0.753728
C5_AVR	ENSMUSG00000034610	Zcchc11	428	4556	3.39877e-36	0.802503
C5_AVR	ENSMUSG00000028809	Srrm1	601	7534	3.69279e-36	0.566609
C5_AVR	ENSMUSG00000038872	Zfhx3	602	7553	3.75836e-36	0.565373
C5_AVR	ENSMUSG00000047250	Ptgs1	306	2739	3.77581e-36	1.05254
C5_AVR	ENSMUSG00000021709	Erbb2ip	594	7405	3.78961e-36	0.574623
C5_AVR	ENSMUSG00000048706	Lurap1l	276	2331	3.80344e-36	1.13638
C5_AVR	ENSMUSG00000022641	Bbx	615	7798	4.05504e-36	0.550142
C5_AVR	ENSMUSG00000000440	Pparg	102	400	4.4276e-36	2.24316
C5_AVR	ENSMUSG00000034667	Xpot	321	2953	4.80794e-36	1.01305
C5_AVR	ENSMUSG00000033060	Lmo7	806	11795	5.02432e-36	0.343336
C5_AVR	ENSMUSG00000032827	Ppp1r9a	601	7541	5.02999e-36	0.565269
C5_AVR	ENSMUSG00000008763	Man1a2	456	5015	5.22568e-36	0.755444
C5_AVR	ENSMUSG00000028214	Gem	519	6074	5.53885e-36	0.665747
C5_AVR	ENSMUSG00000004988	Fxyd4	788	11378	5.68323e-36	0.36268
C5_AVR	ENSMUSG00000086154	Gm16196	821	12159	5.88953e-36	0.326089
C5_AVR	ENSMUSG00000069769	Msi2	825	12257	5.91515e-36	0.32152
C5_AVR	ENSMUSG00000029814	Igf2bp3	223	1660	6.21716e-36	1.31852
C5_AVR	ENSMUSG00000039680	Mrps6	508	5889	6.71704e-36	0.679466
C5_AVR	ENSMUSG00000061132	Blnk	378	3794	6.94005e-36	0.887326
C5_AVR	ENSMUSG00000020745	Pafah1b1	597	7475	7.23895e-36	0.568317
C5_AVR	ENSMUSG00000048897	Zfp710	362	3555	7.2969e-36	0.9188
C5_AVR	ENSMUSG00000004980	Hnrnpa2b1	811	11923	7.4199e-36	0.336686
C5_AVR	ENSMUSG00000021215	Net1	246	1949	7.4426e-36	1.22858
C5_AVR	ENSMUSG00000062098	Btbd3	266	2208	7.54016e-36	1.16135
C5_AVR	ENSMUSG00000023826	Park2	489	5572	8.67392e-36	0.704299
C5_AVR	ENSMUSG00000054951	9130008F23Rik	364	3588	8.8148e-36	0.913418
C5_AVR	ENSMUSG00000003119	Cdk12	578	7131	8.99917e-36	0.589625
C5_AVR	ENSMUSG00000032849	Abcc4	772	11026	9.14673e-36	0.378423
C5_AVR	ENSMUSG00000026437	Cdk18	317	2907	9.45289e-36	1.01761
C5_AVR	ENSMUSG00000041959	S100a10	188	1253	1.00779e-35	1.47801
C5_AVR	ENSMUSG00000037533	Rapgef6	647	8431	1.02584e-35	0.510722
C5_AVR	ENSMUSG00000032410	Xrn1	477	5375	1.04272e-35	0.720384
C5_AVR	ENSMUSG00000027583	Zbtb46	146	805	1.14356e-35	1.75157
C5_AVR	ENSMUSG00000101872	Gm29237	181	1177	1.32711e-35	1.51354
C5_AVR	ENSMUSG00000074698	Csnk2a1	389	3973	1.33484e-35	0.862201
C5_AVR	ENSMUSG00000029823	Luc7l2	677	9032	1.57419e-35	0.47677
C5_AVR	ENSMUSG00000038612	Mcl1	371	3703	1.59929e-35	0.895384
C5_AVR	ENSMUSG00000029178	Klf3	315	2887	1.61451e-35	1.01844
C5_AVR	ENSMUSG00000026478	Lamc1	321	2973	1.73219e-35	1.00331
C5_AVR	ENSMUSG00000106734	Gm20559	151	859	1.79332e-35	1.70648
C5_AVR	ENSMUSG00000045954	Sdpr	105	432	1.95099e-35	2.17395
C5_AVR	ENSMUSG00000005893	Nr2c2	343	3292	1.99359e-35	0.951904
C5_AVR	ENSMUSG00000024097	Srsf7	680	9098	2.02091e-35	0.472645
C5_AVR	ENSMUSG00000056770	Setd3	342	3280	2.3358e-35	0.95296
C5_AVR	ENSMUSG00000020611	Gna13	317	2921	2.34357e-35	1.01068
C5_AVR	ENSMUSG00000004383	Large	373	3740	2.37289e-35	0.888797
C5_AVR	ENSMUSG00000027272	Ubr1	456	5045	2.37862e-35	0.746839
C5_AVR	ENSMUSG00000029505	Ep400	482	5476	2.47063e-35	0.70857
C5_AVR	ENSMUSG00000021693	Kif2a	354	3458	2.60855e-35	0.926471
C5_AVR	ENSMUSG00000038718	Pbx3	409	4295	2.63219e-35	0.822102
C5_AVR	ENSMUSG00000037210	Fam193a	435	4707	2.64383e-35	0.778867
C5_AVR	ENSMUSG00000036501	Fam13b	442	4824	3.31486e-35	0.766476
C5_AVR	ENSMUSG00000032497	Lrrfip2	482	5482	3.31486e-35	0.706991
C5_AVR	ENSMUSG00000037331	Larp1	450	4954	3.36565e-35	0.753991
C5_AVR	ENSMUSG00000029192	Tbc1d14	370	3702	3.58012e-35	0.89188
C5_AVR	ENSMUSG00000015968	Cacna1d	501	5805	3.65159e-35	0.680174
C5_AVR	ENSMUSG00000018604	Tbx3	355	3481	4.24822e-35	0.920977
C5_AVR	ENSMUSG00000024548	Setbp1	865	13331	4.27748e-35	0.268647
C5_AVR	ENSMUSG00000063450	Syne2	861	13224	4.45905e-35	0.273586
C5_AVR	ENSMUSG00000070643	Sox13	195	1349	4.80038e-35	1.42424
C5_AVR	ENSMUSG00000021420	Fars2	456	5059	4.80917e-35	0.742841
C5_AVR	ENSMUSG00000033423	Eri3	461	5142	5.04557e-35	0.735097
C5_AVR	ENSMUSG00000024236	Svil	544	6559	5.12219e-35	0.62279
C5_AVR	ENSMUSG00000022119	Rbm26	526	6243	5.13567e-35	0.645483
C5_AVR	ENSMUSG00000040818	Dennd6a	332	3148	5.17107e-35	0.969407
C5_AVR	ENSMUSG00000039046	Usp6nl	368	3680	5.67959e-35	0.89266
C5_AVR	ENSMUSG00000024186	Rgs11	340	3266	5.83562e-35	0.95067
C5_AVR	ENSMUSG00000020097	Sgpl1	312	2865	5.9863e-35	1.01567
C5_AVR	ENSMUSG00000019920	Lims1	407	4282	7.03477e-35	0.819404
C5_AVR	ENSMUSG00000070327	Rnf213	240	1901	7.09858e-35	1.22894
C5_AVR	ENSMUSG00000103393	Gm38304	363	3609	7.13185e-35	0.90103
C5_AVR	ENSMUSG00000043940	Wdfy3	642	8380	7.42614e-35	0.508283
C5_AVR	ENSMUSG00000023923	Tbc1d5	576	7142	7.50135e-35	0.5824
C5_AVR	ENSMUSG00000056917	Sipa1	117	543	7.64813e-35	2.00014
C5_AVR	ENSMUSG00000039801	2410089E03Rik	437	4760	7.7236e-35	0.769331
C5_AVR	ENSMUSG00000090451	Gm6133	229	1764	7.90606e-35	1.26916
C5_AVR	ENSMUSG00000048120	Entpd1	101	407	8.71075e-35	2.20391
C5_AVR	ENSMUSG00000040506	Ambra1	499	5790	9.01003e-35	0.678136
C5_AVR	ENSMUSG00000017376	Nlk	568	7001	9.01466e-35	0.59099
C5_AVR	ENSMUSG00000026349	Ccnt2	367	3675	1.00638e-34	0.890696
C5_AVR	ENSMUSG00000047789	Slc38a9	281	2446	1.14298e-34	1.09281
C5_AVR	ENSMUSG00000028228	Cpne3	496	5746	1.26168e-34	0.680442
C5_AVR	ENSMUSG00000005534	Insr	393	4077	1.39188e-34	0.839681
C5_AVR	ENSMUSG00000036278	Macrod1	342	3310	1.42533e-34	0.939825
C5_AVR	ENSMUSG00000030067	Foxp1	795	11615	1.44719e-34	0.345697
C5_AVR	ENSMUSG00000030451	Herc2	525	6248	1.4486e-34	0.641583
C5_AVR	ENSMUSG00000039001	Rps21	638	8319	1.48751e-34	0.509806
C5_AVR	ENSMUSG00000055932	Fto	495	5734	1.59657e-34	0.680546
C5_AVR	ENSMUSG00000032518	Rpsa	634	8246	1.76429e-34	0.513448
C5_AVR	ENSMUSG00000041187	Prkd2	146	827	1.9407e-34	1.71267
C5_AVR	ENSMUSG00000058835	Abi1	478	5452	1.98746e-34	0.702885
C5_AVR	ENSMUSG00000025203	Scd2	437	4779	2.04249e-34	0.763584
C5_AVR	ENSMUSG00000024006	Stk38	493	5707	2.22333e-34	0.681515
C5_AVR	ENSMUSG00000039375	Wdr17	172	1104	2.24983e-34	1.53233
C5_AVR	ENSMUSG00000038366	Lasp1	362	3614	2.25047e-34	0.895053
C5_AVR	ENSMUSG00000044167	Foxo1	239	1903	2.27745e-34	1.22139
C5_AVR	ENSMUSG00000023026	Dip2b	440	4834	2.85114e-34	0.756946
C5_AVR	ENSMUSG00000034525	Ice1	314	2918	2.91918e-34	0.998444
C5_AVR	ENSMUSG00000033628	Pik3c3	266	2258	2.96341e-34	1.12904
C5_AVR	ENSMUSG00000060002	Chpt1	594	7505	3.13278e-34	0.555271
C5_AVR	ENSMUSG00000060073	Psma3	464	5229	3.21079e-34	0.720249
C5_AVR	ENSMUSG00000029833	Trim24	332	3178	3.25263e-34	0.955724
C5_AVR	ENSMUSG00000031939	Taf1d	390	4047	3.37568e-34	0.839281
C5_AVR	ENSMUSG00000020716	Nf1	463	5215	3.63201e-34	0.721005
C5_AVR	ENSMUSG00000031012	Cask	278	2423	3.90518e-34	1.09095
C5_AVR	ENSMUSG00000047187	Rab2a	487	5618	4.0252e-34	0.686525
C5_AVR	ENSMUSG00000033545	Znrf1	367	3700	4.17919e-34	0.880915
C5_AVR	ENSMUSG00000039735	Fnbp1l	432	4714	4.48933e-34	0.766739
C5_AVR	ENSMUSG00000037016	Frem2	313	2911	4.59397e-34	0.997308
C5_AVR	ENSMUSG00000020721	Helz	438	4812	4.7912e-34	0.756954
C5_AVR	ENSMUSG00000073147	5031425E22Rik	599	7608	4.86152e-34	0.547698
C5_AVR	ENSMUSG00000020390	Ube2b	420	4524	4.91169e-34	0.78545
C5_AVR	ENSMUSG00000021282	Eif5	406	4304	5.1946e-34	0.808461
C5_AVR	ENSMUSG00000028397	Kdm4c	413	4415	5.42339e-34	0.796388
C5_AVR	ENSMUSG00000040022	Rab11fip2	493	5726	5.44001e-34	0.67672
C5_AVR	ENSMUSG00000018593	Sparc	133	706	5.81012e-34	1.80635
C5_AVR	ENSMUSG00000005886	Ncoa2	538	6507	5.94377e-34	0.618273
C5_AVR	ENSMUSG00000028249	Sdcbp	421	4544	6.05669e-34	0.782517
C5_AVR	ENSMUSG00000061410	Zcchc14	237	1890	6.0711e-34	1.21916
C5_AVR	ENSMUSG00000097546	Gm26749	318	2987	6.18238e-34	0.982989
C5_AVR	ENSMUSG00000034218	Atm	310	2875	6.91476e-34	1.00137
C5_AVR	ENSMUSG00000022672	Prkdc	389	4045	6.96431e-34	0.83629
C5_AVR	ENSMUSG00000027356	Fermt1	576	7194	7.42803e-34	0.571934
C5_AVR	ENSMUSG00000037470	Uggt1	268	2298	7.64178e-34	1.11451
C5_AVR	ENSMUSG00000024789	Jak2	274	2379	7.83386e-34	1.09648
C5_AVR	ENSMUSG00000079065	BC005561	435	4775	8.49092e-34	0.758174
C5_AVR	ENSMUSG00000024400	Wdr33	506	5958	8.6525e-34	0.656969
C5_AVR	ENSMUSG00000032525	Nktr	474	5417	9.16061e-34	0.700053
C5_AVR	ENSMUSG00000034401	Spata6	265	2261	9.50491e-34	1.12169
C5_AVR	ENSMUSG00000006494	Pdk1	209	1548	9.87154e-34	1.32576
C5_AVR	ENSMUSG00000038538	Ubn2	655	8695	1.02403e-33	0.483969
C5_AVR	ENSMUSG00000092368	A930015D03Rik	273	2370	1.07129e-33	1.09667
C5_AVR	ENSMUSG00000027799	Nbea	594	7534	1.09391e-33	0.549707
C5_AVR	ENSMUSG00000038764	Ptpn3	420	4542	1.23722e-33	0.779721
C5_AVR	ENSMUSG00000028402	Mpdz	197	1407	1.23812e-33	1.37823
C5_AVR	ENSMUSG00000068747	Sort1	375	3842	1.32141e-33	0.857693
C5_AVR	ENSMUSG00000003518	Dusp3	183	1245	1.33482e-33	1.44836
C5_AVR	ENSMUSG00000036533	Cdc42ep3	247	2030	1.46244e-33	1.17569
C5_AVR	ENSMUSG00000031438	Rnf128	418	4515	1.58463e-33	0.781437
C5_AVR	ENSMUSG00000024096	Ralbp1	383	3970	1.79319e-33	0.840865
C5_AVR	ENSMUSG00000021733	Slc4a7	489	5684	1.83189e-33	0.675588
C5_AVR	ENSMUSG00000025234	Arih1	583	7344	1.92506e-33	0.55959
C5_AVR	ENSMUSG00000001627	Ifrd1	477	5483	1.94618e-33	0.691684
C5_AVR	ENSMUSG00000019194	Scn1b	103	441	2.29029e-33	2.11645
C5_AVR	ENSMUSG00000031684	Slc10a7	288	2586	2.30855e-33	1.04801
C5_AVR	ENSMUSG00000020077	Srgn	135	736	2.35968e-33	1.76784
C5_AVR	ENSMUSG00000054611	Kdm2a	584	7368	2.455e-33	0.557355
C5_AVR	ENSMUSG00000035778	Ggta1	90	336	2.45658e-33	2.31412
C5_AVR	ENSMUSG00000035284	Vps13c	477	5488	2.46451e-33	0.690369
C5_AVR	ENSMUSG00000031109	Enox2	319	3024	2.51256e-33	0.969758
C5_AVR	ENSMUSG00000039219	Arid4b	571	7131	2.52534e-33	0.572046
C5_AVR	ENSMUSG00000000303	Cdh1	489	5691	2.53157e-33	0.673812
C5_AVR	ENSMUSG00000020728	Cep112	261	2222	2.62889e-33	1.12485
C5_AVR	ENSMUSG00000038070	Cntln	136	747	2.7082e-33	1.75709
C5_AVR	ENSMUSG00000028484	Psip1	367	3734	2.78351e-33	0.867718
C5_AVR	ENSMUSG00000096768	Erdr1	774	11209	3.14965e-33	0.358408
C5_AVR	ENSMUSG00000021911	Parg	336	3275	3.275e-33	0.929626
C5_AVR	ENSMUSG00000020170	Frs2	371	3798	3.34395e-33	0.858839
C5_AVR	ENSMUSG00000062960	Kdr	109	495	3.36839e-33	2.03149
C5_AVR	ENSMUSG00000024073	Birc6	589	7468	3.42036e-33	0.550205
C5_AVR	ENSMUSG00000010517	Faf1	580	7304	3.67093e-33	0.560026
C5_AVR	ENSMUSG00000084960	B430010I23Rik	145	841	3.91119e-33	1.67853
C5_AVR	ENSMUSG00000055024	Ep300	445	4970	4.30157e-33	0.733219
C5_AVR	ENSMUSG00000031924	Cyb5b	493	5771	4.43528e-33	0.665426
C5_AVR	ENSMUSG00000018171	Vmp1	477	5502	4.76664e-33	0.686693
C5_AVR	ENSMUSG00000079481	Nhsl2	94	371	5.04342e-33	2.2339
C5_AVR	ENSMUSG00000036606	Plxnb2	462	5253	5.05744e-33	0.707411
C5_AVR	ENSMUSG00000034269	Setd5	493	5774	5.09128e-33	0.664676
C5_AVR	ENSMUSG00000026072	Il1r1	215	1642	5.77139e-33	1.28154
C5_AVR	ENSMUSG00000041408	Wapl	525	6330	6.00023e-33	0.622772
C5_AVR	ENSMUSG00000041702	Btbd7	505	5983	6.01167e-33	0.648074
C5_AVR	ENSMUSG00000020794	Ube2g1	459	5207	6.02342e-33	0.710701
C5_AVR	ENSMUSG00000078945	Naip2	102	438	6.09621e-33	2.11223
C5_AVR	ENSMUSG00000033237	Arid2	449	5043	6.20512e-33	0.725093
C5_AVR	ENSMUSG00000032959	Pebp1	461	5241	6.27498e-33	0.707584
C5_AVR	ENSMUSG00000029470	P2rx4	253	2129	6.64277e-33	1.14162
C5_AVR	ENSMUSG00000027474	Ccm2l	89	333	6.71768e-33	2.31094
C5_AVR	ENSMUSG00000072812	Ahnak2	89	334	8.34427e-33	2.30662
C5_AVR	ENSMUSG00000055322	Tns1	657	8785	8.47809e-33	0.473511
C5_AVR	ENSMUSG00000019820	Utrn	894	14274	8.74357e-33	0.217617
C5_AVR	ENSMUSG00000054823	Whsc1l1	494	5803	8.83424e-33	0.660372
C5_AVR	ENSMUSG00000024431	Nr3c1	335	3278	9.21481e-33	0.924005
C5_AVR	ENSMUSG00000041607	Mbp	319	3046	9.56751e-33	0.9593
C5_AVR	ENSMUSG00000038415	Foxq1	341	3367	9.57292e-33	0.910968
C5_AVR	ENSMUSG00000009376	Met	563	7017	9.69083e-33	0.57494
C5_AVR	ENSMUSG00000022048	Dpysl2	169	1107	1.00774e-32	1.50303
C5_AVR	ENSMUSG00000041203	2310036O22Rik	346	3442	1.00774e-32	0.900185
C5_AVR	ENSMUSG00000030172	Erc1	377	3910	1.00774e-32	0.840056
C5_AVR	ENSMUSG00000022105	Rb1	616	7999	1.02837e-32	0.51577
C5_AVR	ENSMUSG00000040407	Akap9	624	8152	1.07233e-32	0.507052
C5_AVR	ENSMUSG00000027668	Mfn1	218	1687	1.09547e-32	1.26253
C5_AVR	ENSMUSG00000020069	Hnrnph3	814	12166	1.15951e-32	0.312906
C5_AVR	ENSMUSG00000040111	Gramd1b	755	10820	1.1663e-32	0.373508
C5_AVR	ENSMUSG00000026867	Gapvd1	377	3915	1.31878e-32	0.838212
C5_AVR	ENSMUSG00000032350	Gclc	383	4008	1.36474e-32	0.827122
C5_AVR	ENSMUSG00000040043	Rbms2	230	1841	1.39493e-32	1.2138
C5_AVR	ENSMUSG00000063511	Snrnp70	501	5933	1.40319e-32	0.648709
C5_AVR	ENSMUSG00000028842	Ago3	411	4447	1.42038e-32	0.778966
C5_AVR	ENSMUSG00000070544	Top1	517	6210	1.43119e-32	0.628231
C5_AVR	ENSMUSG00000020614	Fam20a	161	1023	1.57177e-32	1.54691
C5_AVR	ENSMUSG00000056608	Chd9	919	15109	1.58612e-32	0.175388
C5_AVR	ENSMUSG00000035133	Arhgap5	545	6706	1.63187e-32	0.593463
C5_AVR	ENSMUSG00000039218	Srrm2	784	11476	1.71513e-32	0.342965
C5_AVR	ENSMUSG00000030315	Vgll4	456	5180	1.76238e-32	0.708741
C5_AVR	ENSMUSG00000016493	Cd46	277	2466	1.81976e-32	1.06037
C5_AVR	ENSMUSG00000015484	Fam163a	891	14201	1.93508e-32	0.220165
C5_AVR	ENSMUSG00000032582	Rbm6	524	6339	1.93801e-32	0.617971
C5_AVR	ENSMUSG00000026469	Xpr1	287	2605	1.96477e-32	1.03243
C5_AVR	ENSMUSG00000023977	Ubr2	504	5993	2.04987e-32	0.642805
C5_AVR	ENSMUSG00000022185	Acin1	458	5217	2.12121e-32	0.704787
C5_AVR	ENSMUSG00000037062	Sh3glb1	355	3590	2.15314e-32	0.876495
C5_AVR	ENSMUSG00000039145	Camk1d	677	9205	2.16294e-32	0.449398
C5_AVR	ENSMUSG00000064138	Fam172a	491	5772	2.2017e-32	0.659311
C5_AVR	ENSMUSG00000046034	Otulin	277	2469	2.21413e-32	1.05862
C5_AVR	ENSMUSG00000053310	Nrgn	106	480	2.23498e-32	2.03562
C5_AVR	ENSMUSG00000036371	Serbp1	451	5103	2.27268e-32	0.714442
C5_AVR	ENSMUSG00000085438	1700020I14Rik	435	4842	2.31995e-32	0.738072
C5_AVR	ENSMUSG00000107802	1700126G02Rik	209	1585	2.32305e-32	1.29168
C5_AVR	ENSMUSG00000060261	Gtf2i	380	3972	2.33049e-32	0.828794
C5_AVR	ENSMUSG00000030876	Mettl9	267	2334	2.36403e-32	1.08669
C5_AVR	ENSMUSG00000071076	Jund	597	7663	2.43845e-32	0.532481
C5_AVR	ENSMUSG00000048271	Rbm33	427	4714	2.46906e-32	0.749944
C5_AVR	ENSMUSG00000027365	Trpm7	491	5775	2.50919e-32	0.658562
C5_AVR	ENSMUSG00000026883	Dab2ip	268	2349	2.61198e-32	1.08285
C5_AVR	ENSMUSG00000020661	Dnmt3a	423	4651	2.63295e-32	0.755776
C5_AVR	ENSMUSG00000024002	Brd4	394	4193	2.82767e-32	0.802873
C5_AVR	ENSMUSG00000044813	Shb	455	5174	2.87773e-32	0.707246
C5_AVR	ENSMUSG00000031327	Chic1	238	1954	3.04531e-32	1.17719
C5_AVR	ENSMUSG00000030313	Dennd5b	272	2406	3.13545e-32	1.06963
C5_AVR	ENSMUSG00000056091	St3gal5	107	491	3.20786e-32	2.01648
C5_AVR	ENSMUSG00000068196	Col8a1	99	422	3.24392e-32	2.12285
C5_AVR	ENSMUSG00000085951	Gm12145	245	2046	3.25721e-32	1.15264
C5_AVR	ENSMUSG00000004231	Pax2	866	13506	3.28692e-32	0.251498
C5_AVR	ENSMUSG00000019998	Stx7	442	4964	3.40323e-32	0.725203
C5_AVR	ENSMUSG00000030980	Knop1	305	2868	3.68415e-32	0.981424
C5_AVR	ENSMUSG00000044037	Als2cl	213	1640	3.71382e-32	1.26982
C5_AVR	ENSMUSG00000034021	Pds5b	288	2629	3.72795e-32	1.02421
C5_AVR	ENSMUSG00000045441	Gprin3	259	2234	3.96462e-32	1.10598
C5_AVR	ENSMUSG00000033306	Lpp	462	5297	3.98499e-32	0.695377
C5_AVR	ENSMUSG00000019970	Sgk1	839	12808	3.98499e-32	0.282357
C5_AVR	ENSMUSG00000046159	Chrm3	131	718	3.99009e-32	1.76017
C5_AVR	ENSMUSG00000039835	Nhsl1	272	2410	4.07891e-32	1.06723
C5_AVR	ENSMUSG00000009035	Tmem184b	266	2329	4.19896e-32	1.08438
C5_AVR	ENSMUSG00000027435	Cd93	88	334	4.20032e-32	2.29032
C5_AVR	ENSMUSG00000031881	Cdh16	624	8186	4.31648e-32	0.501047
C5_AVR	ENSMUSG00000027770	Dhx36	419	4597	4.31732e-32	0.758917
C5_AVR	ENSMUSG00000018381	Abi3	90	350	4.42027e-32	2.25523
C5_AVR	ENSMUSG00000030516	Tjp1	414	4518	4.50403e-32	0.766606
C5_AVR	ENSMUSG00000000901	Mmp11	96	399	4.70973e-32	2.15931
C5_AVR	ENSMUSG00000009585	Apobec3	242	2012	4.72833e-32	1.15904
C5_AVR	ENSMUSG00000000804	Usp32	419	4599	4.75684e-32	0.75829
C5_AVR	ENSMUSG00000031592	Pcm1	575	7274	4.96311e-32	0.553473
C5_AVR	ENSMUSG00000020099	Unc5b	92	367	5.39278e-32	2.21851
C5_AVR	ENSMUSG00000037031	Tspan15	254	2172	5.46376e-32	1.11846
C5_AVR	ENSMUSG00000024425	Ndfip1	539	6628	5.57873e-32	0.594371
C5_AVR	ENSMUSG00000017679	Ttpal	225	1796	5.76893e-32	1.2178
C5_AVR	ENSMUSG00000034801	Sos2	303	2847	5.76893e-32	0.982535
C5_AVR	ENSMUSG00000021224	Numb	401	4317	5.77502e-32	0.786233
C5_AVR	ENSMUSG00000038095	Sbno1	457	5223	6.03509e-32	0.699975
C5_AVR	ENSMUSG00000032068	Plet1	593	7611	6.15437e-32	0.532606
C5_AVR	ENSMUSG00000052144	Ppp4r2	528	6437	6.45287e-32	0.606809
C5_AVR	ENSMUSG00000027782	Kpna4	558	6972	6.61495e-32	0.571352
C5_AVR	ENSMUSG00000059182	Skap2	282	2555	6.71839e-32	1.03503
C5_AVR	ENSMUSG00000018849	Wwc1	691	9517	6.99199e-32	0.430839
C5_AVR	ENSMUSG00000029832	Nfe2l3	420	4624	7.39799e-32	0.753908
C5_AVR	ENSMUSG00000029484	Anxa3	153	951	7.63327e-32	1.57867
C5_AVR	ENSMUSG00000040459	Arglu1	594	7635	7.70801e-32	0.530494
C5_AVR	ENSMUSG00000037235	Mxd4	249	2111	7.90151e-32	1.13088
C5_AVR	ENSMUSG00000022801	Lrch3	459	5262	7.9152e-32	0.695543
C5_AVR	ENSMUSG00000027859	Ngf	92	369	7.93536e-32	2.21067
C5_AVR	ENSMUSG00000059248	2026-09-09	258	2232	8.65564e-32	1.10169
C5_AVR	ENSMUSG00000020580	Rock2	651	8726	9.09601e-32	0.469997
C5_AVR	ENSMUSG00000047141	Zfp654	336	3333	9.10333e-32	0.9043
C5_AVR	ENSMUSG00000037475	Thoc2	554	6909	9.72012e-32	0.574069
C5_AVR	ENSMUSG00000017132	Cyth1	305	2885	1.03128e-31	0.972898
C5_AVR	ENSMUSG00000064181	Rab3ip	597	7698	1.03619e-31	0.525907
C5_AVR	ENSMUSG00000041638	Gcn1l1	335	3321	1.06579e-31	0.905203
C5_AVR	ENSMUSG00000033392	Clasp2	398	4282	1.07132e-31	0.787143
C5_AVR	ENSMUSG00000040782	Rfwd2	416	4568	1.09816e-31	0.757681
C5_AVR	ENSMUSG00000022610	Mapk12	132	736	1.12087e-31	1.73542
C5_AVR	ENSMUSG00000028497	Hacd4	468	5421	1.19918e-31	0.680609
C5_AVR	ENSMUSG00000028790	Khdrbs1	362	3729	1.29864e-31	0.849861
C5_AVR	ENSMUSG00000020029	Nudt4	303	2861	1.35605e-31	0.975458
C5_AVR	ENSMUSG00000036381	P2ry14	230	1871	1.36215e-31	1.19048
C5_AVR	ENSMUSG00000039529	Atp8b1	555	6935	1.36401e-31	0.571252
C5_AVR	ENSMUSG00000059005	Hnrnpa3	556	6953	1.36401e-31	0.570109
C5_AVR	ENSMUSG00000043991	Pura	442	4994	1.41197e-31	0.71651
C5_AVR	ENSMUSG00000021366	Hivep1	290	2679	1.49859e-31	1.00702
C5_AVR	ENSMUSG00000032097	Ddx6	507	6090	1.5081e-31	0.628203
C5_AVR	ENSMUSG00000036712	Cyld	361	3717	1.53743e-31	0.85052
C5_AVR	ENSMUSG00000020044	Timp3	480	5629	1.57735e-31	0.662815
C5_AVR	ENSMUSG00000057649	Brd9	310	2964	1.60884e-31	0.957382
C5_AVR	ENSMUSG00000035024	Ncapd3	234	1925	1.63543e-31	1.17431
C5_AVR	ENSMUSG00000030203	Dusp16	357	3659	1.77129e-31	0.857134
C5_AVR	ENSMUSG00000042185	Nfrkb	209	1610	1.81427e-31	1.2691
C5_AVR	ENSMUSG00000020992	4930512B01Rik	324	3169	1.83295e-31	0.924626
C5_AVR	ENSMUSG00000073563	Csnk1g3	363	3751	1.86223e-31	0.845354
C5_AVR	ENSMUSG00000034557	Zfyve9	313	3011	2.02052e-31	0.94858
C5_AVR	ENSMUSG00000032228	Tcf12	620	8148	2.05329e-31	0.498482
C5_AVR	ENSMUSG00000039068	Zzz3	378	3983	2.06354e-31	0.81719
C5_AVR	ENSMUSG00000021133	Susd6	370	3860	2.07676e-31	0.831584
C5_AVR	ENSMUSG00000025898	Cwf19l2	405	4406	2.09987e-31	0.771112
C5_AVR	ENSMUSG00000034101	Ctnnd1	432	4840	2.17237e-31	0.728684
C5_AVR	ENSMUSG00000059013	Sh2d3c	128	702	2.38608e-31	1.75926
C5_AVR	ENSMUSG00000002455	Prpf6	283	2589	2.43875e-31	1.02107
C5_AVR	ENSMUSG00000025981	Coq10b	367	3819	2.70282e-31	0.835245
C5_AVR	ENSMUSG00000026463	Atp2b4	99	434	2.70396e-31	2.08239
C5_AVR	ENSMUSG00000056124	B4galt6	256	2222	2.75187e-31	1.09694
C5_AVR	ENSMUSG00000021140	Pcnx	340	3413	2.91029e-31	0.887154
C5_AVR	ENSMUSG00000040265	Dnm3	916	15060	2.91243e-31	0.175357
C5_AVR	ENSMUSG00000043241	Upf2	393	4224	3.02487e-31	0.788579
C5_AVR	ENSMUSG00000063077	Kif1b	444	5043	3.03062e-31	0.708937
C5_AVR	ENSMUSG00000040270	Bach2	92	376	3.05242e-31	2.18356
C5_AVR	ENSMUSG00000033161	Atp1a1	626	8273	3.14033e-31	0.490412
C5_AVR	ENSMUSG00000041935	AW549877	273	2455	3.19845e-31	1.04584
C5_AVR	ENSMUSG00000033039	Micall1	169	1142	3.34018e-31	1.45812
C5_AVR	ENSMUSG00000021188	Trip11	449	5128	3.43488e-31	0.700979
C5_AVR	ENSMUSG00000020361	Hspa4	608	7935	3.66582e-31	0.508501
C5_AVR	ENSMUSG00000027939	Nup210l	240	2015	3.91978e-31	1.14491
C5_AVR	ENSMUSG00000094483	Purb	430	4820	3.95004e-31	0.727963
C5_AVR	ENSMUSG00000024014	Pim1	362	3750	3.97288e-31	0.841759
C5_AVR	ENSMUSG00000024513	Mbd2	378	3996	4.04378e-31	0.812489
C5_AVR	ENSMUSG00000052917	Senp7	394	4247	4.36833e-31	0.784411
C5_AVR	ENSMUSG00000029108	Pcdh7	728	10330	4.37787e-31	0.38783
C5_AVR	ENSMUSG00000061143	Maml3	389	4170	4.68659e-31	0.792382
C5_AVR	ENSMUSG00000004364	Cul3	371	3891	4.72158e-31	0.823938
C5_AVR	ENSMUSG00000024335	Brd2	426	4759	4.73729e-31	0.732855
C5_AVR	ENSMUSG00000017485	Top2b	386	4125	5.15175e-31	0.796866
C5_AVR	ENSMUSG00000025571	Tnrc6c	475	5572	5.46923e-31	0.662392
C5_AVR	ENSMUSG00000032384	Csnk1g1	361	3741	5.53755e-31	0.841235
C5_AVR	ENSMUSG00000031627	Irf2	326	3218	5.67807e-31	0.911367
C5_AVR	ENSMUSG00000025019	Lcor	492	5862	5.71577e-31	0.639925
C5_AVR	ENSMUSG00000051022	Hs3st1	145	884	5.97511e-31	1.60659
C5_AVR	ENSMUSG00000032253	Phip	543	6755	6.03933e-31	0.577656
C5_AVR	ENSMUSG00000074415	2610203C20Rik	244	2074	6.18563e-31	1.12712
C5_AVR	ENSMUSG00000030314	Atg7	248	2127	6.19575e-31	1.11418
C5_AVR	ENSMUSG00000054280	Prr14l	309	2973	6.43902e-31	0.948347
C5_AVR	ENSMUSG00000042410	Agps	334	3339	6.72578e-31	0.893092
C5_AVR	ENSMUSG00000022387	Brd1	360	3730	6.91721e-31	0.841481
C5_AVR	ENSMUSG00000024811	Tnks2	428	4800	7.14477e-31	0.727236
C5_AVR	ENSMUSG00000031954	Cfdp1	404	4415	7.19167e-31	0.764602
C5_AVR	ENSMUSG00000023944	Hsp90ab1	805	12053	7.201e-31	0.310328
C5_AVR	ENSMUSG00000032217	Rnf111	390	4195	7.49181e-31	0.787463
C5_AVR	ENSMUSG00000078670	Fam174b	278	2538	7.87623e-31	1.02405
C5_AVR	ENSMUSG00000029777	Gars	305	2919	7.90824e-31	0.955995
C5_AVR	ENSMUSG00000050010	Shisa3	169	1151	8.04306e-31	1.4468
C5_AVR	ENSMUSG00000036402	Gng12	572	7286	8.0514e-31	0.543548
C5_AVR	ENSMUSG00000029775	Klhdc10	360	3734	8.53384e-31	0.839935
C5_AVR	ENSMUSG00000058761	Rnf169	428	4804	8.62076e-31	0.726034
C5_AVR	ENSMUSG00000026743	Mllt10	612	8032	8.74119e-31	0.500432
C5_AVR	ENSMUSG00000019986	Ahi1	367	3843	9.49353e-31	0.826207
C5_AVR	ENSMUSG00000032407	U2surp	429	4823	9.84071e-31	0.723707
C5_AVR	ENSMUSG00000033411	Ctdspl2	349	3571	1.03625e-30	0.859559
C5_AVR	ENSMUSG00000074733	Zfp950	485	5757	1.08733e-30	0.645327
C5_AVR	ENSMUSG00000050310	Rictor	405	4440	1.12558e-30	0.760022
C5_AVR	ENSMUSG00000020525	Ppm1d	338	3408	1.14291e-30	0.880758
C5_AVR	ENSMUSG00000031010	Usp9x	608	7964	1.18878e-30	0.503238
C5_AVR	ENSMUSG00000014418	Hps5	298	2828	1.36427e-30	0.96819
C5_AVR	ENSMUSG00000027665	Pik3ca	344	3501	1.37346e-30	0.867301
C5_AVR	ENSMUSG00000059208	Hnrnpm	433	4896	1.43329e-30	0.715423
C5_AVR	ENSMUSG00000039233	Tbce	274	2492	1.43589e-30	1.02953
C5_AVR	ENSMUSG00000039844	Rapgef1	304	2916	1.55494e-30	0.95274
C5_AVR	ENSMUSG00000028234	Rps20	569	7247	1.55494e-30	0.543704
C5_AVR	ENSMUSG00000087201	Gm15261	353	3639	1.5592e-30	0.848786
C5_AVR	ENSMUSG00000034109	Golim4	152	968	1.56254e-30	1.54365
C5_AVR	ENSMUSG00000086503	Xist	851	13200	1.57759e-30	0.259353
C5_AVR	ENSMUSG00000034342	Cbl	367	3853	1.59923e-30	0.822458
C5_AVR	ENSMUSG00000078677	Gm10974	197	1489	1.59976e-30	1.29651
C5_AVR	ENSMUSG00000021127	Zfp36l1	520	6371	1.60131e-30	0.599652
C5_AVR	ENSMUSG00000027698	Nceh1	334	3355	1.63166e-30	0.886195
C5_AVR	ENSMUSG00000029064	Gnb1	391	4227	1.69364e-30	0.780194
C5_AVR	ENSMUSG00000027340	Slc23a2	201	1539	1.74265e-30	1.27786
C5_AVR	ENSMUSG00000063406	Tmed5	276	2523	1.76579e-30	1.02219
C5_AVR	ENSMUSG00000034252	Senp6	576	7381	1.96965e-30	0.534912
C5_AVR	ENSMUSG00000066621	Tecpr1	186	1359	1.99708e-30	1.34542
C5_AVR	ENSMUSG00000020220	Vps13d	432	4887	2.01183e-30	0.714742
C5_AVR	ENSMUSG00000026782	Abi2	288	2693	2.03538e-30	0.989514
C5_AVR	ENSMUSG00000090935	Synj2bp	372	3935	2.06751e-30	0.811599
C5_AVR	ENSMUSG00000058318	Phf21a	655	8883	2.10122e-30	0.453108
C5_AVR	ENSMUSG00000022471	Xrcc6	354	3661	2.23564e-30	0.844171
C5_AVR	ENSMUSG00000051076	Vtcn1	227	1870	2.25162e-30	1.17231
C5_AVR	ENSMUSG00000041415	Dicer1	296	2808	2.25651e-30	0.968714
C5_AVR	ENSMUSG00000037234	Hook3	463	5402	2.27256e-30	0.670178
C5_AVR	ENSMUSG00000040123	Zmym5	361	3768	2.28121e-30	0.83086
C5_AVR	ENSMUSG00000028433	Ubap2	345	3526	2.34091e-30	0.861224
C5_AVR	ENSMUSG00000062202	Btbd9	542	6770	2.39229e-30	0.571797
C5_AVR	ENSMUSG00000040855	Reps2	338	3422	2.45101e-30	0.874843
C5_AVR	ENSMUSG00000026238	Ptma	618	8172	2.49777e-30	0.489577
C5_AVR	ENSMUSG00000058006	Mdn1	292	2753	2.50785e-30	0.977623
C5_AVR	ENSMUSG00000032216	Nedd4	667	9126	2.63637e-30	0.440364
C5_AVR	ENSMUSG00000024817	Uhrf2	301	2883	2.79333e-30	0.954852
C5_AVR	ENSMUSG00000048410	Zfp407	457	5307	2.87668e-30	0.676957
C5_AVR	ENSMUSG00000022521	Crebbp	547	6864	2.88361e-30	0.565151
C5_AVR	ENSMUSG00000024985	Tcf7l2	622	8252	2.90077e-30	0.48483
C5_AVR	ENSMUSG00000033149	Phldb2	564	7172	2.99109e-30	0.545979
C5_AVR	ENSMUSG00000042520	Ubap2l	421	4720	3.46913e-30	0.727693
C5_AVR	ENSMUSG00000029621	Arpc1a	371	3930	3.52723e-30	0.80955
C5_AVR	ENSMUSG00000026082	Rev1	377	4023	3.539e-30	0.798953
C5_AVR	ENSMUSG00000024188	Luc7l	329	3295	3.55458e-30	0.890469
C5_AVR	ENSMUSG00000005102	Eif2ak4	292	2760	3.8393e-30	0.97396
C5_AVR	ENSMUSG00000037487	Ubr5	551	6943	3.88038e-30	0.559153
C5_AVR	ENSMUSG00000028854	Slc9a1	242	2074	3.94307e-30	1.11525
C5_AVR	ENSMUSG00000001300	Efnb2	260	2316	4.02371e-30	1.05954
C5_AVR	ENSMUSG00000028771	Ptpn12	270	2453	4.02428e-30	1.03107
C5_AVR	ENSMUSG00000020817	Rabep1	391	4245	4.12072e-30	0.774064
C5_AVR	ENSMUSG00000095041	AC149090.1	565	7198	4.12072e-30	0.543314
C5_AVR	ENSMUSG00000002413	Braf	388	4198	4.15074e-30	0.779014
C5_AVR	ENSMUSG00000036550	Cnot1	433	4919	4.15825e-30	0.708662
C5_AVR	ENSMUSG00000074343	Gldnos	253	2222	4.21843e-30	1.07994
C5_AVR	ENSMUSG00000044783	Hjurp	145	902	4.42576e-30	1.57751
C5_AVR	ENSMUSG00000039578	Ccser1	633	8474	4.47518e-30	0.471822
C5_AVR	ENSMUSG00000022867	Usp25	285	2664	4.55396e-30	0.990028
C5_AVR	ENSMUSG00000021615	Xrcc4	333	3359	4.57753e-30	0.88015
C5_AVR	ENSMUSG00000055067	Smyd3	476	5637	4.6187e-30	0.648694
C5_AVR	ENSMUSG00000022687	Boc	227	1881	5.02984e-30	1.16385
C5_AVR	ENSMUSG00000041297	Cdk13	551	6950	5.1611e-30	0.557699
C5_AVR	ENSMUSG00000062115	Rai1	311	3038	5.21253e-30	0.926452
C5_AVR	ENSMUSG00000051166	Eml5	396	4329	5.2782e-30	0.764126
C5_AVR	ENSMUSG00000073468	Sft2d1	224	1843	5.30201e-30	1.1741
C5_AVR	ENSMUSG00000047368	Abhd17b	256	2266	5.30693e-30	1.06866
C5_AVR	ENSMUSG00000025404	R3hdm2	425	4794	5.30693e-30	0.718893
C5_AVR	ENSMUSG00000018486	Wnt9b	278	2571	6.24187e-30	1.00541
C5_AVR	ENSMUSG00000047996	Prrg1	559	7100	6.46239e-30	0.547689
C5_AVR	ENSMUSG00000035530	Eif1	528	6545	6.46453e-30	0.582804
C5_AVR	ENSMUSG00000036167	Pphln1	223	1833	6.56686e-30	1.1755
C5_AVR	ENSMUSG00000020357	Flt4	76	266	6.69612e-30	2.40723
C5_AVR	ENSMUSG00000020903	Stx8	453	5260	6.95408e-30	0.677108
C5_AVR	ENSMUSG00000037174	Elf2	298	2856	7.14595e-30	0.953976
C5_AVR	ENSMUSG00000028618	Tmem59	488	5852	7.34785e-30	0.630611
C5_AVR	ENSMUSG00000006699	Cdc42	536	6690	7.34785e-30	0.572887
C5_AVR	ENSMUSG00000044950	Pwwp2a	369	3914	7.49041e-30	0.807637
C5_AVR	ENSMUSG00000032307	Ube2q2	298	2858	8.0411e-30	0.952966
C5_AVR	ENSMUSG00000000600	Krit1	492	5923	8.1553e-30	0.62499
C5_AVR	ENSMUSG00000029919	Hpgds	253	2232	8.22671e-30	1.07346
C5_AVR	ENSMUSG00000036879	Phkb	466	5483	8.91513e-30	0.658024
C5_AVR	ENSMUSG00000022201	Zfr	494	5960	9.13405e-30	0.621858
C5_AVR	ENSMUSG00000107132	Gm15997	106	518	9.33252e-30	1.9257
C5_AVR	ENSMUSG00000026223	Itm2c	413	4613	9.78595e-30	0.733096
C5_AVR	ENSMUSG00000055013	Agap1	466	5486	1.01891e-29	0.657235
C5_AVR	ENSMUSG00000028496	Mllt3	505	6153	1.03109e-29	0.607653
C5_AVR	ENSMUSG00000021264	Yy1	380	4093	1.13651e-29	0.7855
C5_AVR	ENSMUSG00000025949	Pikfyve	318	3154	1.14581e-29	0.904504
C5_AVR	ENSMUSG00000021686	Ap3b1	336	3421	1.17294e-29	0.866703
C5_AVR	ENSMUSG00000000738	Spg7	259	2319	1.19196e-29	1.05211
C5_AVR	ENSMUSG00000057522	Spop	358	3755	1.25614e-29	0.823806
C5_AVR	ENSMUSG00000050493	Fam167b	99	457	1.3e-29	2.00789
C5_AVR	ENSMUSG00000029920	Smarcad1	367	3894	1.30552e-29	0.807187
C5_AVR	ENSMUSG00000021156	Zmynd11	445	5142	1.35427e-29	0.684135
C5_AVR	ENSMUSG00000021619	Atg10	366	3880	1.40399e-29	0.808447
C5_AVR	ENSMUSG00000020176	Grb10	138	838	1.42898e-29	1.61231
C5_AVR	ENSMUSG00000024095	Hnrnpll	295	2825	1.44455e-29	0.955124
C5_AVR	ENSMUSG00000021945	Zmym2	452	5260	1.47205e-29	0.67392
C5_AVR	ENSMUSG00000012422	Tmem167	308	3013	1.50959e-29	0.924389
C5_AVR	ENSMUSG00000017734	Dbndd2	256	2282	1.53033e-29	1.0585
C5_AVR	ENSMUSG00000021669	Col4a3bp	387	4209	1.5487e-29	0.771516
C5_AVR	ENSMUSG00000026483	Fam129a	252	2228	1.54896e-29	1.07033
C5_AVR	ENSMUSG00000036155	Mgat5	448	5195	1.56812e-29	0.679035
C5_AVR	ENSMUSG00000021171	Esyt2	432	4932	1.61221e-29	0.701518
C5_AVR	ENSMUSG00000020422	Tns3	827	12656	1.65649e-29	0.278797
C5_AVR	ENSMUSG00000014158	Trpv4	308	3015	1.68835e-29	0.923432
C5_AVR	ENSMUSG00000089862	Umad1	343	3533	1.69007e-29	0.849975
C5_AVR	ENSMUSG00000061755	Bod1l	358	3763	1.89393e-29	0.820736
C5_AVR	ENSMUSG00000002365	Snx9	537	6731	1.92075e-29	0.566761
C5_AVR	ENSMUSG00000052812	Atad2b	453	5283	1.95347e-29	0.670813
C5_AVR	ENSMUSG00000038780	Smurf1	174	1243	1.98283e-29	1.37792
C5_AVR	ENSMUSG00000021000	Ctage5	467	5518	1.98491e-29	0.651937
C5_AVR	ENSMUSG00000052593	Adam17	210	1682	1.99946e-29	1.21287
C5_AVR	ENSMUSG00000019889	Ptprk	613	8130	2.03593e-29	0.485291
C5_AVR	ENSMUSG00000036158	Prickle1	352	3673	2.04816e-29	0.831276
C5_AVR	ENSMUSG00000024376	Epb41l4a	642	8688	2.12533e-29	0.456209
C5_AVR	ENSMUSG00000064302	Clasp1	420	4743	2.166e-29	0.717249
C5_AVR	ENSMUSG00000038546	Ranbp9	433	4959	2.63027e-29	0.696978
C5_AVR	ENSMUSG00000021460	Auh	300	2907	2.6303e-29	0.938091
C5_AVR	ENSMUSG00000020032	Nuak1	222	1839	2.63589e-29	1.1643
C5_AVR	ENSMUSG00000025809	Itgb1	571	7354	2.69921e-29	0.527621
C5_AVR	ENSMUSG00000019841	Rev3l	482	5781	2.88889e-29	0.630374
C5_AVR	ENSMUSG00000024833	Pola2	115	611	2.99391e-29	1.80505
C5_AVR	ENSMUSG00000040929	Rfx3	357	3757	3.05774e-29	0.819003
C5_AVR	ENSMUSG00000020608	Smc6	335	3424	3.07458e-29	0.861138
C5_AVR	ENSMUSG00000021185	9030617O03Rik	166	1155	3.13027e-29	1.41595
C5_AVR	ENSMUSG00000061838	Suclg2	259	2334	3.14597e-29	1.04281
C5_AVR	ENSMUSG00000035268	Pkig	263	2389	3.1707e-29	1.03132
C5_AVR	ENSMUSG00000035152	Ap2b1	356	3743	3.2625e-29	0.820342
C5_AVR	ENSMUSG00000008734	Gprc5b	223	1855	3.28994e-29	1.15828
C5_AVR	ENSMUSG00000041215	Yeats2	357	3759	3.37927e-29	0.818235
C5_AVR	ENSMUSG00000025907	Rb1cc1	478	5718	3.60874e-29	0.63416
C5_AVR	ENSMUSG00000057147	Dph6	257	2309	3.65485e-29	1.04716
C5_AVR	ENSMUSG00000029669	Tspan12	271	2502	3.67159e-29	1.00787
C5_AVR	ENSMUSG00000035357	Pdzrn3	373	4008	3.75305e-29	0.788953
C5_AVR	ENSMUSG00000040033	Stat2	157	1055	3.96857e-29	1.46618
C5_AVR	ENSMUSG00000071669	Snx29	330	3355	4.17205e-29	0.868813
C5_AVR	ENSMUSG00000014668	Chfr	298	2887	4.37217e-29	0.938401
C5_AVR	ENSMUSG00000044308	Ubr3	434	4987	4.45365e-29	0.692183
C5_AVR	ENSMUSG00000041949	Tango6	340	3507	4.67882e-29	0.847957
C5_AVR	ENSMUSG00000033653	Vps8	217	1783	4.89042e-29	1.17605
C5_AVR	ENSMUSG00000020070	Rufy2	448	5221	5.04091e-29	0.671832
C5_AVR	ENSMUSG00000038393	Txnip	284	2690	5.1668e-29	0.970944
C5_AVR	ENSMUSG00000037486	Asxl2	402	4472	5.22285e-29	0.738935
C5_AVR	ENSMUSG00000079277	Hoxd3	316	3152	5.25019e-29	0.896317
C5_AVR	ENSMUSG00000015656	Hspa8	514	6350	5.55238e-29	0.587671
C5_AVR	ENSMUSG00000078578	Ube2d3	413	4651	5.84011e-29	0.721261
C5_AVR	ENSMUSG00000040128	Pnrc1	355	3740	6.14466e-29	0.81744
C5_AVR	ENSMUSG00000032177	Pde4a	135	820	6.74872e-29	1.61192
C5_AVR	ENSMUSG00000056313	1810011O10Rik	235	2023	7.10443e-29	1.10882
C5_AVR	ENSMUSG00000009470	Tnpo1	401	4463	7.29487e-29	0.738248
C5_AVR	ENSMUSG00000055065	Ddx17	518	6427	7.37713e-29	0.581466
C5_AVR	ENSMUSG00000074793	Hspa12b	89	381	7.65603e-29	2.11667
C5_AVR	ENSMUSG00000097248	Gm2694	80	308	8.114e-29	2.26973
C5_AVR	ENSMUSG00000055204	Ankrd17	630	8492	8.75244e-29	0.461907
C5_AVR	ENSMUSG00000098557	Kctd12	132	791	8.99705e-29	1.63145
C5_AVR	ENSMUSG00000024556	Me2	263	2406	9.37275e-29	1.02109
C5_AVR	ENSMUSG00000020023	Tmcc3	750	10939	9.66175e-29	0.348141
C5_AVR	ENSMUSG00000024853	Sf3b2	341	3536	9.76729e-29	0.840313
C5_AVR	ENSMUSG00000042670	Immp1l	336	3462	1.05014e-28	0.849515
C5_AVR	ENSMUSG00000020530	Ggnbp2	398	4423	1.06202e-28	0.740403
C5_AVR	ENSMUSG00000029401	Rilpl2	327	3329	1.15061e-28	0.866861
C5_AVR	ENSMUSG00000032402	Smad3	256	2314	1.22833e-28	1.03841
C5_AVR	ENSMUSG00000000740	Rpl13	808	12253	1.32191e-28	0.291952
C5_AVR	ENSMUSG00000052911	Lamb2	189	1445	1.3744e-28	1.27998
C5_AVR	ENSMUSG00000056069	Fam105a	266	2454	1.40883e-28	1.00895
C5_AVR	ENSMUSG00000031822	Gse1	315	3155	1.40883e-28	0.890372
C5_AVR	ENSMUSG00000068882	Ssb	360	3833	1.40883e-28	0.802183
C5_AVR	ENSMUSG00000021103	Mnat1	404	4525	1.41456e-28	0.729097
C5_AVR	ENSMUSG00000050953	Gja1	88	376	1.41936e-28	2.11943
C5_AVR	ENSMUSG00000021557	Agtpbp1	350	3680	1.42977e-28	0.820309
C5_AVR	ENSMUSG00000041238	Rbbp8	372	4020	1.482e-28	0.780767
C5_AVR	ENSMUSG00000048186	Bend7	279	2638	1.59245e-28	0.97348
C5_AVR	ENSMUSG00000042446	Zmym4	440	5115	1.66508e-28	0.675429
C5_AVR	ENSMUSG00000031628	Casp3	131	786	1.69469e-28	1.62963
C5_AVR	ENSMUSG00000030279	C2cd5	305	3012	1.69696e-28	0.910747
C5_AVR	ENSMUSG00000030353	Tead4	160	1104	1.70698e-28	1.42799
C5_AVR	ENSMUSG00000026797	Stxbp1	211	1723	1.71564e-28	1.18498
C5_AVR	ENSMUSG00000108563	Gm44686	468	5585	1.77518e-28	0.637611
C5_AVR	ENSMUSG00000039210	Gpatch2	355	3761	1.79652e-28	0.809362
C5_AVR	ENSMUSG00000034761	Map4k5	493	6014	1.90466e-28	0.605922
C5_AVR	ENSMUSG00000009079	Ewsr1	431	4970	1.92852e-28	0.687102
C5_AVR	ENSMUSG00000026034	Clk1	500	6136	1.96893e-28	0.597289
C5_AVR	ENSMUSG00000042064	Myo3b	429	4938	1.99968e-28	0.689711
C5_AVR	ENSMUSG00000053137	Mapk11	116	635	2.00804e-28	1.76196
C5_AVR	ENSMUSG00000007817	Zmiz1	446	5219	2.02525e-28	0.66593
C5_AVR	ENSMUSG00000048763	Hoxb3	356	3779	2.05035e-28	0.806532
C5_AVR	ENSMUSG00000023243	Kcnk5	433	5005	2.1179e-28	0.683657
C5_AVR	ENSMUSG00000031393	Mecp2	299	2929	2.13132e-28	0.922397
C5_AVR	ENSMUSG00000037013	Ss18	275	2587	2.18815e-28	0.980811
C5_AVR	ENSMUSG00000025220	Mgea5	470	5625	2.30534e-28	0.633467
C5_AVR	ENSMUSG00000034135	Sik3	498	6106	2.39204e-28	0.598578
C5_AVR	ENSMUSG00000054808	Actn4	441	5140	2.41387e-28	0.67167
C5_AVR	ENSMUSG00000022974	Paxbp1	462	5491	2.42857e-28	0.643484
C5_AVR	ENSMUSG00000040820	Hlcs	278	2632	2.57867e-28	0.971585
C5_AVR	ENSMUSG00000020719	Ddx5	838	12994	2.59465e-28	0.259836
C5_AVR	ENSMUSG00000109854	CH25-501L8.2	116	637	2.60142e-28	1.75742
C5_AVR	ENSMUSG00000039474	Wfs1	266	2464	2.60142e-28	1.00308
C5_AVR	ENSMUSG00000039115	Itga9	95	440	2.60272e-28	2.00308
C5_AVR	ENSMUSG00000038122	Tbc1d32	295	2875	2.63592e-28	0.929813
C5_AVR	ENSMUSG00000038495	Otud7b	290	2804	2.77216e-28	0.941226
C5_AVR	ENSMUSG00000028745	Capzb	296	2892	3.06023e-28	0.926189
C5_AVR	ENSMUSG00000035437	Rabgap1	464	5531	3.18465e-28	0.639244
C5_AVR	ENSMUSG00000073590	3222401L13Rik	209	1706	3.23186e-28	1.18555
C5_AVR	ENSMUSG00000036503	Rnf13	334	3454	3.33932e-28	0.84424
C5_AVR	ENSMUSG00000023013	Aqp2	911	15035	3.33932e-28	0.169858
C5_AVR	ENSMUSG00000041997	Tlk1	434	5032	3.38707e-28	0.679223
C5_AVR	ENSMUSG00000027722	Spata5	364	3913	3.46987e-28	0.788323
C5_AVR	ENSMUSG00000026987	Baz2b	707	10064	3.58775e-28	0.383238
C5_AVR	ENSMUSG00000026116	Tmem131	436	5068	3.87816e-28	0.675571
C5_AVR	ENSMUSG00000033335	Dnm2	424	4872	4.0829e-28	0.69221
C5_AVR	ENSMUSG00000053907	Mat2a	726	10465	4.25608e-28	0.365129
C5_AVR	ENSMUSG00000062127	Cttnbp2nl	188	1447	4.38024e-28	1.27033
C5_AVR	ENSMUSG00000024158	Hagh	406	4582	4.48202e-28	0.718162
C5_AVR	ENSMUSG00000024479	Mal2	381	4184	4.51685e-28	0.757568
C5_AVR	ENSMUSG00000003604	Aven	237	2077	4.57027e-28	1.08305
C5_AVR	ENSMUSG00000027351	Spred1	159	1103	4.58148e-28	1.42025
C5_AVR	ENSMUSG00000021823	Vcl	403	4535	4.7411e-28	0.722337
C5_AVR	ENSMUSG00000045205	Dpy19l4	265	2460	4.7921e-28	0.999994
C5_AVR	ENSMUSG00000032870	Smap2	175	1291	4.89268e-28	1.33153
C5_AVR	ENSMUSG00000061136	Prpf40a	395	4408	4.97543e-28	0.734388
C5_AVR	ENSMUSG00000016933	Plcg1	209	1712	5.04059e-28	1.18048
C5_AVR	ENSMUSG00000036707	Cab39	390	4329	5.11067e-28	0.7421
C5_AVR	ENSMUSG00000020994	Pnn	561	7245	5.11351e-28	0.523675
C5_AVR	ENSMUSG00000021903	Galnt15	75	278	5.12588e-28	2.32447
C5_AVR	ENSMUSG00000045103	Dmd	362	3890	5.13429e-28	0.788879
C5_AVR	ENSMUSG00000001687	Ubl3	386	4266	5.20065e-28	0.748377
C5_AVR	ENSMUSG00000021111	Papola	376	4109	5.34249e-28	0.764605
C5_AVR	ENSMUSG00000043962	Thrap3	331	3418	5.35536e-28	0.846339
C5_AVR	ENSMUSG00000005198	Polr2a	405	4570	5.37964e-28	0.718387
C5_AVR	ENSMUSG00000000127	Fer	374	4078	5.42246e-28	0.767836
C5_AVR	ENSMUSG00000017404	Rpl19	654	9007	5.44775e-28	0.430904
C5_AVR	ENSMUSG00000063870	Chd4	387	4284	5.75367e-28	0.746035
C5_AVR	ENSMUSG00000033352	Map2k4	388	4300	5.79122e-28	0.74438
C5_AVR	ENSMUSG00000040455	Usp45	260	2394	5.86898e-28	1.01175
C5_AVR	ENSMUSG00000063358	Mapk1	422	4848	5.98945e-28	0.692513
C5_AVR	ENSMUSG00000068036	Mllt4	740	10772	6.08313e-28	0.350971
C5_AVR	ENSMUSG00000019943	Atp2b1	368	3987	6.16875e-28	0.777062
C5_AVR	ENSMUSG00000038535	Zfp280d	544	6942	6.16875e-28	0.540915
C5_AVR	ENSMUSG00000015839	Nfe2l2	372	4050	6.34544e-28	0.77004
C5_AVR	ENSMUSG00000047155	Cyp4x1	599	7954	6.36473e-28	0.483535
C5_AVR	ENSMUSG00000026991	Pkp4	573	7471	6.48319e-28	0.509893
C5_AVR	ENSMUSG00000028796	Phc2	317	3213	6.52796e-28	0.873222
C5_AVR	ENSMUSG00000032336	Nptn	315	3184	6.73967e-28	0.877171
C5_AVR	ENSMUSG00000029202	Pds5a	424	4885	7.25763e-28	0.688365
C5_AVR	ENSMUSG00000007656	Arpp19	283	2722	7.86621e-28	0.948795
C5_AVR	ENSMUSG00000071757	Zhx2	320	3261	7.88513e-28	0.865417
C5_AVR	ENSMUSG00000000686	Abhd15	282	2708	7.9732e-28	0.951127
C5_AVR	ENSMUSG00000030002	Dusp11	387	4291	7.98943e-28	0.743679
C5_AVR	ENSMUSG00000030861	Acadsb	259	2386	8.42213e-28	1.01102
C5_AVR	ENSMUSG00000031586	Rbpms	806	12254	8.6022e-28	0.288259
C5_AVR	ENSMUSG00000040720	1110037F02Rik	286	2767	8.8953e-28	0.940352
C5_AVR	ENSMUSG00000027620	Rbm39	797	12046	8.90666e-28	0.296757
C5_AVR	ENSMUSG00000059602	Syn3	444	5220	9.02444e-28	0.65917
C5_AVR	ENSMUSG00000027706	Sec62	639	8728	9.31068e-28	0.442825
C5_AVR	ENSMUSG00000062270	Morf4l1	368	3996	9.55678e-28	0.773809
C5_AVR	ENSMUSG00000033350	Chst2	83	345	9.85816e-28	2.15917
C5_AVR	ENSMUSG00000035248	Zcchc6	372	4060	1.02898e-27	0.766483
C5_AVR	ENSMUSG00000028030	Tbck	385	4265	1.04517e-27	0.744972
C5_AVR	ENSMUSG00000035181	Heatr5a	294	2885	1.04878e-27	0.919905
C5_AVR	ENSMUSG00000006740	Kif5b	475	5747	1.09801e-27	0.617778
C5_AVR	ENSMUSG00000026670	Uap1	206	1685	1.15852e-27	1.18256
C5_AVR	ENSMUSG00000042444	Fam63b	349	3707	1.20567e-27	0.805635
C5_AVR	ENSMUSG00000022280	Rnf19a	307	3077	1.21476e-27	0.889374
C5_AVR	ENSMUSG00000056268	Dennd1b	481	5853	1.26569e-27	0.60952
C5_AVR	ENSMUSG00000021509	Slc25a48	240	2133	1.28189e-27	1.06281
C5_AVR	ENSMUSG00000018076	Med13l	369	4019	1.3698e-27	0.769444
C5_AVR	ENSMUSG00000026842	Abl1	317	3227	1.3848e-27	0.866949
C5_AVR	ENSMUSG00000037111	Setd7	296	2919	1.39361e-27	0.912783
C5_AVR	ENSMUSG00000023830	Igf2r	296	2921	1.56195e-27	0.911795
C5_AVR	ENSMUSG00000002222	Rmnd5a	283	2734	1.57735e-27	0.942449
C5_AVR	ENSMUSG00000057409	Zfp53	275	2622	1.75284e-27	0.961424
C5_AVR	ENSMUSG00000030527	Crtc3	314	3187	1.76282e-27	0.871225
C5_AVR	ENSMUSG00000053580	Tanc2	524	6611	1.76473e-27	0.557358
C5_AVR	ENSMUSG00000057335	Cep170	163	1164	1.77521e-27	1.37844
C5_AVR	ENSMUSG00000049659	Aftph	340	3579	1.94085e-27	0.818638
C5_AVR	ENSMUSG00000017291	Taok1	426	4940	1.95866e-27	0.679002
C5_AVR	ENSMUSG00000068250	Amn1	283	2738	1.98843e-27	0.940339
C5_AVR	ENSMUSG00000032855	Pkd1	247	2235	2.02189e-27	1.0369
C5_AVR	ENSMUSG00000052707	Tnrc6a	482	5882	2.07718e-27	0.605386
C5_AVR	ENSMUSG00000044033	Ccdc141	368	4012	2.07847e-27	0.768044
C5_AVR	ENSMUSG00000054263	Lifr	425	4925	2.08138e-27	0.679999
C5_AVR	ENSMUSG00000049690	Nckap5	485	5936	2.29752e-27	0.601153
C5_AVR	ENSMUSG00000021555	Naa35	265	2486	2.3205e-27	0.984826
C5_AVR	ENSMUSG00000050708	Ftl1	315	3207	2.32257e-27	0.866787
C5_AVR	ENSMUSG00000099510	Gm28501	185	1431	2.34459e-27	1.26316
C5_AVR	ENSMUSG00000037326	Capn15	341	3599	2.46897e-27	0.814835
C5_AVR	ENSMUSG00000028385	Snx30	203	1657	2.48179e-27	1.18557
C5_AVR	ENSMUSG00000024758	Rtn3	593	7877	2.49686e-27	0.483046
C5_AVR	ENSMUSG00000020680	Taf15	411	4701	2.53528e-27	0.69883
C5_AVR	ENSMUSG00000001175	Calm1	525	6638	2.54969e-27	0.554229
C5_AVR	ENSMUSG00000038740	Mvb12b	234	2063	2.59071e-27	1.07442
C5_AVR	ENSMUSG00000021182	Ccdc88c	164	1180	2.60786e-27	1.36757
C5_AVR	ENSMUSG00000022897	Dyrk1a	416	4783	2.61205e-27	0.691327
C5_AVR	ENSMUSG00000019055	Plod1	144	952	2.70983e-27	1.4897
C5_AVR	ENSMUSG00000038349	Plcl1	537	6855	2.86398e-27	0.540425
C5_AVR	ENSMUSG00000004207	Psap	352	3771	2.93887e-27	0.793288
C5_AVR	ENSMUSG00000040565	Btaf1	422	4884	2.9854e-27	0.68184
C5_AVR	ENSMUSG00000085709	Gm14211	203	1660	3.09468e-27	1.18296
C5_AVR	ENSMUSG00000050737	Ptges	269	2547	3.09468e-27	0.971467
C5_AVR	ENSMUSG00000097534	Gm16675	320	3288	3.28987e-27	0.853521
C5_AVR	ENSMUSG00000007880	Arid1a	377	4164	3.47231e-27	0.749254
C5_AVR	ENSMUSG00000005506	Celf1	415	4774	3.62589e-27	0.690572
C5_AVR	ENSMUSG00000032175	Tyk2	189	1486	3.65208e-27	1.23961
C5_AVR	ENSMUSG00000036180	Gatad2a	269	2550	3.70202e-27	0.969769
C5_AVR	ENSMUSG00000030779	Rbbp6	375	4134	3.72444e-27	0.752012
C5_AVR	ENSMUSG00000036478	Btg1	619	8381	3.97373e-27	0.455477
C5_AVR	ENSMUSG00000014547	Wdfy2	254	2342	3.9919e-27	1.00975
C5_AVR	ENSMUSG00000039230	Tbcd	286	2794	4.16164e-27	0.926343
C5_AVR	ENSMUSG00000043340	6530409C15Rik	346	3686	4.19391e-27	0.801376
C5_AVR	ENSMUSG00000022816	Fstl1	90	413	4.24026e-27	2.01644
C5_AVR	ENSMUSG00000037416	Dmxl1	587	7779	4.26436e-27	0.486436
C5_AVR	ENSMUSG00000032750	Gab3	91	422	4.36647e-27	2.00128
C5_AVR	ENSMUSG00000031390	Avpr2	253	2330	4.45886e-27	1.01147
C5_AVR	ENSMUSG00000006235	Epor	287	2810	4.5494e-27	0.92314
C5_AVR	ENSMUSG00000040151	Hs2st1	491	6057	4.68283e-27	0.589779
C5_AVR	ENSMUSG00000067995	Gtf2f2	238	2126	4.71406e-27	1.05548
C5_AVR	ENSMUSG00000061207	Stk19	253	2331	4.73829e-27	1.01085
C5_AVR	ENSMUSG00000026313	Hdac4	294	2912	4.7392e-27	0.906466
C5_AVR	ENSMUSG00000019916	P4ha1	425	4944	4.7881e-27	0.674444
C5_AVR	ENSMUSG00000026864	Hspa5	435	5109	4.7881e-27	0.660634
C5_AVR	ENSMUSG00000087516	Tbx3os1	174	1306	4.8236e-27	1.30659
C5_AVR	ENSMUSG00000058446	Znrf2	297	2956	4.8236e-27	0.899476
C5_AVR	ENSMUSG00000025332	Kdm5c	310	3147	4.87287e-27	0.870951
C5_AVR	ENSMUSG00000020937	Plcd3	301	3015	4.97635e-27	0.890265
C5_AVR	ENSMUSG00000079084	Ccdc82	261	2443	5.00709e-27	0.988056
C5_AVR	ENSMUSG00000054843	Atrnl1	447	5310	5.03462e-27	0.644223
C5_AVR	ENSMUSG00000014932	Yes1	278	2683	5.06003e-27	0.943898
C5_AVR	ENSMUSG00000019891	Dcbld1	277	2669	5.13116e-27	0.946246
C5_AVR	ENSMUSG00000040548	Tex2	211	1770	5.18343e-27	1.14615
C5_AVR	ENSMUSG00000034813	Grip1	415	4783	5.36752e-27	0.687855
C5_AVR	ENSMUSG00000030654	Arl6ip1	368	4032	5.36918e-27	0.76087
C5_AVR	ENSMUSG00000085208	Brip1os	387	4333	5.64676e-27	0.729627
C5_AVR	ENSMUSG00000015733	Capza2	327	3404	5.80502e-27	0.834719
C5_AVR	ENSMUSG00000024054	Smchd1	453	5414	5.80502e-27	0.635476
C5_AVR	ENSMUSG00000033379	Atp6v0b	624	8488	6.00812e-27	0.448781
C5_AVR	ENSMUSG00000020122	Egfr	660	9190	6.11313e-27	0.415061
C5_AVR	ENSMUSG00000039501	Znfx1	252	2322	6.33993e-27	1.01072
C5_AVR	ENSMUSG00000045983	Eif4g1	308	3123	6.53696e-27	0.872657
C5_AVR	ENSMUSG00000028580	Pum1	416	4804	6.60439e-27	0.685007
C5_AVR	ENSMUSG00000018474	Chd3	374	4132	7.07765e-27	0.748858
C5_AVR	ENSMUSG00000020376	Rnf130	232	2052	7.30982e-27	1.06975
C5_AVR	ENSMUSG00000035247	Hectd1	533	6808	7.50134e-27	0.539564
C5_AVR	ENSMUSG00000054556	Gm4876	239	2147	7.58766e-27	1.04735
C5_AVR	ENSMUSG00000013846	St3gal1	133	842	7.96285e-27	1.55219
C5_AVR	ENSMUSG00000042700	Sipa1l1	369	4056	7.98772e-27	0.756223
C5_AVR	ENSMUSG00000033228	Scaf11	407	4662	8.0254e-27	0.69674
C5_AVR	ENSMUSG00000056763	Cspp1	556	7226	8.42933e-27	0.514547
C5_AVR	ENSMUSG00000060126	Tpt1	609	8211	8.49939e-27	0.461544
C5_AVR	ENSMUSG00000052040	Klf13	265	2508	8.55596e-27	0.972115
C5_AVR	ENSMUSG00000060579	Fhit	436	5140	8.89109e-27	0.655219
C5_AVR	ENSMUSG00000054455	Vapb	206	1713	8.91424e-27	1.15878
C5_AVR	ENSMUSG00000047866	Lonp2	392	4423	9.00765e-27	0.718488
C5_AVR	ENSMUSG00000007872	Id3	214	1817	9.09958e-27	1.12871
C5_AVR	ENSMUSG00000026335	Pam	326	3398	9.22664e-27	0.832846
C5_AVR	ENSMUSG00000036333	Kidins220	373	4124	1.01825e-26	0.747791
C5_AVR	ENSMUSG00000014850	Msh3	297	2970	1.03545e-26	0.89266
C5_AVR	ENSMUSG00000032412	Atp1b3	431	5061	1.04862e-26	0.660925
C5_AVR	ENSMUSG00000030987	Stim1	243	2207	1.08109e-26	1.03153
C5_AVR	ENSMUSG00000006356	Crip2	194	1563	1.10232e-26	1.2044
C5_AVR	ENSMUSG00000017843	Ppp2r5c	298	2986	1.11578e-26	0.889758
C5_AVR	ENSMUSG00000097330	Gm26672	188	1488	1.11714e-26	1.23002
C5_AVR	ENSMUSG00000060923	Acyp2	152	1057	1.1288e-26	1.41676
C5_AVR	ENSMUSG00000058230	Arhgap35	281	2740	1.12909e-26	0.929054
C5_AVR	ENSMUSG00000031299	Pdha1	267	2541	1.1363e-26	0.964103
C5_AVR	ENSMUSG00000021244	Ylpm1	295	2943	1.16322e-26	0.896087
C5_AVR	ENSMUSG00000024346	Pfdn1	282	2755	1.17002e-26	0.926303
C5_AVR	ENSMUSG00000026839	Upp2	227	1993	1.22791e-26	1.08041
C5_AVR	ENSMUSG00000027104	Atf2	289	2857	1.24084e-26	0.909228
C5_AVR	ENSMUSG00000052681	Rap1b	294	2930	1.26718e-26	0.897575
C5_AVR	ENSMUSG00000079620	Muc4	157	1116	1.27204e-26	1.38509
C5_AVR	ENSMUSG00000038970	Lmtk2	315	3240	1.30633e-26	0.852018
C5_AVR	ENSMUSG00000038776	Ephx1	368	4051	1.31792e-26	0.754087
C5_AVR	ENSMUSG00000027002	Nckap1	462	5586	1.34168e-26	0.618737
C5_AVR	ENSMUSG00000027363	Usp8	243	2211	1.38556e-26	1.02892
C5_AVR	ENSMUSG00000027829	Ccnl1	413	4772	1.39013e-26	0.684207
C5_AVR	ENSMUSG00000022914	Brwd1	452	5418	1.39032e-26	0.631222
C5_AVR	ENSMUSG00000031447	Lamp1	389	4385	1.41369e-26	0.719853
C5_AVR	ENSMUSG00000021365	Nedd9	237	2130	1.44277e-26	1.04669
C5_AVR	ENSMUSG00000040651	Fam208a	447	5335	1.4457e-26	0.637446
C5_AVR	ENSMUSG00000057230	Aak1	321	3332	1.46784e-26	0.838845
C5_AVR	ENSMUSG00000020166	Cnot2	452	5420	1.51061e-26	0.63069
C5_AVR	ENSMUSG00000029817	Tra2a	466	5657	1.52043e-26	0.612953
C5_AVR	ENSMUSG00000033318	Gstt2	255	2378	1.52413e-26	0.993408
C5_AVR	ENSMUSG00000032560	Dnajc13	319	3303	1.54098e-26	0.842439
C5_AVR	ENSMUSG00000015202	Cnksr3	241	2186	1.59676e-26	1.0334
C5_AVR	ENSMUSG00000039976	Tbc1d16	259	2435	1.64363e-26	0.98169
C5_AVR	ENSMUSG00000029710	Ephb4	149	1027	1.67828e-26	1.42954
C5_AVR	ENSMUSG00000015468	Notch4	77	311	1.679e-26	2.2006
C5_AVR	ENSMUSG00000033808	Tmem87a	300	3025	1.87431e-26	0.880687
C5_AVR	ENSMUSG00000036257	Pnpla8	311	3188	1.93095e-26	0.856923
C5_AVR	ENSMUSG00000041645	Ddx24	373	4138	1.94803e-26	0.742902
C5_AVR	ENSMUSG00000037110	Ralgapa2	374	4154	1.96788e-26	0.741197
C5_AVR	ENSMUSG00000027652	Ralgapb	268	2565	2.01673e-26	0.955934
C5_AVR	ENSMUSG00000038332	Sesn1	388	4377	2.03045e-26	0.718774
C5_AVR	ENSMUSG00000025340	Rabgef1	363	3982	2.03698e-26	0.759136
C5_AVR	ENSMUSG00000100826	Snhg14	299	3012	2.04634e-26	0.882083
C5_AVR	ENSMUSG00000068663	Clec16a	254	2369	2.04739e-26	0.99321
C5_AVR	ENSMUSG00000038658	Ric1	271	2608	2.06884e-26	0.948009
C5_AVR	ENSMUSG00000001833	2026-09-07	394	4474	2.10958e-26	0.70929
C5_AVR	ENSMUSG00000067274	Rplp0	620	8446	2.17252e-26	0.44666
C5_AVR	ENSMUSG00000037243	Zfp692	324	3385	2.19421e-26	0.829498
C5_AVR	ENSMUSG00000041133	Smc1a	275	2667	2.32852e-26	0.936874
C5_AVR	ENSMUSG00000086016	1700084C06Rik	249	2302	2.34832e-26	1.00592
C5_AVR	ENSMUSG00000059474	Mbtd1	409	4719	2.3631e-26	0.686279
C5_AVR	ENSMUSG00000032349	Elovl5	211	1792	2.42328e-26	1.12833
C5_AVR	ENSMUSG00000032418	Me1	338	3600	2.50626e-26	0.801686
C5_AVR	ENSMUSG00000000194	Gpr107	233	2085	2.58254e-26	1.05294
C5_AVR	ENSMUSG00000045394	Epcam	753	11154	2.72756e-26	0.32582
C5_AVR	ENSMUSG00000046080	Clec9a	64	214	2.75144e-26	2.47312
C5_AVR	ENSMUSG00000036779	Papd5	311	3195	2.77544e-26	0.853758
C5_AVR	ENSMUSG00000004562	Arhgef40	120	716	2.88976e-26	1.63766
C5_AVR	ENSMUSG00000003810	Mast2	322	3361	2.9961e-26	0.83083
C5_AVR	ENSMUSG00000021218	Gdi2	331	3497	2.9961e-26	0.813373
C5_AVR	ENSMUSG00000028698	Pik3r3	495	6173	3.0221e-26	0.574116
C5_AVR	ENSMUSG00000035765	Dym	295	2961	3.07402e-26	0.88729
C5_AVR	ENSMUSG00000028578	Caap1	350	3790	3.29413e-26	0.777817
C5_AVR	ENSMUSG00000051864	Tbc1d22a	256	2405	3.34312e-26	0.982767
C5_AVR	ENSMUSG00000034940	Synrg	334	3545	3.37513e-26	0.806722
C5_AVR	ENSMUSG00000012609	Ttll5	245	2253	3.42089e-26	1.01359
C5_AVR	ENSMUSG00000028173	Wls	480	5917	3.49885e-26	0.590828
C5_AVR	ENSMUSG00000048264	Dip2c	514	6510	3.52057e-26	0.551771
C5_AVR	ENSMUSG00000030421	Uri1	319	3320	3.68584e-26	0.835033
C5_AVR	ENSMUSG00000025246	Tbl1x	443	5291	3.79567e-26	0.636426
C5_AVR	ENSMUSG00000024294	Mib1	332	3517	3.80605e-26	0.809498
C5_AVR	ENSMUSG00000028073	Pear1	149	1036	3.91453e-26	1.41695
C5_AVR	ENSMUSG00000031683	Lsm6	283	2792	4.12005e-26	0.912163
C5_AVR	ENSMUSG00000015647	Lama5	366	4044	4.12161e-26	0.74872
C5_AVR	ENSMUSG00000012535	Tnpo3	305	3114	4.21651e-26	0.8627
C5_AVR	ENSMUSG00000021738	Atxn7	401	4604	4.54564e-26	0.693374
C5_AVR	ENSMUSG00000039683	Sdk1	245	2258	4.66113e-26	1.0104
C5_AVR	ENSMUSG00000037833	Sh2d4b	153	1084	4.69329e-26	1.38983
C5_AVR	ENSMUSG00000013663	Pten	503	6324	4.73271e-26	0.562381
C5_AVR	ENSMUSG00000048720	Tbc1d12	279	2737	4.76452e-26	0.920329
C5_AVR	ENSMUSG00000047126	Cltc	343	3690	4.82606e-26	0.787247
C5_AVR	ENSMUSG00000025544	Tm9sf2	359	3938	4.86589e-26	0.75918
C5_AVR	ENSMUSG00000022338	Eny2	284	2810	5.00843e-26	0.907981
C5_AVR	ENSMUSG00000037553	Zdhhc18	168	1262	5.07337e-26	1.30541
C5_AVR	ENSMUSG00000059288	Cdyl	267	2567	5.11981e-26	0.949416
C5_AVR	ENSMUSG00000007891	Ctsd	351	3815	5.18852e-26	0.772448
C5_AVR	ENSMUSG00000034297	Med13	435	5165	5.18852e-26	0.644907
C5_AVR	ENSMUSG00000020305	Asb3	371	4128	5.26743e-26	0.738636
C5_AVR	ENSMUSG00000084823	Gm17216	115	670	5.51809e-26	1.67206
C5_AVR	ENSMUSG00000029635	Cdk8	653	9114	5.96807e-26	0.411658
C5_AVR	ENSMUSG00000032064	Dixdc1	310	3195	6.00835e-26	0.849112
C5_AVR	ENSMUSG00000038175	Mylip	357	3912	6.21807e-26	0.760677
C5_AVR	ENSMUSG00000026436	Elk4	241	2208	6.31403e-26	1.01895
C5_AVR	ENSMUSG00000030555	Ttc23	257	2430	6.42582e-26	0.973472
C5_AVR	ENSMUSG00000049550	Clip1	232	2086	6.54434e-26	1.04605
C5_AVR	ENSMUSG00000034187	Nsf	270	2614	6.58204e-26	0.93936
C5_AVR	ENSMUSG00000009687	Fxyd5	109	611	6.69252e-26	1.72774
C5_AVR	ENSMUSG00000020064	Herc4	330	3498	6.69252e-26	0.808595
C5_AVR	ENSMUSG00000069833	Ahnak	346	3743	6.69252e-26	0.779237
C5_AVR	ENSMUSG00000029622	Arpc1b	227	2019	6.70433e-26	1.06171
C5_AVR	ENSMUSG00000021217	Tshz3	121	734	6.86129e-26	1.61381
C5_AVR	ENSMUSG00000075225	Ccdc162	303	3094	6.9499e-26	0.862504
C5_AVR	ENSMUSG00000030102	Itpr1	671	9476	7.14787e-26	0.394694
C5_AVR	ENSMUSG00000033487	Fndc3a	370	4119	7.19025e-26	0.737891
C5_AVR	ENSMUSG00000020111	Micu1	345	3730	7.51037e-26	0.78008
C5_AVR	ENSMUSG00000032878	Ccdc85a	77	319	7.63653e-26	2.16396
C5_AVR	ENSMUSG00000049939	Lrrc4	369	4105	7.80332e-26	0.738898
C5_AVR	ENSMUSG00000030397	Mark4	120	725	8.11102e-26	1.61964
C5_AVR	ENSMUSG00000025323	Sp4	221	1942	8.29689e-26	1.07916
C5_AVR	ENSMUSG00000028053	Ash1l	588	7877	8.29689e-26	0.47083
C5_AVR	ENSMUSG00000032249	Anp32a	268	2590	8.46198e-26	0.941941
C5_AVR	ENSMUSG00000022443	Myh9	349	3795	8.75166e-26	0.771787
C5_AVR	ENSMUSG00000031422	Morf4l2	332	3534	8.79703e-26	0.802541
C5_AVR	ENSMUSG00000020232	Hmg20b	234	2118	8.89031e-26	1.03647
C5_AVR	ENSMUSG00000051344	Plekhm3	254	2395	9.68322e-26	0.977463
C5_AVR	ENSMUSG00000042784	Muc1	303	3101	1.00391e-25	0.859244
C5_AVR	ENSMUSG00000030629	Zfand6	372	4158	1.01228e-25	0.732073
C5_AVR	ENSMUSG00000060147	Serpinb6a	254	2396	1.02717e-25	0.97686
C5_AVR	ENSMUSG00000025583	Rptor	373	4175	1.06871e-25	0.730059
C5_AVR	ENSMUSG00000089809	A930011G23Rik	174	1344	1.07754e-25	1.26521
C5_AVR	ENSMUSG00000024012	Mtch1	198	1645	1.08151e-25	1.16007
C5_AVR	ENSMUSG00000041886	Macc1	257	2439	1.08819e-25	0.968138
C5_AVR	ENSMUSG00000054752	Fsd1l	144	990	1.09952e-25	1.43323
C5_AVR	ENSMUSG00000026361	Cdc73	368	4097	1.11504e-25	0.737798
C5_AVR	ENSMUSG00000006333	Rps9	590	7923	1.13978e-25	0.467328
C5_AVR	ENSMUSG00000027680	Fxr1	425	5018	1.14654e-25	0.65301
C5_AVR	ENSMUSG00000032649	Colgalt2	142	968	1.16805e-25	1.44547
C5_AVR	ENSMUSG00000022637	Cblb	378	4258	1.26204e-25	0.72087
C5_AVR	ENSMUSG00000017421	Zfp207	436	5203	1.26943e-25	0.637644
C5_AVR	ENSMUSG00000054871	Tmem158	184	1470	1.28778e-25	1.21655
C5_AVR	ENSMUSG00000037965	Zc3h7a	307	3166	1.3446e-25	0.848237
C5_AVR	ENSMUSG00000030168	Adipor2	328	3482	1.36179e-25	0.806439
C5_AVR	ENSMUSG00000024240	Epc1	416	4874	1.37391e-25	0.664137
C5_AVR	ENSMUSG00000021767	Kat6b	335	3589	1.37919e-25	0.793239
C5_AVR	ENSMUSG00000040774	Cept1	392	4484	1.37919e-25	0.698727
C5_AVR	ENSMUSG00000033855	Ston1	189	1534	1.40281e-25	1.19375
C5_AVR	ENSMUSG00000027519	Rab22a	306	3152	1.40281e-25	0.849924
C5_AVR	ENSMUSG00000051149	Adnp	309	3197	1.42789e-25	0.843548
C5_AVR	ENSMUSG00000024855	Pacs1	290	2918	1.54282e-25	0.883733
C5_AVR	ENSMUSG00000026615	Eprs	315	3289	1.60518e-25	0.830363
C5_AVR	ENSMUSG00000028719	Cmpk1	305	3140	1.6285e-25	0.850704
C5_AVR	ENSMUSG00000033960	9430020K01Rik	83	374	1.63691e-25	2.04273
C5_AVR	ENSMUSG00000026575	Nme7	549	7177	1.64195e-25	0.506085
C5_AVR	ENSMUSG00000046230	Vps13a	522	6692	1.66344e-25	0.534272
C5_AVR	ENSMUSG00000028799	Zfp362	210	1807	1.66967e-25	1.10945
C5_AVR	ENSMUSG00000023809	Rps6ka2	128	817	1.71802e-25	1.5404
C5_AVR	ENSMUSG00000031015	Swap70	210	1808	1.78846e-25	1.10865
C5_AVR	ENSMUSG00000035597	Prpf39	357	3935	1.82039e-25	0.75222
C5_AVR	ENSMUSG00000022329	Stk3	365	4061	1.86841e-25	0.738721
C5_AVR	ENSMUSG00000024949	Sf1	324	3428	1.89166e-25	0.811286
C5_AVR	ENSMUSG00000003380	Rabac1	385	4379	1.91145e-25	0.706917
C5_AVR	ENSMUSG00000027430	Dtd1	259	2479	2.17293e-25	0.955854
C5_AVR	ENSMUSG00000003541	Ier3	151	1078	2.21911e-25	1.37885
C5_AVR	ENSMUSG00000026663	Atf6	349	3815	2.26026e-25	0.764204
C5_AVR	ENSMUSG00000064307	Lrrc51	203	1720	2.26557e-25	1.13173
C5_AVR	ENSMUSG00000026159	Agfg1	310	3221	2.27458e-25	0.837419
C5_AVR	ENSMUSG00000021756	Il6st	279	2767	2.4949e-25	0.904602
C5_AVR	ENSMUSG00000029428	Stx2	111	642	2.5644e-25	1.68257
C5_AVR	ENSMUSG00000101448	Gm28494	71	277	2.62851e-25	2.25059
C5_AVR	ENSMUSG00000017831	Rab5a	262	2525	2.67523e-25	0.945943
C5_AVR	ENSMUSG00000063972	Nr6a1	587	7891	2.77632e-25	0.465812
C5_AVR	ENSMUSG00000028788	Ptp4a2	594	8023	2.86377e-25	0.458981
C5_AVR	ENSMUSG00000030795	Fus	506	6424	2.99561e-25	0.548325
C5_AVR	ENSMUSG00000090086	AI480526	373	4198	3.04062e-25	0.722133
C5_AVR	ENSMUSG00000012848	Rps5	511	6513	3.09264e-25	0.542661
C5_AVR	ENSMUSG00000032409	Atr	248	2331	3.11208e-25	0.982051
C5_AVR	ENSMUSG00000036572	Upf3b	303	3123	3.14273e-25	0.849045
C5_AVR	ENSMUSG00000066026	Dhrs3	150	1071	3.3701e-25	1.37866
C5_AVR	ENSMUSG00000005698	Ctcf	280	2787	3.37664e-25	0.899374
C5_AVR	ENSMUSG00000023010	Tmbim6	570	7581	3.4236e-25	0.481233
C5_AVR	ENSMUSG00000021796	Bmpr1a	530	6854	3.4626e-25	0.521706
C5_AVR	ENSMUSG00000026725	Tnn	210	1818	3.53276e-25	1.1007
C5_AVR	ENSMUSG00000041236	Vps41	318	3350	3.56579e-25	0.817525
C5_AVR	ENSMUSG00000039480	Nt5dc1	381	4329	3.57261e-25	0.708417
C5_AVR	ENSMUSG00000017776	Crk	302	3111	3.63574e-25	0.84983
C5_AVR	ENSMUSG00000052684	Jun	158	1166	3.68709e-25	1.33102
C5_AVR	ENSMUSG00000024566	Atp9b	485	6063	3.74659e-25	0.570613
C5_AVR	ENSMUSG00000008859	Rala	300	3082	3.75634e-25	0.853755
C5_AVR	ENSMUSG00000026131	Dst	651	9127	3.9482e-25	0.405177
C5_AVR	ENSMUSG00000027523	Gnas	426	5064	3.96369e-25	0.643236
C5_AVR	ENSMUSG00000015522	Arnt	296	3024	3.97996e-25	0.861799
C5_AVR	ENSMUSG00000031824	6430548M08Rik	134	891	3.99711e-25	1.4814
C5_AVR	ENSMUSG00000087526	Gm15738	343	3737	4.58429e-25	0.768988
C5_AVR	ENSMUSG00000047843	Bri3	410	4804	4.61995e-25	0.664047
C5_AVR	ENSMUSG00000004565	Pnpla6	313	3280	4.6372e-25	0.825127
C5_AVR	ENSMUSG00000082848	Gm16066	209	1809	4.67439e-25	1.10097
C5_AVR	ENSMUSG00000028906	Epb41	663	9369	4.71528e-25	0.393774
C5_AVR	ENSMUSG00000021549	Rasa1	397	4593	4.76102e-25	0.682362
C5_AVR	ENSMUSG00000042133	Ppig	318	3356	4.79811e-25	0.814944
C5_AVR	ENSMUSG00000038240	Pdss2	335	3615	4.84844e-25	0.782825
C5_AVR	ENSMUSG00000039997	Ifi203	67	249	5.01105e-25	2.32068
C5_AVR	ENSMUSG00000029422	Rsrc2	423	5020	5.02287e-25	0.64563
C5_AVR	ENSMUSG00000022100	Xpo7	344	3755	5.15242e-25	0.766255
C5_AVR	ENSMUSG00000097887	Gm26542	255	2438	5.26936e-25	0.957459
C5_AVR	ENSMUSG00000038302	Lace1	186	1514	5.30653e-25	1.1896
C5_AVR	ENSMUSG00000028911	Srsf4	316	3328	5.33704e-25	0.817929
C5_AVR	ENSMUSG00000022707	Gbe1	226	2038	5.35854e-25	1.04183
C5_AVR	ENSMUSG00000078919	Dpm1	436	5238	5.40691e-25	0.627972
C5_AVR	ENSMUSG00000039428	Tmem135	374	4227	5.45822e-25	0.716064
C5_AVR	ENSMUSG00000001942	Siae	138	939	5.49689e-25	1.44813
C5_AVR	ENSMUSG00000005225	Plekha8	246	2313	5.54994e-25	0.981553
C5_AVR	ENSMUSG00000001552	Jup	201	1707	5.56939e-25	1.12839
C5_AVR	ENSMUSG00000050157	Gm867	70	273	5.7341e-25	2.25111
C5_AVR	ENSMUSG00000029647	Pan3	553	7284	5.8913e-25	0.495208
C5_AVR	ENSMUSG00000018334	Ksr1	146	1031	5.92756e-25	1.39458
C5_AVR	ENSMUSG00000027433	Xrn2	351	3867	5.98664e-25	0.752916
C5_AVR	ENSMUSG00000020671	Rab10	422	5008	6.0509e-25	0.645668
C5_AVR	ENSMUSG00000021357	Exoc2	278	2769	6.07846e-25	0.89838
C5_AVR	ENSMUSG00000035722	Abca7	160	1196	6.19375e-25	1.31251
C5_AVR	ENSMUSG00000019505	Ubb	679	9697	6.27254e-25	0.378533
C5_AVR	ENSMUSG00000026553	Copa	338	3667	6.38914e-25	0.775083
C5_AVR	ENSMUSG00000057897	Camk2b	419	4960	6.45078e-25	0.64927
C5_AVR	ENSMUSG00000037060	Prkcdbp	95	492	6.49877e-25	1.84193
C5_AVR	ENSMUSG00000029328	Hnrnpdl	388	4455	6.5067e-25	0.693291
C5_AVR	ENSMUSG00000039220	Ppp1r10	453	5529	6.58202e-25	0.605152
C5_AVR	ENSMUSG00000035828	Pim3	262	2541	6.58496e-25	0.93683
C5_AVR	ENSMUSG00000075229	Ccdc58	286	2887	6.62052e-25	0.879104
C5_AVR	ENSMUSG00000045107	Saysd1	217	1921	6.86906e-25	1.0685
C5_AVR	ENSMUSG00000033082	Clec1a	73	298	6.87704e-25	2.18524
C5_AVR	ENSMUSG00000040940	Arhgef1	278	2772	7.13223e-25	0.896817
C5_AVR	ENSMUSG00000030536	Iqgap1	509	6500	7.20329e-25	0.539886
C5_AVR	ENSMUSG00000039988	Ankrd13c	305	3170	7.51947e-25	0.836986
C5_AVR	ENSMUSG00000021715	Cwc27	360	4013	7.55891e-25	0.735975
C5_AVR	ENSMUSG00000039031	Arhgap18	266	2601	7.79757e-25	0.92502
C5_AVR	ENSMUSG00000030556	Lrrc28	170	1320	7.841e-25	1.25766
C5_AVR	ENSMUSG00000028134	Ptbp2	340	3703	8.14106e-25	0.7695
C5_AVR	ENSMUSG00000020790	Ankfy1	292	2979	8.1755e-25	0.8638
C5_AVR	ENSMUSG00000028514	Usp24	449	5467	8.25894e-25	0.608626
C5_AVR	ENSMUSG00000026142	Rhbdd1	290	2950	8.34553e-25	0.867998
C5_AVR	ENSMUSG00000024384	Iws1	269	2646	8.73766e-25	0.916453
C5_AVR	ENSMUSG00000006800	Sulf2	66	244	8.75575e-25	2.32824
C5_AVR	ENSMUSG00000031129	Slc9a9	98	523	8.92011e-25	1.79863
C5_AVR	ENSMUSG00000022228	Zscan26	241	2252	9.09966e-25	0.990486
C5_AVR	ENSMUSG00000060373	Hnrnpc	427	5101	9.17583e-25	0.636116
C5_AVR	ENSMUSG00000020982	Nemf	376	4271	9.32438e-25	0.708818
C5_AVR	ENSMUSG00000026319	2310035C23Rik	347	3815	9.60297e-25	0.755912
C5_AVR	ENSMUSG00000109408	Gm44935	184	1497	9.70697e-25	1.19029
C5_AVR	ENSMUSG00000021910	Nisch	398	4626	9.72278e-25	0.675663
C5_AVR	ENSMUSG00000015937	H2afy	228	2075	9.88817e-25	1.02858
C5_AVR	ENSMUSG00000021302	Ggps1	249	2365	1.00077e-24	0.966965
C5_AVR	ENSMUSG00000022000	Zc3h13	284	2866	1.02143e-24	0.879512
C5_AVR	ENSMUSG00000009575	Cbx5	363	4067	1.02524e-24	0.728664
C5_AVR	ENSMUSG00000021662	Arhgef28	635	8842	1.04337e-24	0.415044
C5_AVR	ENSMUSG00000020457	Drg1	373	4226	1.05301e-24	0.712543
C5_AVR	ENSMUSG00000021548	Ccnh	280	2809	1.0926e-24	0.88803
C5_AVR	ENSMUSG00000028522	Mier1	374	4243	1.10518e-24	0.710613
C5_AVR	ENSMUSG00000033813	Tcea1	393	4548	1.10576e-24	0.681957
C5_AVR	ENSMUSG00000053886	Sh2d4a	597	8117	1.10576e-24	0.449444
C5_AVR	ENSMUSG00000024614	Tmx3	248	2353	1.12177e-24	0.968499
C5_AVR	ENSMUSG00000046223	Plaur	244	2298	1.17621e-24	0.979162
C5_AVR	ENSMUSG00000020059	Sycp3	369	4165	1.17778e-24	0.717964
C5_AVR	ENSMUSG00000040423	Rc3h1	342	3742	1.18476e-24	0.762846
C5_AVR	ENSMUSG00000070780	Rbm47	501	6374	1.26851e-24	0.545271
C5_AVR	ENSMUSG00000019866	Aim1	250	2384	1.33683e-24	0.961204
C5_AVR	ENSMUSG00000027954	Efna1	165	1266	1.37173e-24	1.27485
C5_AVR	ENSMUSG00000042298	Ttc19	386	4440	1.37173e-24	0.690701
C5_AVR	ENSMUSG00000031642	Sh3rf1	593	8048	1.38742e-24	0.452062
C5_AVR	ENSMUSG00000031584	Gsr	253	2428	1.48556e-24	0.952029
C5_AVR	ENSMUSG00000042323	Pbrm1	383	4394	1.51185e-24	0.694469
C5_AVR	ENSMUSG00000029068	Ccnl2	469	5823	1.52234e-24	0.580485
C5_AVR	ENSMUSG00000032803	Cdv3	257	2485	1.52694e-24	0.941182
C5_AVR	ENSMUSG00000028245	Nsmaf	354	3935	1.57564e-24	0.740045
C5_AVR	ENSMUSG00000027091	Zc3h15	288	2933	1.59121e-24	0.866351
C5_AVR	ENSMUSG00000032867	Fbxw8	214	1894	1.59827e-24	1.06883
C5_AVR	ENSMUSG00000018209	Stk4	249	2374	1.68784e-24	0.961486
C5_AVR	ENSMUSG00000053436	Mapk14	293	3008	1.709e-24	0.854756
C5_AVR	ENSMUSG00000030770	Parva	366	4126	1.72713e-24	0.71976
C5_AVR	ENSMUSG00000000149	Gna12	162	1233	1.80332e-24	1.28648
C5_AVR	ENSMUSG00000028552	Eps15	340	3720	1.80438e-24	0.762892
C5_AVR	ENSMUSG00000000441	Raf1	340	3721	1.89204e-24	0.762504
C5_AVR	ENSMUSG00000039652	Cpeb3	324	3476	1.96064e-24	0.791225
C5_AVR	ENSMUSG00000052155	Acvr2a	335	3645	2.00169e-24	0.770902
C5_AVR	ENSMUSG00000029711	Epo	326	3507	2.00563e-24	0.787294
C5_AVR	ENSMUSG00000028978	Nos3	64	233	2.16719e-24	2.3504
C5_AVR	ENSMUSG00000019873	Reep3	307	3221	2.16719e-24	0.82339
C5_AVR	ENSMUSG00000011179	Odc1	217	1939	2.19095e-24	1.05504
C5_AVR	ENSMUSG00000040351	Ankib1	369	4179	2.20221e-24	0.713123
C5_AVR	ENSMUSG00000017723	Wfdc2	547	7211	2.22885e-24	0.494001
C5_AVR	ENSMUSG00000033943	Mga	403	4727	2.23465e-24	0.662515
C5_AVR	ENSMUSG00000039262	Prrc2b	331	3586	2.25105e-24	0.777115
C5_AVR	ENSMUSG00000045767	B230219D22Rik	333	3617	2.27934e-24	0.773388
C5_AVR	ENSMUSG00000024937	Ehbp1l1	90	454	2.31385e-24	1.87989
C5_AVR	ENSMUSG00000042625	Safb2	261	2550	2.4153e-24	0.926212
C5_AVR	ENSMUSG00000041852	Tcf20	443	5393	2.46384e-24	0.608878
C5_AVR	ENSMUSG00000026554	Dcaf8	357	3992	2.47184e-24	0.731472
C5_AVR	ENSMUSG00000007411	Mark3	485	6113	2.58542e-24	0.558764
C5_AVR	ENSMUSG00000040562	Gstm2	525	6819	2.64898e-24	0.515417
C5_AVR	ENSMUSG00000067336	Bmpr2	296	3061	2.65406e-24	0.844254
C5_AVR	ENSMUSG00000039515	Ppp2r4	262	2566	2.65763e-24	0.922705
C5_AVR	ENSMUSG00000023088	Abcc1	309	3256	2.76889e-24	0.817166
C5_AVR	ENSMUSG00000054720	Lrrc8c	105	601	2.79912e-24	1.69761
C5_AVR	ENSMUSG00000017548	Suz12	285	2900	2.82701e-24	0.867569
C5_AVR	ENSMUSG00000006445	Epha2	194	1640	2.88165e-24	1.13502
C5_AVR	ENSMUSG00000060477	Irak2	172	1362	3.03716e-24	1.22934
C5_AVR	ENSMUSG00000042303	Sgsm3	165	1276	3.06015e-24	1.2635
C5_AVR	ENSMUSG00000071072	Ptges3	316	3364	3.10928e-24	0.802407
C5_AVR	ENSMUSG00000099869	1700030F04Rik	293	3020	3.16311e-24	0.849012
C5_AVR	ENSMUSG00000025224	Gbf1	395	4605	3.16958e-24	0.671311
C5_AVR	ENSMUSG00000020190	Mknk2	225	2053	3.16993e-24	1.02485
C5_AVR	ENSMUSG00000004936	Map2k1	235	2190	3.16993e-24	0.99439
C5_AVR	ENSMUSG00000027981	Rnpc3	291	2991	3.25047e-24	0.853051
C5_AVR	ENSMUSG00000021846	Peli2	299	3110	3.31356e-24	0.835891
C5_AVR	ENSMUSG00000022024	Sugt1	260	2542	3.414e-24	0.925207
C5_AVR	ENSMUSG00000036940	Kdm1a	336	3672	3.43582e-24	0.764555
C5_AVR	ENSMUSG00000049521	Cdc42ep1	99	543	3.45353e-24	1.75914
C5_AVR	ENSMUSG00000040054	Baz2a	259	2529	3.65995e-24	0.927045
C5_AVR	ENSMUSG00000097564	C430014B12Rik	832	13091	3.72185e-24	0.23874
C5_AVR	ENSMUSG00000001424	Snd1	394	4593	3.79183e-24	0.671419
C5_AVR	ENSMUSG00000029203	Ube2k	415	4937	3.83477e-24	0.642136
C5_AVR	ENSMUSG00000038119	Cdon	313	3323	3.84218e-24	0.806336
C5_AVR	ENSMUSG00000010097	Nxf1	217	1948	3.87298e-24	1.04836
C5_AVR	ENSMUSG00000057894	Zfp329	276	2775	3.94756e-24	0.88484
C5_AVR	ENSMUSG00000041763	Tpp2	343	3784	4.049e-24	0.750956
C5_AVR	ENSMUSG00000059834	Sclt1	285	2907	4.06134e-24	0.864091
C5_AVR	ENSMUSG00000037822	Smim14	332	3614	4.07262e-24	0.770246
C5_AVR	ENSMUSG00000104106	Gm10848	169	1329	4.15302e-24	1.23934
C5_AVR	ENSMUSG00000024695	Zfp91	304	3190	4.32156e-24	0.823175
C5_AVR	ENSMUSG00000091896	Ube2d2a	343	3786	4.43817e-24	0.750194
C5_AVR	ENSMUSG00000003226	Ranbp2	474	5937	4.50254e-24	0.567813
C5_AVR	ENSMUSG00000031902	Nfatc3	259	2533	4.56326e-24	0.924765
C5_AVR	ENSMUSG00000024603	Dctn4	262	2577	4.87172e-24	0.916534
C5_AVR	ENSMUSG00000020585	Laptm4a	381	4389	4.88873e-24	0.688558
C5_AVR	ENSMUSG00000024070	Prkd3	185	1532	4.9184e-24	1.16477
C5_AVR	ENSMUSG00000029267	Mtf2	259	2535	5.10244e-24	0.923626
C5_AVR	ENSMUSG00000053470	Kdm3a	329	3573	5.18689e-24	0.773611
C5_AVR	ENSMUSG00000002957	Ap2a2	209	1846	5.34733e-24	1.07176
C5_AVR	ENSMUSG00000061288	Taok3	277	2796	5.56098e-24	0.879181
C5_AVR	ENSMUSG00000033446	Lpar6	133	907	5.62902e-24	1.44491
C5_AVR	ENSMUSG00000031153	Gripap1	218	1969	6.2472e-24	1.03952
C5_AVR	ENSMUSG00000027176	Cstf3	437	5316	6.42803e-24	0.609952
C5_AVR	ENSMUSG00000037519	Ppfia1	290	2990	6.59615e-24	0.848567
C5_AVR	ENSMUSG00000021936	Mapk8	260	2554	6.64238e-24	0.918413
C5_AVR	ENSMUSG00000032046	Abhd12	218	1970	6.64881e-24	1.03879
C5_AVR	ENSMUSG00000044176	Spink10	161	1237	6.65414e-24	1.27287
C5_AVR	ENSMUSG00000015112	Slc25a13	285	2917	6.8333e-24	0.859136
C5_AVR	ENSMUSG00000038187	Btbd10	217	1958	7.30961e-24	1.04097
C5_AVR	ENSMUSG00000039456	Morc3	280	2845	7.32116e-24	0.869658
C5_AVR	ENSMUSG00000078489	Gm17106	280	2845	7.32116e-24	0.869658
C5_AVR	ENSMUSG00000035863	Palm	175	1411	7.32654e-24	1.2033
C5_AVR	ENSMUSG00000027217	Tspan18	105	609	7.38702e-24	1.67853
C5_AVR	ENSMUSG00000038014	Fam120a	321	3458	7.38702e-24	0.785295
C5_AVR	ENSMUSG00000005417	Mprip	645	9093	7.54282e-24	0.397203
C5_AVR	ENSMUSG00000020363	Gfpt2	73	311	7.5979e-24	2.12364
C5_AVR	ENSMUSG00000053119	Chmp3	266	2643	7.78234e-24	0.90191
C5_AVR	ENSMUSG00000063550	Nup98	361	4081	7.86871e-24	0.715736
C5_AVR	ENSMUSG00000021147	Wdr37	220	2000	7.97522e-24	1.03016
C5_AVR	ENSMUSG00000029390	Tmed2	404	4774	8.03647e-24	0.651816
C5_AVR	ENSMUSG00000025762	Larp1b	403	4758	8.16325e-24	0.653084
C5_AVR	ENSMUSG00000022967	Ifnar1	148	1084	8.20136e-24	1.34189
C5_AVR	ENSMUSG00000032913	Lrig2	251	2430	8.23488e-24	0.939391
C5_AVR	ENSMUSG00000032187	Smarca4	238	2248	8.38091e-24	0.974979
C5_AVR	ENSMUSG00000059291	Rpl11	551	7321	8.59591e-24	0.482671
C5_AVR	ENSMUSG00000020919	Stat5b	197	1695	8.61963e-24	1.10957
C5_AVR	ENSMUSG00000035202	Lars2	453	5594	8.61963e-24	0.588291
C5_AVR	ENSMUSG00000016481	Cr1l	274	2761	8.75723e-24	0.881645
C5_AVR	ENSMUSG00000036977	Anapc10	249	2404	9.3523e-24	0.943369
C5_AVR	ENSMUSG00000108621	Gm37494	309	3281	9.40834e-24	0.806131
C5_AVR	ENSMUSG00000034295	Fhod3	607	8367	9.58954e-24	0.429646
C5_AVR	ENSMUSG00000074748	Atxn7l3b	396	4648	9.76434e-24	0.66155
C5_AVR	ENSMUSG00000099083	Atf7	354	3976	1.00015e-23	0.725091
C5_AVR	ENSMUSG00000026229	Psmd1	323	3495	1.00062e-23	0.778901
C5_AVR	ENSMUSG00000039050	Osbpl2	205	1803	1.03248e-23	1.07788
C5_AVR	ENSMUSG00000049658	Bdp1	324	3511	1.03381e-23	0.776772
C5_AVR	ENSMUSG00000035851	Ythdc1	447	5497	1.04176e-23	0.59429
C5_AVR	ENSMUSG00000045078	Rnf216	359	4056	1.05187e-23	0.716586
C5_AVR	ENSMUSG00000085245	Gm11713	77	347	1.06937e-23	2.04258
C5_AVR	ENSMUSG00000038068	Rnf144b	98	542	1.07664e-23	1.74715
C5_AVR	ENSMUSG00000056121	Fez2	220	2005	1.08369e-23	1.02656
C5_AVR	ENSMUSG00000021482	Aaed1	287	2956	1.10918e-23	0.850064
C5_AVR	ENSMUSG00000041765	Ubac2	284	2912	1.1205e-23	0.85654
C5_AVR	ENSMUSG00000020777	Acox1	197	1699	1.12694e-23	1.10617
C5_AVR	ENSMUSG00000027194	Ttc17	255	2493	1.1653e-23	0.925274
C5_AVR	ENSMUSG00000031591	Asah1	253	2465	1.19321e-23	0.930209
C5_AVR	ENSMUSG00000049606	Zfp644	439	5366	1.22445e-23	0.603034
C5_AVR	ENSMUSG00000004535	Tax1bp1	497	6364	1.23068e-23	0.535972
C5_AVR	ENSMUSG00000053094	Tmem248	226	2089	1.23893e-23	1.00617
C5_AVR	ENSMUSG00000038733	Wdr26	431	5232	1.23956e-23	0.612985
C5_AVR	ENSMUSG00000033417	Cacul1	268	2681	1.26582e-23	0.892121
C5_AVR	ENSMUSG00000039458	Mtmr12	241	2297	1.26621e-23	0.961942
C5_AVR	ENSMUSG00000026111	Unc50	266	2653	1.32714e-23	0.896461
C5_AVR	ENSMUSG00000032468	Armc8	288	2975	1.37476e-23	0.845839
C5_AVR	ENSMUSG00000031565	Fgfr1	197	1702	1.37859e-23	1.10362
C5_AVR	ENSMUSG00000010067	Rassf1	195	1676	1.39188e-23	1.11111
C5_AVR	ENSMUSG00000020137	Thap2	219	1996	1.43621e-23	1.02648
C5_AVR	ENSMUSG00000042605	Atxn2	388	4528	1.47946e-23	0.669842
C5_AVR	ENSMUSG00000021318	Gli3	87	439	1.49447e-23	1.87945
C5_AVR	ENSMUSG00000056724	Nbeal2	152	1139	1.55286e-23	1.30896
C5_AVR	ENSMUSG00000074781	Ube2n	249	2414	1.63916e-23	0.93738
C5_AVR	ENSMUSG00000001768	Rin2	294	3068	1.68242e-23	0.831177
C5_AVR	ENSMUSG00000025997	Ikzf2	298	3128	1.71005e-23	0.822732
C5_AVR	ENSMUSG00000039838	Slc45a1	138	976	1.73055e-23	1.39237
C5_AVR	ENSMUSG00000026754	Golga1	277	2818	1.75317e-23	0.867874
C5_AVR	ENSMUSG00000025958	Creb1	397	4679	1.79912e-23	0.655598
C5_AVR	ENSMUSG00000023852	Chd1	327	3569	1.80816e-23	0.76643
C5_AVR	ENSMUSG00000041225	Arhgap12	343	3817	1.81766e-23	0.738429
C5_AVR	ENSMUSG00000038368	Focad	266	2659	1.83017e-23	0.893202
C5_AVR	ENSMUSG00000040738	Ints8	270	2717	1.83973e-23	0.883605
C5_AVR	ENSMUSG00000025584	Pde8a	172	1386	1.86286e-23	1.20414
C5_AVR	ENSMUSG00000041361	Myzap	370	4244	1.87185e-23	0.69476
C5_AVR	ENSMUSG00000026585	Kifap3	288	2982	1.9587e-23	0.842448
C5_AVR	ENSMUSG00000052371	Hoxd3os1	273	2762	1.97902e-23	0.875847
C5_AVR	ENSMUSG00000028060	2810403A07Rik	273	2762	1.97902e-23	0.875847
C5_AVR	ENSMUSG00000039770	Ypel5	243	2333	1.99859e-23	0.95143
C5_AVR	ENSMUSG00000025860	Xiap	323	3510	2.01921e-23	0.772723
C5_AVR	ENSMUSG00000028677	Rnf220	167	1325	2.04455e-23	1.22652
C5_AVR	ENSMUSG00000028149	Rap1gds1	295	3087	2.05663e-23	0.827169
C5_AVR	ENSMUSG00000028344	Invs	264	2633	2.1286e-23	0.89649
C5_AVR	ENSMUSG00000027166	Dnajc24	222	2045	2.37151e-23	1.01112
C5_AVR	ENSMUSG00000038954	Supt3	264	2635	2.37352e-23	0.895395
C5_AVR	ENSMUSG00000026914	Psmd14	276	2810	2.47143e-23	0.866758
C5_AVR	ENSMUSG00000031561	Tenm3	347	3887	2.54133e-23	0.728938
C5_AVR	ENSMUSG00000020024	Cep83	194	1672	2.57027e-23	1.10714
C5_AVR	ENSMUSG00000032261	Sh3bgrl2	286	2958	2.59915e-23	0.844053
C5_AVR	ENSMUSG00000035356	Nfkbiz	235	2226	2.64099e-23	0.970867
C5_AVR	ENSMUSG00000024251	Thada	480	6088	2.70346e-23	0.549726
C5_AVR	ENSMUSG00000022052	Ppp2r2a	315	3394	2.70853e-23	0.785025
C5_AVR	ENSMUSG00000066306	Numa1	353	3983	2.7389e-23	0.718472
C5_AVR	ENSMUSG00000016559	H3f3b	746	11196	2.75666e-23	0.306924
C5_AVR	ENSMUSG00000047804	Akap10	237	2255	2.8186e-23	0.964419
C5_AVR	ENSMUSG00000026014	Raph1	400	4739	2.82337e-23	0.648077
C5_AVR	ENSMUSG00000026626	Ppp2r5a	343	3827	2.84805e-23	0.734654
C5_AVR	ENSMUSG00000034007	Scaper	369	4238	2.87548e-23	0.692897
C5_AVR	ENSMUSG00000030615	Tmem126a	300	3169	2.93652e-23	0.813595
C5_AVR	ENSMUSG00000031370	Zrsr2	188	1596	2.93904e-23	1.12893
C5_AVR	ENSMUSG00000027805	Pfn2	253	2482	3.04977e-23	0.920294
C5_AVR	ENSMUSG00000023021	Cers5	189	1610	3.16222e-23	1.12399
C5_AVR	ENSMUSG00000035919	Bbs9	299	3156	3.23982e-23	0.814708
C5_AVR	ENSMUSG00000020132	Rab21	508	6585	3.32823e-23	0.518305
C5_AVR	ENSMUSG00000026604	Ptpn14	717	10589	3.36325e-23	0.330138
C5_AVR	ENSMUSG00000050565	Tor1aip2	324	3537	3.48083e-23	0.766127
C5_AVR	ENSMUSG00000090214	Gm15657	132	915	3.48217e-23	1.42135
C5_AVR	ENSMUSG00000027896	Slc16a4	227	2120	3.48217e-23	0.991288
C5_AVR	ENSMUSG00000029290	Zfp326	245	2371	3.48508e-23	0.939946
C5_AVR	ENSMUSG00000029227	Fip1l1	333	3676	3.49854e-23	0.750045
C5_AVR	ENSMUSG00000034613	Ppm1h	614	8538	3.53812e-23	0.417
C5_AVR	ENSMUSG00000027751	Supt20	371	4275	3.5609e-23	0.688154
C5_AVR	ENSMUSG00000025794	Rpl14	391	4598	3.59435e-23	0.658822
C5_AVR	ENSMUSG00000036395	Glb1l2	223	2066	3.67869e-23	1.00286
C5_AVR	ENSMUSG00000028081	Rps3a1	589	8066	3.74649e-23	0.439074
C5_AVR	ENSMUSG00000057554	Lgals8	225	2094	3.80412e-23	0.996323
C5_AVR	ENSMUSG00000024360	Etf1	472	5959	3.87095e-23	0.556376
C5_AVR	ENSMUSG00000030760	Acer3	265	2659	3.93531e-23	0.887768
C5_AVR	ENSMUSG00000027540	Ptpn1	202	1784	3.97331e-23	1.0719
C5_AVR	ENSMUSG00000019432	Ddx39b	349	3929	4.05545e-23	0.721725
C5_AVR	ENSMUSG00000010154	Spire2	192	1653	4.13553e-23	1.10868
C5_AVR	ENSMUSG00000013150	Gfod2	250	2445	4.15882e-23	0.924753
C5_AVR	ENSMUSG00000023764	Sfi1	270	2733	4.25071e-23	0.875134
C5_AVR	ENSMUSG00000001441	Npepps	487	6223	4.38672e-23	0.538971
C5_AVR	ENSMUSG00000043505	Gimap5	73	321	4.40689e-23	2.07798
C5_AVR	ENSMUSG00000055723	Rras2	315	3405	4.53885e-23	0.780357
C5_AVR	ENSMUSG00000038859	Baiap2l1	451	5603	4.55108e-23	0.579588
C5_AVR	ENSMUSG00000029313	Aff1	490	6277	4.64063e-23	0.535366
C5_AVR	ENSMUSG00000054889	Dsp	454	5655	4.70293e-23	0.575825
C5_AVR	ENSMUSG00000055320	Tead1	616	8585	4.77689e-23	0.413772
C5_AVR	ENSMUSG00000030303	Far2	174	1424	4.79777e-23	1.1818
C5_AVR	ENSMUSG00000038141	Tmem181a	177	1462	4.79938e-23	1.16847
C5_AVR	ENSMUSG00000050079	Rspry1	263	2634	4.82974e-23	0.890467
C5_AVR	ENSMUSG00000020694	Tlk2	322	3514	4.95555e-23	0.766606
C5_AVR	ENSMUSG00000054604	Cggbp1	288	3001	5.05894e-23	0.833285
C5_AVR	ENSMUSG00000041012	Cmtm8	93	505	5.06377e-23	1.77361
C5_AVR	ENSMUSG00000043259	Fam13c	154	1178	5.27925e-23	1.27925
C5_AVR	ENSMUSG00000039477	Tnrc18	437	5370	5.352e-23	0.595371
C5_AVR	ENSMUSG00000030268	Bcat1	371	4285	5.44213e-23	0.684784
C5_AVR	ENSMUSG00000031007	Atp6ap2	268	2709	5.53443e-23	0.877132
C5_AVR	ENSMUSG00000024913	Lrp5	121	797	5.6144e-23	1.49502
C5_AVR	ENSMUSG00000026021	Sumo1	338	3765	5.82433e-23	0.737033
C5_AVR	ENSMUSG00000047036	Zfp445	281	2901	6.05307e-23	0.84668
C5_AVR	ENSMUSG00000043998	Mgat2	237	2269	6.26971e-23	0.95549
C5_AVR	ENSMUSG00000022912	Pros1	66	265	6.28961e-23	2.20913
C5_AVR	ENSMUSG00000022892	App	896	14842	6.39006e-23	0.164545
C5_AVR	ENSMUSG00000027184	Caprin1	364	4177	6.42073e-23	0.694131
C5_AVR	ENSMUSG00000032507	Fbxl2	222	2062	6.57342e-23	0.999175
C5_AVR	ENSMUSG00000073481	2026-03-02	287	2992	6.77374e-23	0.8326
C5_AVR	ENSMUSG00000040828	Catsperd	361	4131	6.92779e-23	0.698167
C5_AVR	ENSMUSG00000066036	Ubr4	309	3323	7.02544e-23	0.78778
C5_AVR	ENSMUSG00000061244	Exoc5	324	3553	7.26322e-23	0.759616
C5_AVR	ENSMUSG00000021012	Zc3h14	291	3053	7.29546e-23	0.823451
C5_AVR	ENSMUSG00000046364	Rpl27a	580	7917	7.3722e-23	0.443759
C5_AVR	ENSMUSG00000058135	Gstm1	424	5160	7.37524e-23	0.609353
C5_AVR	ENSMUSG00000058440	Nrf1	424	5160	7.37524e-23	0.609353
C5_AVR	ENSMUSG00000056429	Tgoln1	262	2629	7.97656e-23	0.887712
C5_AVR	ENSMUSG00000022314	Rad21	341	3819	8.03009e-23	0.729237
C5_AVR	ENSMUSG00000050945	Zfp438	230	2176	8.14549e-23	0.972615
C5_AVR	ENSMUSG00000025016	Tm9sf3	372	4311	8.30786e-23	0.67994
C5_AVR	ENSMUSG00000025504	Eps8l2	567	7679	8.32394e-23	0.45509
C5_AVR	ENSMUSG00000063889	Crem	279	2878	8.39047e-23	0.847858
C5_AVR	ENSMUSG00000042688	Mapk6	268	2717	8.3974e-23	0.872878
C5_AVR	ENSMUSG00000091803	Cox16	476	6049	8.39912e-23	0.546925
C5_AVR	ENSMUSG00000032449	Slc25a36	447	5551	8.40769e-23	0.580187
C5_AVR	ENSMUSG00000039473	Ubn1	292	3071	8.46801e-23	0.81992
C5_AVR	ENSMUSG00000020738	Sumo2	349	3946	8.54306e-23	0.715496
C5_AVR	ENSMUSG00000027900	Dram2	249	2444	8.56835e-23	0.919561
C5_AVR	ENSMUSG00000087177	E130307A14Rik	224	2094	8.5744e-23	0.989897
C5_AVR	ENSMUSG00000079546	Gm11146	94	519	8.73689e-23	1.74959
C5_AVR	ENSMUSG00000020516	Rps6kb1	341	3822	9.14879e-23	0.728104
C5_AVR	ENSMUSG00000022863	Btg3	174	1433	9.18865e-23	1.17271
C5_AVR	ENSMUSG00000024563	Smad2	376	4378	9.26802e-23	0.67312
C5_AVR	ENSMUSG00000028274	Rngtt	342	3838	9.28263e-23	0.726301
C5_AVR	ENSMUSG00000031715	Smarca5	399	4753	9.70059e-23	0.64021
C5_AVR	ENSMUSG00000041417	Pik3r1	237	2277	9.8411e-23	0.950412
C5_AVR	ENSMUSG00000019802	Sec63	327	3606	9.84138e-23	0.751551
C5_AVR	ENSMUSG00000034163	Zfc3h1	425	5185	1.01908e-22	0.605779
C5_AVR	ENSMUSG00000020262	Adarb1	110	684	1.02633e-22	1.5781
C5_AVR	ENSMUSG00000027677	Ttc14	492	6335	1.07702e-22	0.527973
C5_AVR	ENSMUSG00000104302	Gm36975	352	3999	1.09444e-22	0.708596
C5_AVR	ENSMUSG00000022253	Nadk2	381	4463	1.10851e-22	0.664437
C5_AVR	ENSMUSG00000024065	Ehd3	66	268	1.11704e-22	2.19289
C5_AVR	ENSMUSG00000037852	Cpe	97	551	1.15841e-22	1.70859
C5_AVR	ENSMUSG00000034055	Phka1	301	3213	1.18495e-22	0.798502
C5_AVR	ENSMUSG00000020393	Kremen1	176	1462	1.18902e-22	1.16029
C5_AVR	ENSMUSG00000033364	Usp37	316	3441	1.19036e-22	0.769756
C5_AVR	ENSMUSG00000054737	Zfp182	281	2915	1.22026e-22	0.839734
C5_AVR	ENSMUSG00000026596	Abl2	261	2623	1.24106e-22	0.885492
C5_AVR	ENSMUSG00000090877	Hspa1b	664	9550	1.26003e-22	0.368342
C5_AVR	ENSMUSG00000040479	Dgkz	100	582	1.26605e-22	1.67357
C5_AVR	ENSMUSG00000033632	AW554918	339	3799	1.31981e-22	0.728325
C5_AVR	ENSMUSG00000039630	Hnrnpu	595	8216	1.34743e-22	0.427113
C5_AVR	ENSMUSG00000029106	Add1	230	2185	1.3663e-22	0.96666
C5_AVR	ENSMUSG00000078427	Sarnp	311	3368	1.39136e-22	0.777682
C5_AVR	ENSMUSG00000005148	Klf5	284	2963	1.46032e-22	0.831492
C5_AVR	ENSMUSG00000035401	Emsy	236	2270	1.46432e-22	0.948754
C5_AVR	ENSMUSG00000001493	Meox1	49	144	1.47409e-22	2.65937
C5_AVR	ENSMUSG00000054387	Mdm4	347	3927	1.47409e-22	0.714168
C5_AVR	ENSMUSG00000050549	5730508B09Rik	543	7256	1.51634e-22	0.474437
C5_AVR	ENSMUSG00000025878	Uimc1	261	2627	1.53096e-22	0.883293
C5_AVR	ENSMUSG00000055817	Mta3	487	6257	1.53096e-22	0.53111
C5_AVR	ENSMUSG00000021764	Ndufs4	341	3834	1.55347e-22	0.723581
C5_AVR	ENSMUSG00000001025	S100a6	696	10201	1.55671e-22	0.341108
C5_AVR	ENSMUSG00000035242	Oaz1	503	6541	1.67323e-22	0.513707
C5_AVR	ENSMUSG00000035673	Sbno2	156	1218	1.83415e-22	1.24969
C5_AVR	ENSMUSG00000034973	Dopey1	314	3420	1.86073e-22	0.769428
C5_AVR	ENSMUSG00000032030	Cul5	266	2704	1.93563e-22	0.868991
C5_AVR	ENSMUSG00000029191	Rfc1	283	2954	1.95238e-22	0.830792
C5_AVR	ENSMUSG00000032062	2310030G06Rik	379	4445	2.01332e-22	0.662674
C5_AVR	ENSMUSG00000028549	Itgb3bp	218	2026	2.0204e-22	0.998354
C5_AVR	ENSMUSG00000031441	Atp11a	428	5253	2.03725e-22	0.597129
C5_AVR	ENSMUSG00000073557	Ppp1r12b	313	3407	2.06848e-22	0.77032
C5_AVR	ENSMUSG00000004508	Gab2	357	4093	2.07174e-22	0.695425
C5_AVR	ENSMUSG00000047466	8030462N17Rik	207	1877	2.07562e-22	1.03386
C5_AVR	ENSMUSG00000058569	Tmed9	343	3872	2.08234e-22	0.717789
C5_AVR	ENSMUSG00000003452	Bicd1	336	3763	2.13672e-22	0.729238
C5_AVR	ENSMUSG00000003814	Calr	295	3135	2.13768e-22	0.804909
C5_AVR	ENSMUSG00000019715	Gle1	178	1496	2.15456e-22	1.14343
C5_AVR	ENSMUSG00000001120	Pcbp3	245	2404	2.15456e-22	0.920005
C5_AVR	ENSMUSG00000003970	Rpl8	623	8764	2.18428e-22	0.400302
C5_AVR	ENSMUSG00000020152	Actr2	302	3241	2.18619e-22	0.790769
C5_AVR	ENSMUSG00000062210	Tnfaip8	439	5441	2.24324e-22	0.583009
C5_AVR	ENSMUSG00000026721	Rabgap1l	550	7395	2.25257e-22	0.465541
C5_AVR	ENSMUSG00000071415	Rpl23	532	7068	2.26273e-22	0.482784
C5_AVR	ENSMUSG00000104206	Gm32250	141	1041	2.40038e-22	1.33038
C5_AVR	ENSMUSG00000020849	Ywhae	338	3797	2.40937e-22	0.724823
C5_AVR	ENSMUSG00000037808	Fam76b	289	3048	2.45217e-22	0.815866
C5_AVR	ENSMUSG00000044408	Sptssa	202	1813	2.52248e-22	1.04864
C5_AVR	ENSMUSG00000014355	Anapc1	267	2724	2.55148e-22	0.863773
C5_AVR	ENSMUSG00000079184	Mphosph8	342	3861	2.55314e-22	0.717681
C5_AVR	ENSMUSG00000031987	Egln1	210	1921	2.5619e-22	1.02119
C5_AVR	ENSMUSG00000039318	Rab3gap2	243	2379	2.58967e-22	0.923261
C5_AVR	ENSMUSG00000019039	Dalrd3	316	3458	2.60344e-22	0.762646
C5_AVR	ENSMUSG00000037999	Arap2	347	3941	2.706e-22	0.709034
C5_AVR	ENSMUSG00000032413	Rasa2	282	2946	2.72614e-22	0.829597
C5_AVR	ENSMUSG00000032555	Topbp1	200	1788	2.81076e-22	1.05431
C5_AVR	ENSMUSG00000025950	Idh1	361	4164	2.81857e-22	0.686688
C5_AVR	ENSMUSG00000024068	Spast	196	1736	3.04147e-22	1.06775
C5_AVR	ENSMUSG00000059263	Usp47	370	4311	3.1868e-22	0.672162
C5_AVR	ENSMUSG00000009073	Nf2	212	1952	3.24246e-22	1.01177
C5_AVR	ENSMUSG00000042046	Dstyk	288	3039	3.2756e-22	0.815132
C5_AVR	ENSMUSG00000032329	Hmg20a	292	3099	3.29804e-22	0.806825
C5_AVR	ENSMUSG00000044456	Rin3	107	663	3.32017e-22	1.58319
C5_AVR	ENSMUSG00000022462	Slc38a2	797	12394	3.44064e-22	0.255669
C5_AVR	ENSMUSG00000031841	Cdh13	86	452	3.49616e-22	1.82067
C5_AVR	ENSMUSG00000028465	Tln1	302	3251	3.50736e-22	0.786325
C5_AVR	ENSMUSG00000032740	Ccdc88a	263	2672	3.52058e-22	0.869803
C5_AVR	ENSMUSG00000022895	Ets2	136	987	3.59302e-22	1.35514
C5_AVR	ENSMUSG00000025173	Wdr45b	199	1779	3.70522e-22	1.05436
C5_AVR	ENSMUSG00000030659	Nucb2	171	1415	3.87201e-22	1.16585
C5_AVR	ENSMUSG00000031835	Mbtps1	218	2037	3.87201e-22	0.990542
C5_AVR	ENSMUSG00000086370	Ftx	265	2703	3.87964e-22	0.864091
C5_AVR	ENSMUSG00000025195	Dnmbp	216	2010	3.97077e-22	0.996496
C5_AVR	ENSMUSG00000032340	Neo1	352	4029	3.98263e-22	0.697813
C5_AVR	ENSMUSG00000049800	Sertad2	303	3269	4.00559e-22	0.783128
C5_AVR	ENSMUSG00000030839	Sergef	232	2232	4.04765e-22	0.948447
C5_AVR	ENSMUSG00000041729	Coro2b	89	482	4.07524e-22	1.77743
C5_AVR	ENSMUSG00000034066	Farp2	288	3045	4.38022e-22	0.812286
C5_AVR	ENSMUSG00000024357	Sil1	272	2808	4.41409e-22	0.846723
C5_AVR	ENSMUSG00000036565	Ttyh3	101	603	4.4774e-22	1.63679
C5_AVR	ENSMUSG00000062929	Cfl2	271	2794	4.5699e-22	0.848621
C5_AVR	ENSMUSG00000003660	Snrnp200	264	2693	4.91232e-22	0.863983
C5_AVR	ENSMUSG00000031583	Wrn	306	3319	4.93142e-22	0.775443
C5_AVR	ENSMUSG00000059070	Rpl18	553	7475	5.39602e-22	0.457866
C5_AVR	ENSMUSG00000021051	Ppp2r5e	376	4421	5.52327e-22	0.65902
C5_AVR	ENSMUSG00000037824	Tspan14	203	1839	5.55256e-22	1.03522
C5_AVR	ENSMUSG00000027248	Pdia3	217	2030	5.77618e-22	0.988875
C5_AVR	ENSMUSG00000026933	Camsap1	205	1867	5.92943e-22	1.02756
C5_AVR	ENSMUSG00000027624	Epb41l1	475	6085	6.0126e-22	0.53533
C5_AVR	ENSMUSG00000021816	Ppp3cb	255	2567	6.22815e-22	0.883074
C5_AVR	ENSMUSG00000026102	Inpp1	202	1828	6.47265e-22	1.03675
C5_AVR	ENSMUSG00000028034	Fubp1	554	7500	6.80258e-22	0.455655
C5_AVR	ENSMUSG00000038225	Primpol	321	3557	7.12855e-22	0.744572
C5_AVR	ENSMUSG00000033885	Pxk	295	3161	7.43122e-22	0.792994
C5_AVR	ENSMUSG00000031480	Thsd1	73	338	7.60087e-22	2.00353
C5_AVR	ENSMUSG00000026234	Ncl	483	6231	7.63184e-22	0.525219
C5_AVR	ENSMUSG00000032480	Dhx30	210	1939	7.68038e-22	1.00774
C5_AVR	ENSMUSG00000001127	Araf	237	2314	7.79193e-22	0.927158
C5_AVR	ENSMUSG00000022206	Npr3	61	238	7.85111e-22	2.25051
C5_AVR	ENSMUSG00000029438	Bcl7a	335	3777	7.89292e-22	0.71958
C5_AVR	ENSMUSG00000020128	Vps54	328	3668	7.95913e-22	0.731362
C5_AVR	ENSMUSG00000038811	Gngt2	76	365	7.98716e-22	1.95076
C5_AVR	ENSMUSG00000026761	Orc4	367	4285	8.04169e-22	0.669145
C5_AVR	ENSMUSG00000047821	Trim16	67	287	8.2211e-22	2.11577
C5_AVR	ENSMUSG00000000690	Hoxb6	473	6059	8.27954e-22	0.53542
C5_AVR	ENSMUSG00000026004	Kansl1l	532	7105	8.31328e-22	0.475251
C5_AVR	ENSMUSG00000071866	Ppia	639	9115	8.67442e-22	0.380233
C5_AVR	ENSMUSG00000019971	Cep290	293	3135	9.0239e-22	0.795095
C5_AVR	ENSMUSG00000033444	Specc1l	267	2749	9.14703e-22	0.850593
C5_AVR	ENSMUSG00000026781	Acbd5	262	2676	9.17217e-22	0.862148
C5_AVR	ENSMUSG00000035623	Rsf1	406	4925	9.26638e-22	0.614016
C5_AVR	ENSMUSG00000027281	Slx4ip	251	2517	9.30391e-22	0.888642
C5_AVR	ENSMUSG00000025337	Sbds	226	2163	9.40839e-22	0.955949
C5_AVR	ENSMUSG00000000085	Scmh1	356	4113	9.50365e-22	0.684346
C5_AVR	ENSMUSG00000021461	Fancc	198	1781	9.78765e-22	1.04547
C5_AVR	ENSMUSG00000022788	Fgd4	480	6186	9.95399e-22	0.526687
C5_AVR	ENSMUSG00000045482	Trrap	273	2839	9.98459e-22	0.836178
C5_AVR	ENSMUSG00000015189	Casd1	229	2206	9.9964e-22	0.946575
C5_AVR	ENSMUSG00000042851	Zc3h6	215	2012	1.00813e-21	0.988366
C5_AVR	ENSMUSG00000053286	Trmt1l	297	3198	1.01987e-21	0.785953
C5_AVR	ENSMUSG00000063060	Sox7	58	216	1.02149e-21	2.31768
C5_AVR	ENSMUSG00000018372	Cep95	214	1999	1.05172e-21	0.990992
C5_AVR	ENSMUSG00000045216	Hs6st1	255	2578	1.10434e-21	0.876905
C5_AVR	ENSMUSG00000047921	Trappc9	332	3738	1.11196e-21	0.721576
C5_AVR	ENSMUSG00000085471	4933423P22Rik	151	1180	1.11704e-21	1.24842
C5_AVR	ENSMUSG00000037896	Rcor1	310	3398	1.12684e-21	0.760242
C5_AVR	ENSMUSG00000031930	Wwp2	242	2392	1.13972e-21	0.909449
C5_AVR	ENSMUSG00000039901	9130011E15Rik	312	3429	1.1439e-21	0.756418
C5_AVR	ENSMUSG00000051451	Crebzf	291	3110	1.14486e-21	0.796764
C5_AVR	ENSMUSG00000028423	Nfx1	323	3599	1.16212e-21	0.736598
C5_AVR	ENSMUSG00000024383	Map3k2	335	3786	1.16285e-21	0.716146
C5_AVR	ENSMUSG00000037656	Slc20a2	322	3584	1.18739e-21	0.73815
C5_AVR	ENSMUSG00000038578	Susd1	373	4392	1.22328e-21	0.656957
C5_AVR	ENSMUSG00000028495	Rps6	398	4800	1.22328e-21	0.622394
C5_AVR	ENSMUSG00000021639	Gtf2h2	150	1169	1.22497e-21	1.25235
C5_AVR	ENSMUSG00000026235	Epha4	371	4360	1.23763e-21	0.659751
C5_AVR	ENSMUSG00000054074	Skida1	103	633	1.26359e-21	1.59503
C5_AVR	ENSMUSG00000020463	Smek2	332	3741	1.26359e-21	0.720419
C5_AVR	ENSMUSG00000039414	Heatr5b	186	1626	1.26455e-21	1.08664
C5_AVR	ENSMUSG00000038884	A230050P20Rik	86	462	1.35152e-21	1.7891
C5_AVR	ENSMUSG00000037652	Phc3	353	4074	1.36923e-21	0.685882
C5_AVR	ENSMUSG00000011960	Ccnt1	413	5052	1.39843e-21	0.601947
C5_AVR	ENSMUSG00000109251	E230032D23Rik	62	249	1.4264e-21	2.20878
C5_AVR	ENSMUSG00000020561	Twistnb	164	1345	1.46654e-21	1.17875
C5_AVR	ENSMUSG00000085622	3110056K07Rik	332	3745	1.50599e-21	0.718877
C5_AVR	ENSMUSG00000026616	Cr2	113	742	1.51686e-21	1.49949
C5_AVR	ENSMUSG00000053553	3110082I17Rik	135	992	1.52305e-21	1.33721
C5_AVR	ENSMUSG00000024908	Ppp6r3	400	4839	1.54831e-21	0.617951
C5_AVR	ENSMUSG00000046138	9930021J03Rik	363	4237	1.56604e-21	0.669586
C5_AVR	ENSMUSG00000047731	Wbp1l	236	2314	1.68272e-21	0.921058
C5_AVR	ENSMUSG00000058799	Nap1l1	302	3285	1.71088e-21	0.771315
C5_AVR	ENSMUSG00000020456	Ogdh	323	3608	1.73129e-21	0.732995
C5_AVR	ENSMUSG00000029461	Fam168a	274	2865	1.73326e-21	0.8283
C5_AVR	ENSMUSG00000074865	Zfp934	221	2105	1.81316e-21	0.962886
C5_AVR	ENSMUSG00000020863	Luc7l3	461	5873	1.82155e-21	0.543329
C5_AVR	ENSMUSG00000024083	Pja2	271	2822	1.85062e-21	0.834235
C5_AVR	ENSMUSG00000004771	Rab11a	178	1528	1.93967e-21	1.11289
C5_AVR	ENSMUSG00000021969	Zdhhc20	278	2927	1.97711e-21	0.818322
C5_AVR	ENSMUSG00000032366	Tpm1	425	5262	1.98101e-21	0.584511
C5_AVR	ENSMUSG00000036241	Ube2r2	301	3273	1.9833e-21	0.77181
C5_AVR	ENSMUSG00000002052	Supt6	292	3137	2.01139e-21	0.789243
C5_AVR	ENSMUSG00000021578	Ccdc127	180	1555	2.07433e-21	1.10374
C5_AVR	ENSMUSG00000063524	Eno1	373	4405	2.07508e-21	0.652693
C5_AVR	ENSMUSG00000020883	Fbxl20	318	3535	2.1056e-21	0.739976
C5_AVR	ENSMUSG00000070808	Gltscr1	219	2080	2.11865e-21	0.967007
C5_AVR	ENSMUSG00000034917	Tjp3	243	2418	2.13005e-21	0.899802
C5_AVR	ENSMUSG00000015932	Dstn	391	4699	2.13005e-21	0.627475
C5_AVR	ENSMUSG00000036661	Dennd3	118	801	2.18087e-21	1.45157
C5_AVR	ENSMUSG00000037791	Phf12	309	3398	2.25506e-21	0.755581
C5_AVR	ENSMUSG00000022906	Parp9	114	757	2.2656e-21	1.48333
C5_AVR	ENSMUSG00000033991	Ttc37	238	2348	2.27923e-21	0.912189
C5_AVR	ENSMUSG00000038615	Nfe2l1	307	3368	2.31949e-21	0.759006
C5_AVR	ENSMUSG00000041926	Rnpep	251	2535	2.3738e-21	0.878361
C5_AVR	ENSMUSG00000063663	Brwd3	205	1890	2.39218e-21	1.0099
C5_AVR	ENSMUSG00000021870	Slmap	342	3913	2.40158e-21	0.698381
C5_AVR	ENSMUSG00000039202	Abhd2	186	1636	2.42623e-21	1.07779
C5_AVR	ENSMUSG00000040297	Suco	281	2976	2.4274e-21	0.809855
C5_AVR	ENSMUSG00000057193	Slc44a2	168	1403	2.4684e-21	1.15261
C5_AVR	ENSMUSG00000030237	Slco1a4	54	190	2.47485e-21	2.39962
C5_AVR	ENSMUSG00000027253	Lrp4	148	1154	2.54995e-21	1.25161
C5_AVR	ENSMUSG00000000555	Itga5	71	328	2.56968e-21	2.00678
C5_AVR	ENSMUSG00000015697	Setdb1	225	2167	2.57558e-21	0.946886
C5_AVR	ENSMUSG00000038844	Kif16b	384	4590	2.65081e-21	0.635272
C5_AVR	ENSMUSG00000031274	Col4a5	777	12004	2.65081e-21	0.265131
C5_AVR	ENSMUSG00000029426	Scarb2	143	1094	2.67128e-21	1.27906
C5_AVR	ENSMUSG00000034724	Cnot6l	256	2610	2.70419e-21	0.864754
C5_AVR	ENSMUSG00000047193	Dync2h1	401	4870	2.71306e-21	0.61234
C5_AVR	ENSMUSG00000039131	Gipc2	247	2480	2.7141e-21	0.886831
C5_AVR	ENSMUSG00000039191	Rbpj	330	3728	2.78558e-21	0.716724
C5_AVR	ENSMUSG00000029439	Sfswap	273	2860	2.78858e-21	0.825546
C5_AVR	ENSMUSG00000057963	Itpk1	274	2875	2.81352e-21	0.823274
C5_AVR	ENSMUSG00000024393	Prrc2a	214	2016	2.82593e-21	0.978775
C5_AVR	ENSMUSG00000019966	Kitl	104	651	2.83883e-21	1.56851
C5_AVR	ENSMUSG00000022661	Cd200	97	578	2.90615e-21	1.63957
C5_AVR	ENSMUSG00000024081	Cebpz	209	1948	2.93108e-21	0.994169
C5_AVR	ENSMUSG00000003955	Fam162a	295	3191	2.99797e-21	0.779366
C5_AVR	ENSMUSG00000091685	Gm17359	132	965	3.05977e-21	1.3446
C5_AVR	ENSMUSG00000028475	5430416O09Rik	54	191	3.09837e-21	2.39205
C5_AVR	ENSMUSG00000099853	Gm29328	172	1458	3.20766e-21	1.13108
C5_AVR	ENSMUSG00000014195	Dnajc7	256	2614	3.31258e-21	0.862544
C5_AVR	ENSMUSG00000071856	Mcc	265	2746	3.39223e-21	0.84132
C5_AVR	ENSMUSG00000038594	Cep85l	161	1319	3.42296e-21	1.18028
C5_AVR	ENSMUSG00000041720	Pi4ka	260	2673	3.43126e-21	0.852712
C5_AVR	ENSMUSG00000027901	Dennd2d	245	2456	3.47573e-21	0.889131
C5_AVR	ENSMUSG00000029478	Ncor2	264	2732	3.50591e-21	0.84324
C5_AVR	ENSMUSG00000025925	Terf1	306	3362	3.51989e-21	0.756872
C5_AVR	ENSMUSG00000005656	Snx6	297	3225	3.5516e-21	0.773823
C5_AVR	ENSMUSG00000015575	Atp6v0e	585	8125	3.60273e-21	0.418729
C5_AVR	ENSMUSG00000046873	Mbtps2	211	1979	3.61677e-21	0.985131
C5_AVR	ENSMUSG00000066043	Phactr4	347	4002	3.62103e-21	0.686874
C5_AVR	ENSMUSG00000030059	Tmf1	234	2300	3.63629e-21	0.917534
C5_AVR	ENSMUSG00000022020	Naa16	247	2486	3.70307e-21	0.883344
C5_AVR	ENSMUSG00000025757	Hspa4l	376	4469	3.82445e-21	0.64344
C5_AVR	ENSMUSG00000024581	Napg	242	2415	3.85523e-21	0.895644
C5_AVR	ENSMUSG00000030763	Lcmt1	232	2273	3.90232e-21	0.922187
C5_AVR	ENSMUSG00000030432	Rpl28	447	5654	3.96078e-21	0.553663
C5_AVR	ENSMUSG00000039842	Mcph1	181	1578	3.97343e-21	1.09055
C5_AVR	ENSMUSG00000040383	Aqr	240	2387	3.97343e-21	0.900496
C5_AVR	ENSMUSG00000022246	Rai14	236	2331	4.18953e-21	0.910498
C5_AVR	ENSMUSG00000022601	Zbtb11	240	2388	4.19206e-21	0.899891
C5_AVR	ENSMUSG00000021782	Dlg5	224	2162	4.23681e-21	0.943792
C5_AVR	ENSMUSG00000024308	Tapbp	253	2576	4.38975e-21	0.866665
C5_AVR	ENSMUSG00000041570	Camsap2	213	2010	4.42523e-21	0.976318
C5_AVR	ENSMUSG00000053332	Gas5	360	4215	4.5519e-21	0.665124
C5_AVR	ENSMUSG00000047675	Rps8	578	8001	4.55893e-21	0.423549
C5_AVR	ENSMUSG00000040850	Psme4	471	6072	4.58514e-21	0.526215
C5_AVR	ENSMUSG00000033059	Pygb	228	2220	4.70018e-21	0.931134
C5_AVR	ENSMUSG00000037003	Tns2	154	1236	4.74052e-21	1.20991
C5_AVR	ENSMUSG00000035614	Fam179b	207	1929	4.78509e-21	0.994437
C5_AVR	ENSMUSG00000028700	Pomgnt1	278	2946	4.89639e-21	0.808987
C5_AVR	ENSMUSG00000035638	Muc20	319	3570	4.94514e-21	0.730292
C5_AVR	ENSMUSG00000041890	Git2	228	2221	4.96165e-21	0.930484
C5_AVR	ENSMUSG00000050520	Cldn8	393	4754	5.03027e-21	0.618047
C5_AVR	ENSMUSG00000020124	Usp15	455	5798	5.05908e-21	0.542971
C5_AVR	ENSMUSG00000041272	Tox	141	1078	5.09025e-21	1.28
C5_AVR	ENSMUSG00000085655	Gm15952	154	1237	5.09989e-21	1.20874
C5_AVR	ENSMUSG00000020841	Cpd	302	3310	5.31163e-21	0.760377
C5_AVR	ENSMUSG00000004127	Trmt10a	216	2055	5.41767e-21	0.964553
C5_AVR	ENSMUSG00000027381	Bcl2l11	137	1031	5.47665e-21	1.30279
C5_AVR	ENSMUSG00000000374	Trappc10	257	2639	5.59641e-21	0.854437
C5_AVR	ENSMUSG00000033111	3830406C13Rik	290	3129	5.61615e-21	0.783011
C5_AVR	ENSMUSG00000092625	Gm20404	150	1189	5.69286e-21	1.22787
C5_AVR	ENSMUSG00000025968	Ndufs1	231	2266	5.73749e-21	0.920405
C5_AVR	ENSMUSG00000029475	Kdm2b	249	2524	5.93525e-21	0.873094
C5_AVR	ENSMUSG00000000131	Xpo6	244	2452	5.95195e-21	0.885582
C5_AVR	ENSMUSG00000034042	Gpbp1l1	347	4014	5.95571e-21	0.682555
C5_AVR	ENSMUSG00000021338	Lrrc16a	381	4562	6.04009e-21	0.632784
C5_AVR	ENSMUSG00000022844	Pdia5	110	723	6.04986e-21	1.4981
C5_AVR	ENSMUSG00000043535	Setx	227	2211	6.19393e-21	0.930653
C5_AVR	ENSMUSG00000021690	Jmy	203	1879	6.24868e-21	1.00417
C5_AVR	ENSMUSG00000019464	Ptger1	253	2583	6.24914e-21	0.862749
C5_AVR	ENSMUSG00000049807	Arhgap23	154	1240	6.3687e-21	1.20525
C5_AVR	ENSMUSG00000074227	Spint2	610	8616	6.39621e-21	0.394451
C5_AVR	ENSMUSG00000032504	Pdcd6ip	295	3208	6.52994e-21	0.771701
C5_AVR	ENSMUSG00000041258	Zfp236	261	2701	6.65781e-21	0.843216
C5_AVR	ENSMUSG00000041966	Dcaf17	292	3163	6.67171e-21	0.777335
C5_AVR	ENSMUSG00000037405	Icam1	59	233	6.68229e-21	2.23304
C5_AVR	ENSMUSG00000030057	Cnbp	276	2923	6.75587e-21	0.809878
C5_AVR	ENSMUSG00000055239	Kcmf1	345	3986	6.95231e-21	0.684314
C5_AVR	ENSMUSG00000093387	Gm20732	526	7060	7.2798e-21	0.468054
C5_AVR	ENSMUSG00000008206	Cers4	191	1720	7.39359e-21	1.04382
C5_AVR	ENSMUSG00000038831	Ralgps1	275	2910	7.40058e-21	0.811072
C5_AVR	ENSMUSG00000046743	Fat4	118	814	7.41466e-21	1.42835
C5_AVR	ENSMUSG00000024304	Cdh2	130	952	7.44253e-21	1.34214
C5_AVR	ENSMUSG00000034462	Pkd2	308	3410	7.60881e-21	0.745818
C5_AVR	ENSMUSG00000029787	Avl9	317	3549	7.63218e-21	0.72973
C5_AVR	ENSMUSG00000028098	Rnf115	208	1951	7.75865e-21	0.985029
C5_AVR	ENSMUSG00000020271	Fbxw11	256	2631	7.76553e-21	0.853192
C5_AVR	ENSMUSG00000021470	Ercc6l2	232	2286	7.84334e-21	0.913959
C5_AVR	ENSMUSG00000050730	Arhgap42	240	2400	7.8558e-21	0.89266
C5_AVR	ENSMUSG00000028035	Dnajb4	313	3488	7.92567e-21	0.736422
C5_AVR	ENSMUSG00000009378	Slc16a12	332	3784	7.9475e-21	0.703931
C5_AVR	ENSMUSG00000022016	Akap11	227	2216	8.11742e-21	0.927394
C5_AVR	ENSMUSG00000029221	Slc30a9	286	3077	8.23243e-21	0.78715
C5_AVR	ENSMUSG00000028975	Pex14	272	2868	8.3634e-21	0.816221
C5_AVR	ENSMUSG00000023952	Gtpbp2	249	2531	8.45903e-21	0.869098
C5_AVR	ENSMUSG00000038692	Hoxb4	344	3975	8.49045e-21	0.684113
C5_AVR	ENSMUSG00000028673	Fuca1	256	2633	8.57075e-21	0.852096
C5_AVR	ENSMUSG00000095098	Ccdc85b	164	1370	8.58887e-21	1.15218
C5_AVR	ENSMUSG00000026594	Ralgps2	193	1750	9.0006e-21	1.03391
C5_AVR	ENSMUSG00000032328	Tmem30a	287	3094	9.0006e-21	0.784237
C5_AVR	ENSMUSG00000026150	Mff	299	3276	9.00336e-21	0.76087
C5_AVR	ENSMUSG00000025184	R3hcc1l	266	2781	9.11726e-21	0.828482
C5_AVR	ENSMUSG00000042772	Smg7	231	2275	9.28349e-21	0.914686
C5_AVR	ENSMUSG00000067288	Rps28	377	4508	9.3532e-21	0.634737
C5_AVR	ENSMUSG00000037747	Phyhipl	382	4590	9.50265e-21	0.627738
C5_AVR	ENSMUSG00000040865	Ino80d	370	4395	9.62066e-21	0.644322
C5_AVR	ENSMUSG00000090841	Myl6	440	5559	9.62126e-21	0.555338
C5_AVR	ENSMUSG00000037112	Sik2	321	3617	9.81963e-21	0.720439
C5_AVR	ENSMUSG00000061313	Ddhd2	336	3852	9.82102e-21	0.695513
C5_AVR	ENSMUSG00000036391	Sec24a	215	2052	9.97538e-21	0.959966
C5_AVR	ENSMUSG00000068184	Ndufaf2	254	2607	1.00249e-20	0.855098
C5_AVR	ENSMUSG00000055675	Kbtbd11	101	631	1.00646e-20	1.5713
C5_AVR	ENSMUSG00000031320	Rps4x	437	5510	1.03772e-20	0.558241
C5_AVR	ENSMUSG00000039697	Ncoa7	257	2652	1.066e-20	0.847347
C5_AVR	ENSMUSG00000041633	Kctd12b	67	302	1.0831e-20	2.04227
C5_AVR	ENSMUSG00000024287	Thoc1	276	2933	1.08342e-20	0.804951
C5_AVR	ENSMUSG00000022386	Trmu	132	980	1.08427e-20	1.32234
C5_AVR	ENSMUSG00000042079	Hnrnpf	451	5751	1.10113e-20	0.541974
C5_AVR	ENSMUSG00000006262	Mob1b	238	2378	1.10785e-20	0.893873
C5_AVR	ENSMUSG00000039270	Megf9	444	5633	1.18363e-20	0.549316
C5_AVR	ENSMUSG00000075324	Fign	275	2920	1.18694e-20	0.806123
C5_AVR	ENSMUSG00000041471	Fam35a	158	1299	1.21883e-20	1.17518
C5_AVR	ENSMUSG00000091971	Hspa1a	510	6788	1.22406e-20	0.48017
C5_AVR	ENSMUSG00000056050	Mia3	273	2891	1.23213e-20	0.809992
C5_AVR	ENSMUSG00000022973	Synj1	263	2743	1.23278e-20	0.831968
C5_AVR	ENSMUSG00000020189	Osbpl8	327	3716	1.23278e-20	0.7082
C5_AVR	ENSMUSG00000018379	Srsf1	410	5060	1.25337e-20	0.589146
C5_AVR	ENSMUSG00000037958	Nsrp1	203	1891	1.26345e-20	0.99499
C5_AVR	ENSMUSG00000003778	Brd8	317	3561	1.28024e-20	0.72486
C5_AVR	ENSMUSG00000024456	Diaph1	349	4065	1.3034e-20	0.672631
C5_AVR	ENSMUSG00000030551	Nr2f2	323	3655	1.31477e-20	0.714322
C5_AVR	ENSMUSG00000026245	Farsb	183	1623	1.31873e-20	1.06584
C5_AVR	ENSMUSG00000022710	Usp7	294	3209	1.35803e-20	0.766352
C5_AVR	ENSMUSG00000071454	Dtnb	602	8487	1.36964e-20	0.397169
C5_AVR	ENSMUSG00000026727	Rsu1	278	2968	1.37759e-20	0.798254
C5_AVR	ENSMUSG00000020923	Ubtf	235	2341	1.50861e-20	0.898196
C5_AVR	ENSMUSG00000027198	Ext2	207	1949	1.52705e-20	0.979556
C5_AVR	ENSMUSG00000024098	Twsg1	218	2102	1.58625e-20	0.945225
C5_AVR	ENSMUSG00000026155	Smap1	298	3274	1.63564e-20	0.756918
C5_AVR	ENSMUSG00000027200	Sema6d	103	657	1.65706e-20	1.54134
C5_AVR	ENSMUSG00000032359	Ctsh	353	4135	1.67353e-20	0.664441
C5_AVR	ENSMUSG00000040731	Eif4h	289	3138	1.69712e-20	0.773884
C5_AVR	ENSMUSG00000086328	2700033N17Rik	57	222	1.73335e-20	2.25306
C5_AVR	ENSMUSG00000024135	Srbd1	226	2216	1.74345e-20	0.921025
C5_AVR	ENSMUSG00000042302	Ehbp1	367	4362	1.78597e-20	0.64345
C5_AVR	ENSMUSG00000032537	Ephb1	52	184	1.78791e-20	2.39147
C5_AVR	ENSMUSG00000026851	BC005624	200	1856	1.78984e-20	1.00046
C5_AVR	ENSMUSG00000040524	Zfp609	268	2826	1.92299e-20	0.816131
C5_AVR	ENSMUSG00000021242	Npc2	151	1218	1.97241e-20	1.20269
C5_AVR	ENSMUSG00000022263	Trio	432	5443	2.00092e-20	0.559289
C5_AVR	ENSMUSG00000039157	Fam102a	265	2783	2.05945e-20	0.822011
C5_AVR	ENSMUSG00000027374	Mrps5	204	1913	2.06271e-20	0.985392
C5_AVR	ENSMUSG00000033170	Card10	80	425	2.12889e-20	1.8052
C5_AVR	ENSMUSG00000021877	Arf4	334	3839	2.13755e-20	0.691777
C5_AVR	ENSMUSG00000025428	Atp5a1	447	5701	2.15514e-20	0.54172
C5_AVR	ENSMUSG00000063760	Rnf217	226	2220	2.16536e-20	0.918423
C5_AVR	ENSMUSG00000001995	Sipa1l2	119	837	2.16821e-20	1.40032
C5_AVR	ENSMUSG00000027177	Hipk3	282	3038	2.20122e-20	0.785233
C5_AVR	ENSMUSG00000032570	Atp2c1	419	5226	2.2053e-20	0.573903
C5_AVR	ENSMUSG00000029701	Rbm28	290	3159	2.215e-20	0.769245
C5_AVR	ENSMUSG00000024219	Anks1	237	2377	2.22436e-20	0.888405
C5_AVR	ENSMUSG00000035093	Secisbp2l	242	2449	2.24344e-20	0.875474
C5_AVR	ENSMUSG00000039531	Zufsp	228	2249	2.24551e-20	0.91241
C5_AVR	ENSMUSG00000069237	Fam8a1	235	2349	2.29569e-20	0.893274
C5_AVR	ENSMUSG00000072568	Fam84b	132	989	2.29569e-20	1.30916
C5_AVR	ENSMUSG00000036202	Rif1	354	4159	2.30574e-20	0.660172
C5_AVR	ENSMUSG00000020459	Mtif2	256	2653	2.30994e-20	0.841179
C5_AVR	ENSMUSG00000058173	Smco4	209	1984	2.33888e-20	0.967751
C5_AVR	ENSMUSG00000035696	Rnf38	306	3405	2.36257e-20	0.738537
C5_AVR	ENSMUSG00000030539	Sema4b	410	5077	2.36399e-20	0.584307
C5_AVR	ENSMUSG00000031207	Msn	175	1527	2.37754e-20	1.08931
C5_AVR	ENSMUSG00000073725	Lmbrd1	282	3040	2.40643e-20	0.784284
C5_AVR	ENSMUSG00000036353	P2ry12	120	850	2.49199e-20	1.39016
C5_AVR	ENSMUSG00000027303	Ptpra	231	2294	2.55099e-20	0.902687
C5_AVR	ENSMUSG00000001576	Ergic1	171	1476	2.55625e-20	1.10496
C5_AVR	ENSMUSG00000026484	Rnf2	300	3315	2.59592e-20	0.748613
C5_AVR	ENSMUSG00000069744	Psmb3	316	3562	2.61052e-20	0.719897
C5_AVR	ENSMUSG00000035885	Cox8a	418	5214	2.62557e-20	0.573772
C5_AVR	ENSMUSG00000044026	Slc35g1	227	2238	2.65355e-20	0.913142
C5_AVR	ENSMUSG00000022761	Lztr1	148	1185	2.68409e-20	1.21337
C5_AVR	ENSMUSG00000053110	Yap1	350	4099	2.70978e-20	0.664743
C5_AVR	ENSMUSG00000059890	Ube4a	230	2281	2.71657e-20	0.904627
C5_AVR	ENSMUSG00000024474	Ik	215	2070	2.73005e-20	0.947366
C5_AVR	ENSMUSG00000021500	Ddx46	393	4800	2.91433e-20	0.604155
C5_AVR	ENSMUSG00000052837	Junb	262	2746	2.91758e-20	0.824895
C5_AVR	ENSMUSG00000063229	Ldha	413	5133	2.92644e-20	0.578999
C5_AVR	ENSMUSG00000022565	Plec	261	2732	3.02546e-20	0.826752
C5_AVR	ENSMUSG00000021277	Traf3	198	1838	3.0769e-20	1.00002
C5_AVR	ENSMUSG00000049878	Rlf	308	3442	3.0903e-20	0.732343
C5_AVR	ENSMUSG00000029229	Chic2	231	2298	3.14812e-20	0.900174
C5_AVR	ENSMUSG00000040446	Rprd1a	257	2674	3.14925e-20	0.835429
C5_AVR	ENSMUSG00000035392	Dennd1a	547	7486	3.15117e-20	0.440006
C5_AVR	ENSMUSG00000000001	Gnai3	252	2601	3.17562e-20	0.847017
C5_AVR	ENSMUSG00000038648	Creb3l2	353	4151	3.17562e-20	0.658869
C5_AVR	ENSMUSG00000035900	Gramd4	183	1637	3.18647e-20	1.05345
C5_AVR	ENSMUSG00000030759	Far1	297	3274	3.22012e-20	0.752068
C5_AVR	ENSMUSG00000026516	Nvl	248	2544	3.3829e-20	0.855901
C5_AVR	ENSMUSG00000057367	Birc2	246	2515	3.38756e-20	0.86076
C5_AVR	ENSMUSG00000008668	Rps18	382	4623	3.39626e-20	0.617403
C5_AVR	ENSMUSG00000021221	Dpf3	131	982	3.41904e-20	1.30843
C5_AVR	ENSMUSG00000010277	2610507B11Rik	218	2116	3.41904e-20	0.935648
C5_AVR	ENSMUSG00000061887	Ssbp3	245	2501	3.46945e-20	0.862936
C5_AVR	ENSMUSG00000030717	Nupr1	613	8726	3.49763e-20	0.383226
C5_AVR	ENSMUSG00000027784	Ppm1l	175	1533	3.50194e-20	1.08366
C5_AVR	ENSMUSG00000031511	Arhgef7	151	1226	3.52491e-20	1.19325
C5_AVR	ENSMUSG00000027012	Dync1i2	312	3507	3.5268e-20	0.723968
C5_AVR	ENSMUSG00000042208	0610010F05Rik	180	1599	3.54826e-20	1.06349
C5_AVR	ENSMUSG00000021180	Rps6ka5	332	3820	3.5717e-20	0.69027
C5_AVR	ENSMUSG00000001052	Sec24b	253	2619	3.74887e-20	0.842781
C5_AVR	ENSMUSG00000020623	Map2k6	158	1315	3.77607e-20	1.15752
C5_AVR	ENSMUSG00000052656	Rnf103	221	2160	3.78664e-20	0.925675
C5_AVR	ENSMUSG00000034544	Rsrc1	370	4430	3.79129e-20	0.632878
C5_AVR	ENSMUSG00000063087	Gm10125	44	131	3.82619e-20	2.6406
C5_AVR	ENSMUSG00000031453	Rasa3	66	301	3.83716e-20	2.02536
C5_AVR	ENSMUSG00000004637	Wwox	448	5736	4.03521e-20	0.536113
C5_AVR	ENSMUSG00000047215	Rpl9	588	8256	4.10014e-20	0.403033
C5_AVR	ENSMUSG00000029048	Rer1	188	1709	4.41562e-20	1.03024
C5_AVR	ENSMUSG00000021076	Actr10	188	1709	4.41562e-20	1.03024
C5_AVR	ENSMUSG00000031958	Ldhd	154	1267	4.51661e-20	1.17417
C5_AVR	ENSMUSG00000031608	Galnt7	364	4338	4.68039e-20	0.639568
C5_AVR	ENSMUSG00000021779	Thrb	447	5723	4.68593e-20	0.536163
C5_AVR	ENSMUSG00000026181	Ppm1f	101	646	4.93026e-20	1.53741
C5_AVR	ENSMUSG00000024298	Zfp871	290	3177	4.97447e-20	0.761048
C5_AVR	ENSMUSG00000031668	Eif2ak3	207	1970	5.05975e-20	0.964095
C5_AVR	ENSMUSG00000050931	Sgms2	212	2040	5.25789e-20	0.948155
C5_AVR	ENSMUSG00000035877	Zhx3	240	2438	5.56918e-20	0.869996
C5_AVR	ENSMUSG00000037119	Fam91a1	219	2139	5.59367e-20	0.926654
C5_AVR	ENSMUSG00000062470	Fbxl12os	115	802	5.63602e-20	1.41262
C5_AVR	ENSMUSG00000026470	Stx6	223	2196	5.79027e-20	0.914825
C5_AVR	ENSMUSG00000037712	Fermt2	402	4968	5.87649e-20	0.58719
C5_AVR	ENSMUSG00000102758	Naaladl2	741	11318	5.92974e-20	0.281586
C5_AVR	ENSMUSG00000034480	Diaph2	566	7856	5.96342e-20	0.419667
C5_AVR	ENSMUSG00000038024	Dennd4c	344	4023	6.03326e-20	0.666797
C5_AVR	ENSMUSG00000022124	Fbxl3	222	2183	6.1462e-20	0.916907
C5_AVR	ENSMUSG00000039952	Dag1	438	5577	6.26633e-20	0.544101
C5_AVR	ENSMUSG00000029190	D5Ertd579e	276	2971	6.4047e-20	0.786379
C5_AVR	ENSMUSG00000024943	Smc5	208	1988	6.4082e-20	0.957925
C5_AVR	ENSMUSG00000060036	Rpl3	544	7453	6.49041e-20	0.438445
C5_AVR	ENSMUSG00000068917	Clk2	198	1851	6.5958e-20	0.989855
C5_AVR	ENSMUSG00000087113	Gm11714	58	237	6.7989e-20	2.18383
C5_AVR	ENSMUSG00000029776	Hibadh	282	3063	6.90923e-20	0.77341
C5_AVR	ENSMUSG00000027447	Cst3	402	4974	7.34859e-20	0.585449
C5_AVR	ENSMUSG00000021451	Sema4d	237	2401	7.66263e-20	0.873911
C5_AVR	ENSMUSG00000046707	Csnk2a2	245	2517	7.77987e-20	0.853736
C5_AVR	ENSMUSG00000044066	Cep68	233	2344	7.83554e-20	0.884017
C5_AVR	ENSMUSG00000021484	Lman2	193	1786	7.89038e-20	1.00453
C5_AVR	ENSMUSG00000004040	Stat3	247	2547	8.13718e-20	0.848372
C5_AVR	ENSMUSG00000038604	Fam65a	150	1225	8.17459e-20	1.18484
C5_AVR	ENSMUSG00000048578	Mlec	299	3326	8.29178e-20	0.739017
C5_AVR	ENSMUSG00000079710	Gm3448	376	4548	8.30977e-20	0.61816
C5_AVR	ENSMUSG00000027654	Fam83d	52	191	8.39158e-20	2.3376
C5_AVR	ENSMUSG00000097992	Gm27016	38	96	8.61206e-20	2.87755
C5_AVR	ENSMUSG00000035992	Fnip1	236	2389	8.65002e-20	0.87504
C5_AVR	ENSMUSG00000048000	Gigyf2	472	6174	8.76319e-20	0.505241
C5_AVR	ENSMUSG00000021585	Cast	285	3114	8.91278e-20	0.764853
C5_AVR	ENSMUSG00000035086	Becn1	247	2549	8.97544e-20	0.847239
C5_AVR	ENSMUSG00000038437	Mllt6	240	2448	9.25159e-20	0.864091
C5_AVR	ENSMUSG00000029657	Hsph1	711	10705	9.63294e-20	0.302296
C5_AVR	ENSMUSG00000039759	Thap3	225	2234	9.69901e-20	0.902956
C5_AVR	ENSMUSG00000019659	Ccdc12	276	2980	9.70603e-20	0.782016
C5_AVR	ENSMUSG00000025764	Jade1	197	1844	9.72998e-20	0.988017
C5_AVR	ENSMUSG00000051343	Rab11fip5	228	2277	9.86133e-20	0.894559
C5_AVR	ENSMUSG00000028830	AU040320	262	2772	1.0158e-19	0.811299
C5_AVR	ENSMUSG00000034484	Snx2	202	1914	1.05928e-19	0.970424
C5_AVR	ENSMUSG00000024293	Esco1	332	3847	1.09354e-19	0.680109
C5_AVR	ENSMUSG00000046434	Hnrnpa1	266	2833	1.09568e-19	0.801755
C5_AVR	ENSMUSG00000051397	Tacstd2	707	10627	1.11036e-19	0.304707
C5_AVR	ENSMUSG00000027167	Elp4	290	3195	1.11453e-19	0.752897
C5_AVR	ENSMUSG00000036097	Fam178a	255	2671	1.13872e-19	0.825777
C5_AVR	ENSMUSG00000033499	Larp4b	431	5475	1.16356e-19	0.547489
C5_AVR	ENSMUSG00000022789	Dnm1l	270	2894	1.16519e-19	0.792554
C5_AVR	ENSMUSG00000040549	Ckap5	271	2909	1.16702e-19	0.790429
C5_AVR	ENSMUSG00000052928	Ctif	142	1131	1.2099e-19	1.22095
C5_AVR	ENSMUSG00000038324	Trpc4ap	251	2614	1.23929e-19	0.834088
C5_AVR	ENSMUSG00000020349	Ppp2ca	281	3061	1.2547e-19	0.769227
C5_AVR	ENSMUSG00000038481	Cdk19	216	2112	1.27359e-19	0.925081
C5_AVR	ENSMUSG00000034850	Tmem127	187	1713	1.27655e-19	1.01917
C5_AVR	ENSMUSG00000085793	Lin52	243	2498	1.28345e-19	0.852843
C5_AVR	ENSMUSG00000041426	Hibch	194	1808	1.29524e-19	0.994322
C5_AVR	ENSMUSG00000028284	Map3k7	254	2659	1.29665e-19	0.826604
C5_AVR	ENSMUSG00000003435	Supt5	264	2807	1.30508e-19	0.804169
C5_AVR	ENSMUSG00000018341	Il12rb2	170	1488	1.32074e-19	1.08482
C5_AVR	ENSMUSG00000011958	Bnip2	195	1822	1.32284e-19	0.990611
C5_AVR	ENSMUSG00000027364	Usp50	198	1863	1.32291e-19	0.980532
C5_AVR	ENSMUSG00000031540	Kat6a	317	3616	1.33161e-19	0.702748
C5_AVR	ENSMUSG00000007613	Tgfbr1	306	3445	1.33567e-19	0.721687
C5_AVR	ENSMUSG00000040560	Wdr7	263	2793	1.35707e-19	0.805907
C5_AVR	ENSMUSG00000032278	Paqr5	576	8068	1.36244e-19	0.406517
C5_AVR	ENSMUSG00000056851	Pcbp2	362	4333	1.36384e-19	0.633283
C5_AVR	ENSMUSG00000030232	Aebp2	222	2198	1.36574e-19	0.907028
C5_AVR	ENSMUSG00000008305	Tle1	156	1308	1.36682e-19	1.14684
C5_AVR	ENSMUSG00000076432	Ywhaq	287	3154	1.36682e-19	0.756528
C5_AVR	ENSMUSG00000085091	Egfros	244	2514	1.37464e-19	0.849556
C5_AVR	ENSMUSG00000016520	Lnx2	121	881	1.37877e-19	1.35045
C5_AVR	ENSMUSG00000030695	Aldoa	437	5583	1.41641e-19	0.539252
C5_AVR	ENSMUSG00000038533	Cbfa2t2	295	3277	1.41774e-19	0.740999
C5_AVR	ENSMUSG00000040795	Iqcc	104	689	1.42141e-19	1.48667
C5_AVR	ENSMUSG00000064127	Med14	335	3902	1.47441e-19	0.672607
C5_AVR	ENSMUSG00000079509	Zfx	245	2530	1.47565e-19	0.846304
C5_AVR	ENSMUSG00000040250	Asun	163	1399	1.49317e-19	1.11314
C5_AVR	ENSMUSG00000032872	Cyb5r4	150	1234	1.55569e-19	1.17428
C5_AVR	ENSMUSG00000046280	She	60	258	1.55707e-19	2.11025
C5_AVR	ENSMUSG00000026618	Iars2	251	2619	1.5721e-19	0.831331
C5_AVR	ENSMUSG00000031214	Ophn1	421	5314	1.57444e-19	0.556682
C5_AVR	ENSMUSG00000024969	Mark2	383	4680	1.58289e-19	0.603496
C5_AVR	ENSMUSG00000035139	Secisbp2	224	2230	1.65141e-19	0.899115
C5_AVR	ENSMUSG00000024082	Ndufaf7	196	1840	1.69776e-19	0.983808
C5_AVR	ENSMUSG00000035161	Ints6	318	3638	1.73305e-19	0.698541
C5_AVR	ENSMUSG00000017781	Pitpna	269	2888	1.75697e-19	0.790195
C5_AVR	ENSMUSG00000074899	Sptbn5	121	884	1.78573e-19	1.34555
C5_AVR	ENSMUSG00000026153	Fam135a	227	2275	1.86198e-19	0.889485
C5_AVR	ENSMUSG00000036256	Igfbp7	865	14202	1.88306e-19	0.177338
C5_AVR	ENSMUSG00000025939	Ube2w	309	3500	1.91366e-19	0.712912
C5_AVR	ENSMUSG00000021245	Mlh3	184	1680	1.98012e-19	1.0239
C5_AVR	ENSMUSG00000022419	Deptor	174	1547	1.99308e-19	1.06227
C5_AVR	ENSMUSG00000015165	Hnrnpl	332	3862	2.00481e-19	0.674495
C5_AVR	ENSMUSG00000002015	Bcap31	272	2936	2.0227e-19	0.782414
C5_AVR	ENSMUSG00000020074	Ccar1	308	3486	2.04117e-19	0.714017
C5_AVR	ENSMUSG00000020594	Pum2	370	4474	2.07275e-19	0.61862
C5_AVR	ENSMUSG00000079659	Tmem243	341	4006	2.07671e-19	0.660269
C5_AVR	ENSMUSG00000026773	Pfkfb3	361	4328	2.10169e-19	0.630958
C5_AVR	ENSMUSG00000034088	Hdlbp	417	5255	2.14211e-19	0.559016
C5_AVR	ENSMUSG00000033186	Mzt1	200	1899	2.14957e-19	0.96742
C5_AVR	ENSMUSG00000049327	Kmt5a	263	2803	2.16534e-19	0.800751
C5_AVR	ENSMUSG00000058793	Cds2	203	1941	2.22406e-19	0.957339
C5_AVR	ENSMUSG00000020865	Abcc3	80	443	2.24002e-19	1.74535
C5_AVR	ENSMUSG00000057406	Whsc1	281	3074	2.24002e-19	0.763113
C5_AVR	ENSMUSG00000066892	Fbxl12	209	2025	2.30589e-19	0.938241
C5_AVR	ENSMUSG00000044098	Rsbn1	330	3834	2.32309e-19	0.676275
C5_AVR	ENSMUSG00000023959	Clic5	109	750	2.41708e-19	1.43203
C5_AVR	ENSMUSG00000019806	Aig1	287	3167	2.43144e-19	0.750594
C5_AVR	ENSMUSG00000024976	Shoc2	345	4074	2.43757e-19	0.65281
C5_AVR	ENSMUSG00000027109	Sp3	236	2410	2.49734e-19	0.862413
C5_AVR	ENSMUSG00000022680	Pdxdc1	258	2732	2.51797e-19	0.810073
C5_AVR	ENSMUSG00000032042	Srpr	241	2483	2.56742e-19	0.849609
C5_AVR	ENSMUSG00000028519	Dab1	246	2556	2.58343e-19	0.83743
C5_AVR	ENSMUSG00000024359	Hspa9	328	3805	2.58343e-19	0.678459
C5_AVR	ENSMUSG00000035762	Tmem161b	236	2411	2.62378e-19	0.861815
C5_AVR	ENSMUSG00000006676	Usp19	242	2498	2.62378e-19	0.846893
C5_AVR	ENSMUSG00000054302	Eapp	188	1739	2.67871e-19	1.00513
C5_AVR	ENSMUSG00000009207	Lnp	186	1712	2.68033e-19	1.01228
C5_AVR	ENSMUSG00000037750	Fam222b	235	2397	2.68033e-19	0.864091
C5_AVR	ENSMUSG00000021832	Psmc6	334	3901	2.68124e-19	0.668664
C5_AVR	ENSMUSG00000089704	Galnt2	219	2169	2.7771e-19	0.906561
C5_AVR	ENSMUSG00000007815	Rhoa	364	4384	2.7771e-19	0.62435
C5_AVR	ENSMUSG00000022283	Pabpc1	305	3448	2.92633e-19	0.715709
C5_AVR	ENSMUSG00000086312	Gm15336	64	296	2.9341e-19	2.00513
C5_AVR	ENSMUSG00000020451	Limk2	223	2227	2.96583e-19	0.894602
C5_AVR	ENSMUSG00000026753	Ppp6c	237	2428	2.97709e-19	0.857778
C5_AVR	ENSMUSG00000053838	Nudcd3	301	3387	3.03863e-19	0.722415
C5_AVR	ENSMUSG00000022337	Emc2	187	1728	3.10988e-19	1.00659
C5_AVR	ENSMUSG00000096549	Prickle4	57	237	3.11659e-19	2.15873
C5_AVR	ENSMUSG00000038072	Galnt11	173	1541	3.12875e-19	1.05956
C5_AVR	ENSMUSG00000028207	Asph	206	1989	3.16526e-19	0.943261
C5_AVR	ENSMUSG00000062683	Atp5g2	253	2663	3.16585e-19	0.818745
C5_AVR	ENSMUSG00000001829	Clpb	184	1688	3.19373e-19	1.01705
C5_AVR	ENSMUSG00000040661	Rad54l2	171	1515	3.19845e-19	1.06734
C5_AVR	ENSMUSG00000026278	Bok	338	3970	3.321e-19	0.660544
C5_AVR	ENSMUSG00000028136	Snx27	229	2315	3.33392e-19	0.876995
C5_AVR	ENSMUSG00000002748	Baz1b	300	3374	3.36889e-19	0.723162
C5_AVR	ENSMUSG00000045867	Cradd	224	2244	3.41863e-19	0.890086
C5_AVR	ENSMUSG00000047412	Zbtb44	325	3765	3.47892e-19	0.68045
C5_AVR	ENSMUSG00000021248	Tmed10	280	3069	3.5181e-19	0.760318
C5_AVR	ENSMUSG00000025277	Abhd6	188	1744	3.59256e-19	1.00099
C5_AVR	ENSMUSG00000037742	Eef1a1	708	10685	3.59448e-19	0.298894
C5_AVR	ENSMUSG00000037921	Ddx60	66	315	3.60408e-19	1.95977
C5_AVR	ENSMUSG00000022177	Haus4	179	1623	3.60715e-19	1.03396
C5_AVR	ENSMUSG00000027111	Itga6	95	601	3.68619e-19	1.55322
C5_AVR	ENSMUSG00000034171	Faah	192	1799	3.72033e-19	0.986571
C5_AVR	ENSMUSG00000020571	Pdia6	306	3470	3.84019e-19	0.711256
C5_AVR	ENSMUSG00000057841	Rpl32	392	4853	3.87467e-19	0.584637
C5_AVR	ENSMUSG00000046032	Snx12	236	2419	3.9048e-19	0.857036
C5_AVR	ENSMUSG00000050640	Tmem150c	164	1427	4.02621e-19	1.09337
C5_AVR	ENSMUSG00000040591	1110051M20Rik	189	1760	4.14313e-19	0.995471
C5_AVR	ENSMUSG00000042744	Gm15800	286	3164	4.15457e-19	0.746925
C5_AVR	ENSMUSG00000032294	Pkm	300	3379	4.1668e-19	0.721026
C5_AVR	ENSMUSG00000027189	Trim44	345	4088	4.21576e-19	0.647861
C5_AVR	ENSMUSG00000020682	Mmp28	51	191	4.23738e-19	2.30958
C5_AVR	ENSMUSG00000029614	Rpl6	470	6186	4.29612e-19	0.496314
C5_AVR	ENSMUSG00000028576	Ift74	281	3089	4.35449e-19	0.75609
C5_AVR	ENSMUSG00000058388	Phtf1	281	3089	4.35449e-19	0.75609
C5_AVR	ENSMUSG00000006301	Tmbim1	205	1981	4.37326e-19	0.942055
C5_AVR	ENSMUSG00000032580	Rbm5	441	5684	4.38318e-19	0.526532
C5_AVR	ENSMUSG00000071252	2210408I21Rik	399	4973	4.39078e-19	0.574932
C5_AVR	ENSMUSG00000042207	Kdm5b	265	2849	4.56672e-19	0.788196
C5_AVR	ENSMUSG00000097440	Gm6277	100	657	4.57065e-19	1.49869
C5_AVR	ENSMUSG00000022403	St13	315	3615	4.65709e-19	0.694016
C5_AVR	ENSMUSG00000023007	Prpf40b	164	1430	4.89289e-19	1.09034
C5_AVR	ENSMUSG00000021687	Scamp1	346	4108	4.91751e-19	0.644996
C5_AVR	ENSMUSG00000108866	Gm44791	139	1113	4.96616e-19	1.21329
C5_AVR	ENSMUSG00000028478	Clta	331	3869	5.00677e-19	0.66753
C5_AVR	ENSMUSG00000029427	Zcchc8	246	2570	5.07573e-19	0.82955
C5_AVR	ENSMUSG00000005873	Reep5	237	2439	5.12954e-19	0.851257
C5_AVR	ENSMUSG00000043987	Cep164	258	2748	5.32031e-19	0.801649
C5_AVR	ENSMUSG00000032231	Anxa2	379	4647	5.38056e-19	0.598558
C5_AVR	ENSMUSG00000058600	Rpl30	445	5759	5.43488e-19	0.520647
C5_AVR	ENSMUSG00000094035	Ldlrad2	122	909	5.45993e-19	1.31719
C5_AVR	ENSMUSG00000025437	Usp33	301	3401	5.49203e-19	0.716464
C5_AVR	ENSMUSG00000029238	Clock	340	4015	5.55778e-19	0.652794
C5_AVR	ENSMUSG00000024019	Cmtr1	142	1152	5.68604e-19	1.19441
C5_AVR	ENSMUSG00000063851	Rnf183	267	2885	6.03318e-19	0.780928
C5_AVR	ENSMUSG00000028420	Tmem38b	186	1726	6.13152e-19	1.00053
C5_AVR	ENSMUSG00000055531	Cpsf6	367	4454	6.18609e-19	0.613338
C5_AVR	ENSMUSG00000024542	Cep192	183	1686	6.33211e-19	1.0109
C5_AVR	ENSMUSG00000035382	Pcsk7	212	2086	6.41065e-19	0.915985
C5_AVR	ENSMUSG00000022636	Alcam	517	7033	6.41069e-19	0.448684
C5_AVR	ENSMUSG00000028672	Hmgcl	250	2634	6.52431e-19	0.817332
C5_AVR	ENSMUSG00000042508	Dmtf1	288	3205	6.54537e-19	0.738404
C5_AVR	ENSMUSG00000047793	Sned1	271	2947	6.56999e-19	0.771706
C5_AVR	ENSMUSG00000041168	Lonp1	172	1540	6.71253e-19	1.05214
C5_AVR	ENSMUSG00000034320	Slc26a2	129	995	6.71577e-19	1.26726
C5_AVR	ENSMUSG00000062627	Mysm1	371	4522	6.81425e-19	0.607118
C5_AVR	ENSMUSG00000001763	Tspan33	227	2301	7.03209e-19	0.873091
C5_AVR	ENSMUSG00000028330	Ncbp1	146	1205	7.0517e-19	1.16959
C5_AVR	ENSMUSG00000033382	Trappc8	292	3269	7.343e-19	0.729779
C5_AVR	ENSMUSG00000000787	Ddx3x	391	4854	7.3643e-19	0.580654
C5_AVR	ENSMUSG00000021288	Klc1	203	1963	7.50769e-19	0.941079
C5_AVR	ENSMUSG00000032263	Bckdhb	197	1880	7.54929e-19	0.960123
C5_AVR	ENSMUSG00000036943	Rab8b	166	1463	7.62331e-19	1.07491
C5_AVR	ENSMUSG00000041977	Arhgef11	311	3565	7.82915e-19	0.695672
C5_AVR	ENSMUSG00000043993	2900052L18Rik	189	1771	7.84448e-19	0.986482
C5_AVR	ENSMUSG00000079042	Apela	477	6327	7.89412e-19	0.485127
C5_AVR	ENSMUSG00000038369	Ncoa6	255	2712	7.91088e-19	0.8038
C5_AVR	ENSMUSG00000037563	Rps16	490	6557	7.99943e-19	0.472406
C5_AVR	ENSMUSG00000038446	Cdc40	240	2492	8.12223e-19	0.83839
C5_AVR	ENSMUSG00000041846	Smek1	298	3364	8.16961e-19	0.717794
C5_AVR	ENSMUSG00000057113	Npm1	344	4089	8.18551e-19	0.64332
C5_AVR	ENSMUSG00000002393	Nr2f6	171	1530	8.19799e-19	1.05312
C5_AVR	ENSMUSG00000001151	Pcnt	162	1412	8.23387e-19	1.09091
C5_AVR	ENSMUSG00000004455	Ppp1cc	167	1478	8.58502e-19	1.06886
C5_AVR	ENSMUSG00000020952	Scfd1	270	2938	8.61846e-19	0.770785
C5_AVR	ENSMUSG00000034574	Daam1	257	2744	8.8073e-19	0.798148
C5_AVR	ENSMUSG00000015143	Actn1	249	2626	8.96725e-19	0.815939
C5_AVR	ENSMUSG00000022112	Gpc5	348	4156	9.07864e-19	0.636551
C5_AVR	ENSMUSG00000021087	Rtn1	251	2656	9.17915e-19	0.811092
C5_AVR	ENSMUSG00000051154	Commd3	209	2051	9.38573e-19	0.919835
C5_AVR	ENSMUSG00000085105	Gm12758	95	610	9.44829e-19	1.53178
C5_AVR	ENSMUSG00000034573	Ptpn13	777	12182	9.52731e-19	0.243895
C5_AVR	ENSMUSG00000028945	Rheb	288	3214	9.64131e-19	0.734359
C5_AVR	ENSMUSG00000031660	Brd7	218	2179	9.81774e-19	0.893322
C5_AVR	ENSMUSG00000076431	Sox4	139	1123	1.04038e-18	1.20039
C5_AVR	ENSMUSG00000070044	Fam149a	175	1587	1.04156e-18	1.03371
C5_AVR	ENSMUSG00000038564	Ift172	145	1198	1.04627e-18	1.16808
C5_AVR	ENSMUSG00000026447	Pik3c2b	211	2082	1.09466e-18	0.911933
C5_AVR	ENSMUSG00000035726	Supt16	306	3496	1.13674e-18	0.700486
C5_AVR	ENSMUSG00000032739	Pram1	147	1225	1.18912e-18	1.15569
C5_AVR	ENSMUSG00000022747	St3gal6	403	5068	1.20617e-18	0.562023
C5_AVR	ENSMUSG00000058587	Tmod3	218	2183	1.2106e-18	0.890676
C5_AVR	ENSMUSG00000034290	Nek9	202	1958	1.22382e-18	0.937634
C5_AVR	ENSMUSG00000014177	Tvp23b	224	2269	1.23066e-18	0.874102
C5_AVR	ENSMUSG00000020576	Nbas	286	3189	1.23112e-18	0.735571
C5_AVR	ENSMUSG00000061232	H2-K1	270	2946	1.23542e-18	0.766862
C5_AVR	ENSMUSG00000014426	Map3k4	215	2141	1.24715e-18	0.898712
C5_AVR	ENSMUSG00000053754	Chd8	274	3007	1.26729e-18	0.758511
C5_AVR	ENSMUSG00000015002	Efr3a	257	2752	1.27663e-18	0.793948
C5_AVR	ENSMUSG00000008348	Ubc	382	4720	1.27743e-18	0.587445
C5_AVR	ENSMUSG00000025531	Chm	252	2678	1.28848e-18	0.804927
C5_AVR	ENSMUSG00000061130	Ppm1b	250	2649	1.32415e-18	0.80914
C5_AVR	ENSMUSG00000044791	Setd2	368	4491	1.33864e-18	0.605329
C5_AVR	ENSMUSG00000042408	Zmym6	188	1767	1.36664e-18	0.98209
C5_AVR	ENSMUSG00000026718	Stam	156	1342	1.36789e-18	1.10982
C5_AVR	ENSMUSG00000030846	Tial1	237	2459	1.36789e-18	0.839475
C5_AVR	ENSMUSG00000010110	Stx5a	207	2030	1.36963e-18	0.920811
C5_AVR	ENSMUSG00000020547	Bzw2	173	1565	1.38264e-18	1.03727
C5_AVR	ENSMUSG00000028792	Ak2	371	4542	1.43276e-18	0.600751
C5_AVR	ENSMUSG00000027806	Tsc22d2	280	3102	1.50332e-18	0.744888
C5_AVR	ENSMUSG00000055917	Zfp277	203	1976	1.52469e-18	0.931556
C5_AVR	ENSMUSG00000018548	Trim37	226	2302	1.52592e-18	0.866095
C5_AVR	ENSMUSG00000020570	Sypl	324	3786	1.52734e-18	0.667979
C5_AVR	ENSMUSG00000062949	Atp11c	182	1688	1.58132e-18	1.00128
C5_AVR	ENSMUSG00000084957	Bbip1	279	3088	1.58508e-18	0.746252
C5_AVR	ENSMUSG00000032026	Rexo2	175	1594	1.59317e-18	1.02736
C5_AVR	ENSMUSG00000064145	Arih2	257	2757	1.60596e-18	0.791329
C5_AVR	ENSMUSG00000079179	Rab10os	196	1880	1.62964e-18	0.952781
C5_AVR	ENSMUSG00000014554	Dguok	198	1908	1.65832e-18	0.946099
C5_AVR	ENSMUSG00000015755	Tab2	255	2728	1.66267e-18	0.795313
C5_AVR	ENSMUSG00000037426	Depdc5	210	2076	1.6774e-18	0.909243
C5_AVR	ENSMUSG00000035164	Zc3h12c	201	1950	1.68632e-18	0.936381
C5_AVR	ENSMUSG00000032290	Ptpn9	172	1555	1.69251e-18	1.03815
C5_AVR	ENSMUSG00000047539	Fbxo28	205	2006	1.69867e-18	0.923962
C5_AVR	ENSMUSG00000003581	Rnf215	114	829	1.72361e-18	1.35225
C5_AVR	ENSMUSG00000062590	Armc9	251	2670	1.76817e-18	0.803507
C5_AVR	ENSMUSG00000000708	Kat2b	222	2249	1.90636e-18	0.873936
C5_AVR	ENSMUSG00000074643	Cpne1	257	2761	1.93084e-18	0.789237
C5_AVR	ENSMUSG00000024780	Cdc37l1	352	4241	1.98183e-18	0.623831
C5_AVR	ENSMUSG00000046330	Rpl37a	589	8398	1.99883e-18	0.380882
C5_AVR	ENSMUSG00000058704	Memo1	250	2658	2.01791e-18	0.804247
C5_AVR	ENSMUSG00000085439	Rapgef4os1	58	256	2.0854e-18	2.07257
C5_AVR	ENSMUSG00000000088	Cox5a	343	4098	2.15887e-18	0.635948
C5_AVR	ENSMUSG00000049775	Tmsb4x	905	15356	2.16087e-18	0.129847
C5_AVR	ENSMUSG00000020902	Ntn1	111	797	2.17996e-18	1.37057
C5_AVR	ENSMUSG00000007415	Gatad1	209	2067	2.19778e-18	0.908624
C5_AVR	ENSMUSG00000029561	Oasl2	51	199	2.19932e-18	2.25039
C5_AVR	ENSMUSG00000085741	5430405H02Rik	167	1493	2.20711e-18	1.05429
C5_AVR	ENSMUSG00000031826	Usp10	201	1955	2.21441e-18	0.932687
C5_AVR	ENSMUSG00000060636	Rpl35a	352	4244	2.21746e-18	0.62281
C5_AVR	ENSMUSG00000020134	Peli1	272	2990	2.27551e-18	0.756121
C5_AVR	ENSMUSG00000019917	2026-09-10	169	1520	2.28071e-18	1.04561
C5_AVR	ENSMUSG00000037608	Bclaf1	391	4886	2.33125e-18	0.571174
C5_AVR	ENSMUSG00000041740	Rnf10	218	2196	2.35631e-18	0.88211
C5_AVR	ENSMUSG00000041891	Lman1	256	2751	2.41564e-18	0.788847
C5_AVR	ENSMUSG00000029640	Usp12	268	2931	2.42492e-18	0.7635
C5_AVR	ENSMUSG00000037458	Azin1	262	2841	2.44967e-18	0.775828
C5_AVR	ENSMUSG00000032393	Dpp8	227	2326	2.46085e-18	0.857501
C5_AVR	ENSMUSG00000030729	Pgm2l1	160	1403	2.48238e-18	1.08222
C5_AVR	ENSMUSG00000022838	Eaf2	173	1575	2.54132e-18	1.02808
C5_AVR	ENSMUSG00000033216	Eefsec	216	2169	2.54316e-18	0.886661
C5_AVR	ENSMUSG00000022772	Senp5	286	3206	2.54463e-18	0.7279
C5_AVR	ENSMUSG00000056493	Foxk1	142	1173	2.56907e-18	1.16835
C5_AVR	ENSMUSG00000098145	Gm26936	76	423	2.57425e-18	1.738
C5_AVR	ENSMUSG00000042675	Ypel3	243	2560	2.57425e-18	0.817472
C5_AVR	ENSMUSG00000030718	Ppme1	203	1986	2.60721e-18	0.924274
C5_AVR	ENSMUSG00000034684	Sema3f	137	1111	2.64961e-18	1.19498
C5_AVR	ENSMUSG00000067212	H2-T23	79	453	2.65281e-18	1.695
C5_AVR	ENSMUSG00000070315	4930581F22Rik	71	375	2.69181e-18	1.81359
C5_AVR	ENSMUSG00000085702	Mecomos	194	1862	2.77697e-18	0.951863
C5_AVR	ENSMUSG00000026977	2026-03-07	342	4089	2.82239e-18	0.634908
C5_AVR	ENSMUSG00000086782	E130102H24Rik	214	2143	2.88134e-18	0.890639
C5_AVR	ENSMUSG00000029071	Dvl1	226	2315	2.91345e-18	0.85797
C5_AVR	ENSMUSG00000000489	Pdgfb	115	847	2.96494e-18	1.33386
C5_AVR	ENSMUSG00000046169	Adamts6	120	906	2.98701e-18	1.29811
C5_AVR	ENSMUSG00000029658	Wdr95	155	1341	2.99937e-18	1.10162
C5_AVR	ENSMUSG00000005621	Zfp592	167	1498	3.00372e-18	1.04947
C5_AVR	ENSMUSG00000046605	B3gntl1	195	1878	3.13069e-18	0.946937
C5_AVR	ENSMUSG00000002718	Cse1l	180	1673	3.19804e-18	0.998219
C5_AVR	ENSMUSG00000027637	1110008F13Rik	203	1990	3.23133e-18	0.921371
C5_AVR	ENSMUSG00000024260	Sap130	175	1606	3.27117e-18	1.01654
C5_AVR	ENSMUSG00000034413	Neurl1b	163	1447	3.35051e-18	1.06447
C5_AVR	ENSMUSG00000025290	Rps24	577	8189	3.35051e-18	0.387544
C5_AVR	ENSMUSG00000022749	Tbc1d23	228	2347	3.39769e-18	0.850876
C5_AVR	ENSMUSG00000050732	Vamp8	252	2699	3.4032e-18	0.793658
C5_AVR	ENSMUSG00000040952	Rps19	418	5351	3.4193e-18	0.536354
C5_AVR	ENSMUSG00000006412	Pfdn2	283	3167	3.42353e-18	0.730345
C5_AVR	ENSMUSG00000039958	Mettl20	156	1356	3.42773e-18	1.09485
C5_AVR	ENSMUSG00000052833	Sae1	146	1228	3.50709e-18	1.14232
C5_AVR	ENSMUSG00000044533	Rps2	385	4798	3.54204e-18	0.575085
C5_AVR	ENSMUSG00000057234	Mettl15	168	1514	3.55748e-18	1.04276
C5_AVR	ENSMUSG00000054598	9130230L23Rik	193	1853	3.62165e-18	0.951398
C5_AVR	ENSMUSG00000033295	Ptprf	354	4290	3.68295e-18	0.615431
C5_AVR	ENSMUSG00000028309	Rnf20	218	2205	3.71418e-18	0.876209
C5_AVR	ENSMUSG00000036890	Gtdc1	233	2422	3.82376e-18	0.836791
C5_AVR	ENSMUSG00000086354	Gm13938	121	921	3.83425e-18	1.28639
C5_AVR	ENSMUSG00000041629	Fam104a	275	3048	3.91384e-18	0.744228
C5_AVR	ENSMUSG00000029772	Ahcyl2	459	6061	4.00111e-18	0.491598
C5_AVR	ENSMUSG00000031955	Bcar1	174	1596	4.0063e-18	1.01729
C5_AVR	ENSMUSG00000031652	N4bp1	222	2264	4.03857e-18	0.864345
C5_AVR	ENSMUSG00000035898	Uba6	253	2718	4.10832e-18	0.789252
C5_AVR	ENSMUSG00000034453	Polr3b	190	1814	4.13063e-18	0.959485
C5_AVR	ENSMUSG00000015341	Golga7	264	2883	4.16988e-18	0.765627
C5_AVR	ENSMUSG00000021431	Snrnp48	277	3080	4.18084e-18	0.739615
C5_AVR	ENSMUSG00000038143	Stox2	411	5239	4.28408e-18	0.542507
C5_AVR	ENSMUSG00000021377	Dek	207	2052	4.38035e-18	0.90526
C5_AVR	ENSMUSG00000014226	Cacybp	253	2720	4.50203e-18	0.78819
C5_AVR	ENSMUSG00000047417	Rexo1	178	1652	4.54626e-18	1.00032
C5_AVR	ENSMUSG00000030890	Ilk	221	2252	4.54626e-18	0.865499
C5_AVR	ENSMUSG00000032743	D430042O09Rik	225	2310	4.63905e-18	0.854692
C5_AVR	ENSMUSG00000029136	Rbks	197	1913	4.64223e-18	0.935018
C5_AVR	ENSMUSG00000025825	Iscu	231	2397	4.65708e-18	0.839323
C5_AVR	ENSMUSG00000030788	Rnf141	203	1997	4.68035e-18	0.916305
C5_AVR	ENSMUSG00000034685	Fam171a2	127	996	4.75557e-18	1.24327
C5_AVR	ENSMUSG00000004568	Arhgef18	228	2354	4.77775e-18	0.846579
C5_AVR	ENSMUSG00000020250	Txnrd1	180	1680	4.79263e-18	0.992195
C5_AVR	ENSMUSG00000026767	Fam188a	194	1872	4.80505e-18	0.944136
C5_AVR	ENSMUSG00000032908	Sgpp2	273	3023	4.93977e-18	0.74558
C5_AVR	ENSMUSG00000035203	Epn1	208	2069	5.08797e-18	0.90031
C5_AVR	ENSMUSG00000073599	Ecscr	67	342	5.1149e-18	1.86282
C5_AVR	ENSMUSG00000071064	Zfp827	236	2472	5.14723e-18	0.825768
C5_AVR	ENSMUSG00000031703	Itfg1	266	2918	5.16179e-18	0.759106
C5_AVR	ENSMUSG00000025555	Farp1	478	6403	5.31845e-18	0.470922
C5_AVR	ENSMUSG00000030753	Prkrir	155	1350	5.38859e-18	1.09197
C5_AVR	ENSMUSG00000004896	Rrnad1	196	1902	5.43102e-18	0.935996
C5_AVR	ENSMUSG00000008683	Rps15a	391	4910	5.44208e-18	0.564105
C5_AVR	ENSMUSG00000038010	Ccdc138	219	2227	5.45846e-18	0.868489
C5_AVR	ENSMUSG00000025702	2026-03-08	219	2227	5.45846e-18	0.868489
C5_AVR	ENSMUSG00000075000	Nrbf2	159	1403	5.70195e-18	1.07317
C5_AVR	ENSMUSG00000039813	Tbc1d2	165	1482	5.7226e-18	1.04758
C5_AVR	ENSMUSG00000042567	Nek10	157	1377	5.74049e-18	1.0819
C5_AVR	ENSMUSG00000029502	Golga3	183	1724	5.75478e-18	0.978744
C5_AVR	ENSMUSG00000039285	Azi2	194	1876	5.98015e-18	0.941057
C5_AVR	ENSMUSG00000058351	Smim4	240	2534	6.02753e-18	0.814278
C5_AVR	ENSMUSG00000038274	Fau	595	8548	6.05539e-18	0.369962
C5_AVR	ENSMUSG00000037788	Vopp1	230	2388	6.07854e-18	0.838491
C5_AVR	ENSMUSG00000030842	Lamtor1	176	1630	6.0805e-18	1.00336
C5_AVR	ENSMUSG00000040021	Lats1	215	2172	6.10174e-18	0.877972
C5_AVR	ENSMUSG00000026249	Serpine2	65	325	6.33292e-18	1.89266
C5_AVR	ENSMUSG00000021785	Ngly1	189	1808	6.35216e-18	0.956651
C5_AVR	ENSMUSG00000105361	AY036118	769	12067	6.40313e-18	0.242648
C5_AVR	ENSMUSG00000025035	Arl3	154	1340	6.52643e-18	1.09336
C5_AVR	ENSMUSG00000086387	Gm15563	187	1781	6.53217e-18	0.96301
C5_AVR	ENSMUSG00000034868	Myl12b	301	3461	6.56629e-18	0.691234
C5_AVR	ENSMUSG00000026341	Actr3	239	2522	6.83789e-18	0.815102
C5_AVR	ENSMUSG00000028456	Unc13b	272	3016	7.03752e-18	0.74363
C5_AVR	ENSMUSG00000074796	Slc4a11	255	2760	7.11868e-18	0.778489
C5_AVR	ENSMUSG00000027953	Slc50a1	148	1264	7.12779e-18	1.12026
C5_AVR	ENSMUSG00000026499	Acbd3	328	3889	7.12792e-18	0.646956
C5_AVR	ENSMUSG00000021112	Mpp5	496	6733	7.44605e-18	0.45175
C5_AVR	ENSMUSG00000020964	Sel1l	270	2987	7.4664e-18	0.746922
C5_AVR	ENSMUSG00000050017	Pitpnb	249	2672	7.58948e-18	0.790885
C5_AVR	ENSMUSG00000027669	Gnb4	63	308	7.61082e-18	1.92508
C5_AVR	ENSMUSG00000022855	Senp2	266	2927	7.65398e-18	0.754663
C5_AVR	ENSMUSG00000027195	Hsd17b12	224	2306	7.73235e-18	0.850766
C5_AVR	ENSMUSG00000031309	Rps6ka3	438	5718	7.95234e-18	0.50808
C5_AVR	ENSMUSG00000036561	Ppp6r2	167	1514	7.99153e-18	1.03414
C5_AVR	ENSMUSG00000038836	Agbl3	147	1253	8.04143e-18	1.12309
C5_AVR	ENSMUSG00000029571	Tmem106b	232	2423	8.05823e-18	0.82999
C5_AVR	ENSMUSG00000031431	Tsc22d3	254	2748	8.11777e-18	0.779106
C5_AVR	ENSMUSG00000024277	Mapre2	120	919	8.4754e-18	1.27756
C5_AVR	ENSMUSG00000054580	Pla2r1	83	504	8.74089e-18	1.61235
C5_AVR	ENSMUSG00000031303	Map3k15	225	2323	8.75859e-18	0.846596
C5_AVR	ENSMUSG00000032047	Acat1	185	1759	8.86897e-18	0.96543
C5_AVR	ENSMUSG00000073433	Arhgdig	145	1229	8.92595e-18	1.13123
C5_AVR	ENSMUSG00000020048	Hsp90b1	337	4040	9.28547e-18	0.631053
C5_AVR	ENSMUSG00000045071	E130308A19Rik	288	3268	9.41361e-18	0.710321
C5_AVR	ENSMUSG00000027291	Vps39	94	622	9.51847e-18	1.48841
C5_AVR	ENSMUSG00000029291	Rufy3	324	3833	9.61214e-18	0.65018
C5_AVR	ENSMUSG00000028218	Fam92a	129	1030	9.7971e-18	1.21739
C5_AVR	ENSMUSG00000035342	Lzts2	140	1167	9.83385e-18	1.15528
C5_AVR	ENSMUSG00000021270	Hsp90aa1	705	10731	9.83385e-18	0.28657
C5_AVR	ENSMUSG00000032374	Plod2	299	3440	9.93172e-18	0.690397
C5_AVR	ENSMUSG00000037072	2026-09-15	296	3394	1.0229e-17	0.69527
C5_AVR	ENSMUSG00000051043	Gprc5c	224	2312	1.03756e-17	0.847017
C5_AVR	ENSMUSG00000032562	Gnai2	185	1762	1.04936e-17	0.962971
C5_AVR	ENSMUSG00000031537	Ikbkb	264	2904	1.0497e-17	0.755156
C5_AVR	ENSMUSG00000062647	Rpl7a	355	4335	1.06443e-17	0.604447
C5_AVR	ENSMUSG00000014956	Ppp1cb	376	4681	1.1129e-17	0.576576
C5_AVR	ENSMUSG00000028954	Nub1	234	2459	1.11324e-17	0.821097
C5_AVR	ENSMUSG00000062169	Cnih4	173	1600	1.12265e-17	1.00536
C5_AVR	ENSMUSG00000041974	Spidr	186	1777	1.12556e-17	0.958519
C5_AVR	ENSMUSG00000030619	Eed	242	2577	1.13126e-17	0.801974
C5_AVR	ENSMUSG00000044948	Cfap43	93	613	1.15058e-17	1.494
C5_AVR	ENSMUSG00000029552	Tes	213	2156	1.15077e-17	0.875156
C5_AVR	ENSMUSG00000051234	Rnf7	189	1819	1.16609e-17	0.9479
C5_AVR	ENSMUSG00000029673	Auts2	300	3460	1.18594e-17	0.68685
C5_AVR	ENSMUSG00000029352	Crybb3	61	293	1.20301e-17	1.95057
C5_AVR	ENSMUSG00000029012	Orc5	159	1415	1.21373e-17	1.06088
C5_AVR	ENSMUSG00000027957	Slc35a3	200	1973	1.21609e-17	0.912269
C5_AVR	ENSMUSG00000038256	Bcl9	139	1158	1.26415e-17	1.15611
C5_AVR	ENSMUSG00000061983	Rps12	462	6149	1.27491e-17	0.480201
C5_AVR	ENSMUSG00000023971	Rrp36	160	1429	1.27937e-17	1.05573
C5_AVR	ENSMUSG00000029474	Rnf34	149	1286	1.30812e-17	1.10508
C5_AVR	ENSMUSG00000027951	Adar	129	1034	1.3175e-17	1.21179
C5_AVR	ENSMUSG00000023861	Mpc1	226	2346	1.32222e-17	0.838779
C5_AVR	ENSMUSG00000027679	Dnajc19	271	3016	1.35202e-17	0.738316
C5_AVR	ENSMUSG00000026565	Pou2f1	275	3077	1.35202e-17	0.730567
C5_AVR	ENSMUSG00000002733	Plekha3	199	1961	1.35316e-17	0.913839
C5_AVR	ENSMUSG00000071176	Arhgef10	158	1404	1.3869e-17	1.06304
C5_AVR	ENSMUSG00000029389	Ddx55	171	1577	1.41158e-17	1.00947
C5_AVR	ENSMUSG00000024991	Eif3a	362	4458	1.45562e-17	0.592253
C5_AVR	ENSMUSG00000031479	Vps36	205	2047	1.46256e-17	0.894773
C5_AVR	ENSMUSG00000038736	Nudcd1	179	1686	1.47434e-17	0.979015
C5_AVR	ENSMUSG00000032594	Ip6k1	281	3171	1.47473e-17	0.718292
C5_AVR	ENSMUSG00000031355	Arhgap6	357	4377	1.49779e-17	0.598641
C5_AVR	ENSMUSG00000028821	Syf2	222	2291	1.52502e-17	0.847242
C5_AVR	ENSMUSG00000027599	Armc1	145	1237	1.5292e-17	1.12187
C5_AVR	ENSMUSG00000024077	Strn	264	2913	1.55214e-17	0.750692
C5_AVR	ENSMUSG00000085264	Gm15581	64	322	1.55876e-17	1.88367
C5_AVR	ENSMUSG00000027778	Ift80	169	1552	1.57314e-17	1.01555
C5_AVR	ENSMUSG00000031714	Gab1	383	4807	1.57406e-17	0.564867
C5_AVR	ENSMUSG00000101845	Gm28198	258	2823	1.58462e-17	0.762802
C5_AVR	ENSMUSG00000042507	Elmsan1	180	1701	1.5908e-17	0.974273
C5_AVR	ENSMUSG00000032667	Pon2	120	927	1.59085e-17	1.26505
C5_AVR	ENSMUSG00000097039	Pvt1	78	458	1.59678e-17	1.66079
C5_AVR	ENSMUSG00000085645	Hoxb5os	231	2423	1.61115e-17	0.823758
C5_AVR	ENSMUSG00000028820	Sfpq	392	4958	1.61824e-17	0.553755
C5_AVR	ENSMUSG00000004951	Hspb1	414	5329	1.62372e-17	0.528426
C5_AVR	ENSMUSG00000030738	Eif3c	378	4725	1.6292e-17	0.570732
C5_AVR	ENSMUSG00000078676	Casc3	255	2779	1.6573e-17	0.768591
C5_AVR	ENSMUSG00000041229	Phf8	198	1951	1.66902e-17	0.913946
C5_AVR	ENSMUSG00000025986	Slc39a10	239	2542	1.73233e-17	0.803706
C5_AVR	ENSMUSG00000090112	Shprh	286	3252	1.73505e-17	0.707348
C5_AVR	ENSMUSG00000045817	Zfp36l2	134	1100	1.75912e-17	1.17739
C5_AVR	ENSMUSG00000070034	Sp110	37	107	1.7855e-17	2.68257
C5_AVR	ENSMUSG00000021113	Snapc1	230	2411	1.82269e-17	0.824662
C5_AVR	ENSMUSG00000063430	Wscd2	164	1488	1.85135e-17	1.03298
C5_AVR	ENSMUSG00000075589	Gm11536	199	1967	1.85135e-17	0.909431
C5_AVR	ENSMUSG00000026384	Ptpn4	289	3300	1.85226e-17	0.701263
C5_AVR	ENSMUSG00000044042	Fmn1	429	5589	1.85682e-17	0.511047
C5_AVR	ENSMUSG00000034781	Gna11	162	1462	1.91377e-17	1.04071
C5_AVR	ENSMUSG00000042390	Gatad2b	285	3239	1.9177e-17	0.708073
C5_AVR	ENSMUSG00000025369	Smarcc2	212	2152	1.92294e-17	0.871046
C5_AVR	ENSMUSG00000044968	Napepld	436	5711	1.96345e-17	0.503244
C5_AVR	ENSMUSG00000074212	Dnajb14	187	1801	1.97067e-17	0.9469
C5_AVR	ENSMUSG00000020130	Tbc1d15	252	2738	1.97194e-17	0.772961
C5_AVR	ENSMUSG00000028634	Hivep3	183	1746	1.97875e-17	0.96045
C5_AVR	ENSMUSG00000033373	Fntb	166	1516	2.0059e-17	1.02357
C5_AVR	ENSMUSG00000040990	Sh3kbp1	191	1857	2.03275e-17	0.933259
C5_AVR	ENSMUSG00000041372	B4galnt3	185	1774	2.03343e-17	0.953179
C5_AVR	ENSMUSG00000027304	Rtf1	290	3318	2.04844e-17	0.698399
C5_AVR	ENSMUSG00000021973	Micu2	243	2605	2.06331e-17	0.792333
C5_AVR	ENSMUSG00000038914	Dido1	303	3521	2.07009e-17	0.675992
C5_AVR	ENSMUSG00000054509	Parp4	261	2875	2.12624e-17	0.753148
C5_AVR	ENSMUSG00000026696	Vamp4	191	1858	2.1439e-17	0.932482
C5_AVR	ENSMUSG00000045128	Rpl18a	437	5731	2.14646e-17	0.501506
C5_AVR	ENSMUSG00000018796	Acsl1	168	1544	2.15806e-17	1.01445
C5_AVR	ENSMUSG00000031995	St14	244	2621	2.17445e-17	0.789424
C5_AVR	ENSMUSG00000097207	6030443J06Rik	184	1762	2.2407e-17	0.955152
C5_AVR	ENSMUSG00000038708	Golga4	319	3776	2.27565e-17	0.649357
C5_AVR	ENSMUSG00000024137	E4f1	199	1971	2.27672e-17	0.9065
C5_AVR	ENSMUSG00000060679	Mrps9	186	1790	2.29444e-17	0.948003
C5_AVR	ENSMUSG00000027366	Sppl2a	204	2042	2.32934e-17	0.891246
C5_AVR	ENSMUSG00000014353	Tmem87b	217	2228	2.37234e-17	0.854606
C5_AVR	ENSMUSG00000029676	Pot1a	137	1142	2.38592e-17	1.15527
C5_AVR	ENSMUSG00000038563	Efl1	215	2200	2.46379e-17	0.859493
C5_AVR	ENSMUSG00000033014	Trim33	302	3510	2.49224e-17	0.675737
C5_AVR	ENSMUSG00000028041	Adam15	134	1105	2.50301e-17	1.17085
C5_AVR	ENSMUSG00000073067	9130019P16Rik	160	1440	2.51088e-17	1.04466
C5_AVR	ENSMUSG00000025217	Btrc	278	3138	2.53225e-17	0.717899
C5_AVR	ENSMUSG00000000266	Mid2	176	1655	2.56727e-17	0.981404
C5_AVR	ENSMUSG00000036667	Tcaf1	145	1245	2.59344e-17	1.11257
C5_AVR	ENSMUSG00000041278	Ttc1	138	1156	2.62437e-17	1.14819
C5_AVR	ENSMUSG00000025199	Chuk	262	2895	2.62455e-17	0.748663
C5_AVR	ENSMUSG00000030029	Lrig1	193	1890	2.67359e-17	0.922874
C5_AVR	ENSMUSG00000025766	D3Ertd751e	176	1656	2.71725e-17	0.980532
C5_AVR	ENSMUSG00000074238	Ap1ar	283	3217	2.75576e-17	0.707746
C5_AVR	ENSMUSG00000029038	Ssu72	277	3125	2.79221e-17	0.71869
C5_AVR	ENSMUSG00000021495	Fam193b	206	2074	2.80163e-17	0.882888
C5_AVR	ENSMUSG00000033849	B3galt2	171	1589	2.83442e-17	0.998537
C5_AVR	ENSMUSG00000038976	Ppp1r9b	104	746	2.86403e-17	1.372
C5_AVR	ENSMUSG00000041961	Znrf3	283	3218	2.86966e-17	0.707297
C5_AVR	ENSMUSG00000025085	Ablim1	444	5861	2.87709e-17	0.492073
C5_AVR	ENSMUSG00000040040	Ift88	211	2146	2.90216e-17	0.868253
C5_AVR	ENSMUSG00000024805	Pcgf5	253	2762	2.93289e-17	0.766084
C5_AVR	ENSMUSG00000019795	Pcmt1	279	3157	2.94082e-17	0.714371
C5_AVR	ENSMUSG00000037415	Ranbp10	195	1920	2.97495e-17	0.915028
C5_AVR	ENSMUSG00000054814	Usp46	272	3050	2.97535e-17	0.727457
C5_AVR	ENSMUSG00000038160	Atg5	212	2161	3.00056e-17	0.865025
C5_AVR	ENSMUSG00000042348	Arl15	920	15886	3.03275e-17	0.10461
C5_AVR	ENSMUSG00000028292	Rars2	219	2262	3.04297e-17	0.845992
C5_AVR	ENSMUSG00000006362	Cbfa2t3	136	1133	3.05636e-17	1.15612
C5_AVR	ENSMUSG00000036104	Rab3gap1	303	3531	3.06402e-17	0.671901
C5_AVR	ENSMUSG00000100130	Gm28379	132	1083	3.08545e-17	1.17816
C5_AVR	ENSMUSG00000035949	Fbxw2	210	2133	3.08992e-17	0.870165
C5_AVR	ENSMUSG00000034120	Srsf2	293	3375	3.10491e-17	0.688673
C5_AVR	ENSMUSG00000032966	Fkbp1a	175	1645	3.14027e-17	0.981927
C5_AVR	ENSMUSG00000035011	Zbtb7a	164	1497	3.16368e-17	1.02428
C5_AVR	ENSMUSG00000022905	Kpna1	254	2779	3.19375e-17	0.762922
C5_AVR	ENSMUSG00000038949	Cnst	199	1978	3.26506e-17	0.901386
C5_AVR	ENSMUSG00000017686	Rhot1	239	2556	3.27463e-17	0.795782
C5_AVR	ENSMUSG00000029250	Polr2b	198	1964	3.27652e-17	0.904365
C5_AVR	ENSMUSG00000025597	Klhl4	49	197	3.31755e-17	2.20725
C5_AVR	ENSMUSG00000059981	Taok2	144	1236	3.32858e-17	1.11305
C5_AVR	ENSMUSG00000074088	Snrnp40	167	1538	3.32858e-17	1.01145
C5_AVR	ENSMUSG00000031333	Abcb7	276	3114	3.33002e-17	0.718559
C5_AVR	ENSMUSG00000070644	Etnk2	91	602	3.33194e-17	1.48876
C5_AVR	ENSMUSG00000020368	Canx	349	4269	3.34804e-17	0.601989
C5_AVR	ENSMUSG00000021959	Lats2	338	4091	3.38224e-17	0.617229
C5_AVR	ENSMUSG00000000275	Trim25	104	748	3.3948e-17	1.36813
C5_AVR	ENSMUSG00000030509	Asb7	114	865	3.41383e-17	1.29092
C5_AVR	ENSMUSG00000037104	Socs5	131	1072	3.41404e-17	1.18192
C5_AVR	ENSMUSG00000002489	Tiam1	683	10326	3.41404e-17	0.296336
C5_AVR	ENSMUSG00000028414	Fktn	191	1867	3.44753e-17	0.92551
C5_AVR	ENSMUSG00000019302	Atp6v0a1	289	3316	3.51924e-17	0.694285
C5_AVR	ENSMUSG00000041650	Pcca	336	4060	3.53986e-17	0.619641
C5_AVR	ENSMUSG00000020522	Mfap3	166	1526	3.60987e-17	1.01409
C5_AVR	ENSMUSG00000022285	Ywhaz	298	3457	3.62617e-17	0.678451
C5_AVR	ENSMUSG00000085788	4930470G03Rik	177	1675	3.66059e-17	0.972248
C5_AVR	ENSMUSG00000033940	Brk1	204	2051	3.6612e-17	0.884901
C5_AVR	ENSMUSG00000035325	Sec31a	237	2529	3.66638e-17	0.79898
C5_AVR	ENSMUSG00000020532	Acaca	262	2903	3.67781e-17	0.744682
C5_AVR	ENSMUSG00000031232	Magt1	186	1799	3.72057e-17	0.940767
C5_AVR	ENSMUSG00000031701	Dnaja2	325	3885	3.75342e-17	0.635185
C5_AVR	ENSMUSG00000020612	Prkar1a	265	2949	3.75489e-17	0.738426
C5_AVR	ENSMUSG00000038126	Mphosph9	132	1086	3.79949e-17	1.17417
C5_AVR	ENSMUSG00000063236	1110038F14Rik	166	1527	3.82289e-17	1.01314
C5_AVR	ENSMUSG00000027247	Arhgap1	123	975	3.84744e-17	1.22784
C5_AVR	ENSMUSG00000022305	Lrp12	106	773	3.99675e-17	1.34818
C5_AVR	ENSMUSG00000028926	Cdk14	209	2124	4.00426e-17	0.869379
C5_AVR	ENSMUSG00000025508	Rplp2	369	4602	4.01295e-17	0.57402
C5_AVR	ENSMUSG00000059883	Irak4	198	1968	4.0143e-17	0.90143
C5_AVR	ENSMUSG00000025240	Sacm1l	308	3617	4.05283e-17	0.660796
C5_AVR	ENSMUSG00000055737	Ghr	160	1448	4.05437e-17	1.03667
C5_AVR	ENSMUSG00000025047	Pdcd11	273	3073	4.08026e-17	0.721913
C5_AVR	ENSMUSG00000023805	Synj2	137	1150	4.1081e-17	1.1452
C5_AVR	ENSMUSG00000016541	Atxn10	296	3429	4.11632e-17	0.680469
C5_AVR	ENSMUSG00000046982	Tshz1	251	2740	4.1346e-17	0.766171
C5_AVR	ENSMUSG00000032199	Polr2m	212	2168	4.21039e-17	0.860359
C5_AVR	ENSMUSG00000033760	Rbm4b	260	2876	4.22313e-17	0.747108
C5_AVR	ENSMUSG00000060450	Rnf14	193	1899	4.26485e-17	0.916021
C5_AVR	ENSMUSG00000033902	Mapkbp1	202	2026	4.33101e-17	0.888381
C5_AVR	ENSMUSG00000031818	Cox4i1	527	7350	4.40227e-17	0.412718
C5_AVR	ENSMUSG00000020115	Tbk1	217	2241	4.42728e-17	0.846212
C5_AVR	ENSMUSG00000066551	Hmgb1	518	7187	4.47736e-17	0.420222
C5_AVR	ENSMUSG00000020196	Cabin1	255	2802	4.49425e-17	0.7567
C5_AVR	ENSMUSG00000078515	Ddi2	211	2155	4.49433e-17	0.862215
C5_AVR	ENSMUSG00000039242	B3galnt2	174	1638	4.5377e-17	0.979812
C5_AVR	ENSMUSG00000042548	Asxl1	295	3416	4.56234e-17	0.681067
C5_AVR	ENSMUSG00000022085	Pebp4	112	845	4.58958e-17	1.29914
C5_AVR	ENSMUSG00000028936	Rpl22	287	3292	4.65487e-17	0.694746
C5_AVR	ENSMUSG00000029128	Rab28	233	2476	4.8059e-17	0.804978
C5_AVR	ENSMUSG00000094958	3110021N24Rik	129	1052	4.82248e-17	1.1869
C5_AVR	ENSMUSG00000020290	Xpo1	299	3480	4.82637e-17	0.673718
C5_AVR	ENSMUSG00000043716	Rpl7	524	7299	4.90769e-17	0.414528
C5_AVR	ENSMUSG00000055296	Tmem245	304	3559	4.9171e-17	0.665259
C5_AVR	ENSMUSG00000026353	Ubxn4	334	4037	4.95775e-17	0.619224
C5_AVR	ENSMUSG00000022702	Hira	222	2316	5.00169e-17	0.831584
C5_AVR	ENSMUSG00000000295	Hddc2	164	1505	5.05638e-17	1.01659
C5_AVR	ENSMUSG00000028483	Snapc3	245	2655	5.08069e-17	0.77673
C5_AVR	ENSMUSG00000075600	Zc3h3	117	906	5.09705e-17	1.26159
C5_AVR	ENSMUSG00000026768	Itga8	100	707	5.13099e-17	1.39288
C5_AVR	ENSMUSG00000035376	Hacd2	205	2072	5.13324e-17	0.87726
C5_AVR	ENSMUSG00000040269	Mrps28	214	2201	5.17382e-17	0.852111
C5_AVR	ENSMUSG00000036840	Siah1a	178	1695	5.1878e-17	0.963252
C5_AVR	ENSMUSG00000002265	Peg3	110	823	5.22747e-17	1.3112
C5_AVR	ENSMUSG00000018845	Unc45b	43	153	5.2374e-17	2.38346
C5_AVR	ENSMUSG00000014778	Fhod1	99	696	5.28986e-17	1.401
C5_AVR	ENSMUSG00000079477	Rab7	238	2552	5.30155e-17	0.791993
C5_AVR	ENSMUSG00000021993	Mipep	158	1426	5.30541e-17	1.04061
C5_AVR	ENSMUSG00000025873	Faf2	201	2016	5.33374e-17	0.88836
C5_AVR	ENSMUSG00000024182	Axin1	187	1820	5.43609e-17	0.93176
C5_AVR	ENSMUSG00000020850	Prpf8	191	1877	5.82783e-17	0.917804
C5_AVR	ENSMUSG00000026923	Notch1	82	511	5.83524e-17	1.57496
C5_AVR	ENSMUSG00000021067	Sav1	154	1375	5.91907e-17	1.05616
C5_AVR	ENSMUSG00000029811	Aoc1	162	1481	5.93561e-17	1.02208
C5_AVR	ENSMUSG00000073155	1810058I24Rik	131	1080	5.99074e-17	1.1712
C5_AVR	ENSMUSG00000063410	Stk24	222	2320	6.03768e-17	0.829095
C5_AVR	ENSMUSG00000024104	Fam21	222	2320	6.03768e-17	0.829095
C5_AVR	ENSMUSG00000042197	Zfp451	225	2364	6.11962e-17	0.821355
C5_AVR	ENSMUSG00000041328	Pcf11	352	4335	6.15058e-17	0.592203
C5_AVR	ENSMUSG00000007655	Cav1	61	304	6.16171e-17	1.8974
C5_AVR	ENSMUSG00000028886	Eya3	195	1935	6.44533e-17	0.9038
C5_AVR	ENSMUSG00000068205	Macrod2	175	1658	6.49084e-17	0.970571
C5_AVR	ENSMUSG00000047787	Flrt1	219	2278	6.50591e-17	0.835823
C5_AVR	ENSMUSG00000086931	Gm14532	140	1195	6.5091e-17	1.12108
C5_AVR	ENSMUSG00000024423	Impact	226	2380	6.52881e-17	0.818021
C5_AVR	ENSMUSG00000070002	Ell	227	2395	6.64439e-17	0.815326
C5_AVR	ENSMUSG00000006920	Ezh1	340	4142	6.64986e-17	0.607867
C5_AVR	ENSMUSG00000030967	Zranb1	333	4029	6.66738e-17	0.61776
C5_AVR	ENSMUSG00000027087	Itgav	266	2978	6.68758e-17	0.729742
C5_AVR	ENSMUSG00000021831	Ero1l	120	946	6.76542e-17	1.23578
C5_AVR	ENSMUSG00000033701	Acbd6	238	2558	6.95155e-17	0.788605
C5_AVR	ENSMUSG00000025083	Afap1l2	184	1783	6.95812e-17	0.938059
C5_AVR	ENSMUSG00000040359	Ufl1	250	2737	6.96527e-17	0.761992
C5_AVR	ENSMUSG00000041936	Agrn	400	5136	7.00216e-17	0.532015
C5_AVR	ENSMUSG00000009907	Vps4b	210	2150	7.0912e-17	0.858712
C5_AVR	ENSMUSG00000042505	Sdhaf3	154	1378	7.10873e-17	1.05301
C5_AVR	ENSMUSG00000087028	Gm13387	42	147	7.11297e-17	2.40723
C5_AVR	ENSMUSG00000042705	Commd10	202	2036	7.15349e-17	0.881277
C5_AVR	ENSMUSG00000042644	Itpr3	104	757	7.33092e-17	1.35088
C5_AVR	ENSMUSG00000019897	Ccdc59	173	1633	7.35272e-17	0.975907
C5_AVR	ENSMUSG00000026988	Wdsub1	134	1121	7.5353e-17	1.15011
C5_AVR	ENSMUSG00000006304	Arpc2	265	2966	7.6572e-17	0.730133
C5_AVR	ENSMUSG00000043411	Usp48	259	2875	7.69717e-17	0.74205
C5_AVR	ENSMUSG00000027889	Ampd2	121	960	7.75212e-17	1.22656
C5_AVR	ENSMUSG00000003161	Sri	271	3058	7.76667e-17	0.718364
C5_AVR	ENSMUSG00000022685	Parn	203	2052	7.82558e-17	0.877109
C5_AVR	ENSMUSG00000087604	Cdrt4os1	39	126	7.85473e-17	2.52271
C5_AVR	ENSMUSG00000029798	Herc6	97	678	8.02499e-17	1.40936
C5_AVR	ENSMUSG00000021068	Nin	114	876	8.1261e-17	1.27269
C5_AVR	ENSMUSG00000040760	Appl1	267	2998	8.14858e-17	0.725499
C5_AVR	ENSMUSG00000038503	Mesdc2	143	1237	8.18722e-17	1.10183
C5_AVR	ENSMUSG00000066415	Msl2	229	2429	8.23416e-17	0.807645
C5_AVR	ENSMUSG00000033948	Zswim5	220	2298	8.42337e-17	0.829784
C5_AVR	ENSMUSG00000019996	Map7	362	4508	8.44171e-17	0.576162
C5_AVR	ENSMUSG00000040725	Hnrnpul1	182	1759	8.4641e-17	0.941843
C5_AVR	ENSMUSG00000027236	Eif3j1	200	2011	8.47381e-17	0.884747
C5_AVR	ENSMUSG00000018569	Cldn7	295	3432	8.53364e-17	0.674325
C5_AVR	ENSMUSG00000052942	Glis3	748	11701	8.59879e-17	0.247138
C5_AVR	ENSMUSG00000000759	Tubgcp3	179	1718	8.62381e-17	0.951889
C5_AVR	ENSMUSG00000026421	Csrp1	134	1123	8.62642e-17	1.14753
C5_AVR	ENSMUSG00000028553	Angptl3	141	1213	9.1604e-17	1.10978
C5_AVR	ENSMUSG00000031631	Cfap97	178	1706	9.50824e-17	0.953919
C5_AVR	ENSMUSG00000025024	Smndc1	198	1985	9.54161e-17	0.889021
C5_AVR	ENSMUSG00000027823	Gmps	276	3140	9.61852e-17	0.706563
C5_AVR	ENSMUSG00000049739	Zfp646	173	1638	9.73852e-17	0.971496
C5_AVR	ENSMUSG00000022312	Eif3h	211	2171	9.79464e-17	0.851543
C5_AVR	ENSMUSG00000027660	Skil	259	2881	9.92668e-17	0.739042
C5_AVR	ENSMUSG00000068823	Csde1	264	2957	9.93329e-17	0.729063
C5_AVR	ENSMUSG00000029580	Actb	513	7123	9.94006e-17	0.419134
C5_AVR	ENSMUSG00000037805	Rpl10a	433	5710	1.00082e-16	0.493536
C5_AVR	ENSMUSG00000062300	Nectin2	149	1318	1.00255e-16	1.06962
C5_AVR	ENSMUSG00000081534	Slc48a1	130	1075	1.01246e-16	1.16683
C5_AVR	ENSMUSG00000110424	RP23-336M16.3	185	1804	1.01745e-16	0.928986
C5_AVR	ENSMUSG00000026755	Arpc5l	195	1944	1.0209e-16	0.897106
C5_AVR	ENSMUSG00000071037	Camkmt	265	2973	1.02402e-16	0.726733
C5_AVR	ENSMUSG00000043668	Tox3	223	2346	1.02955e-16	0.8195
C5_AVR	ENSMUSG00000024120	Lrpprc	283	3250	1.03472e-16	0.693022
C5_AVR	ENSMUSG00000047767	Atg16l2	198	1987	1.05408e-16	0.887568
C5_AVR	ENSMUSG00000028550	Atg4c	162	1491	1.06796e-16	1.01237
C5_AVR	ENSMUSG00000096210	H1f0	279	3189	1.07248e-16	0.699821
C5_AVR	ENSMUSG00000022095	Fam160b2	126	1026	1.0738e-16	1.18905
C5_AVR	ENSMUSG00000038005	2700029M09Rik	176	1681	1.08519e-16	0.958915
C5_AVR	ENSMUSG00000027175	Tcp11l1	169	1586	1.11152e-16	0.98429
C5_AVR	ENSMUSG00000024163	Mapk8ip3	243	2643	1.11277e-16	0.77144
C5_AVR	ENSMUSG00000029176	Anapc4	165	1532	1.11312e-16	0.999709
C5_AVR	ENSMUSG00000031783	Polr2c	131	1089	1.11923e-16	1.15922
C5_AVR	ENSMUSG00000023170	Gps2	215	2232	1.14526e-16	0.838659
C5_AVR	ENSMUSG00000027985	Lef1	58	281	1.15174e-16	1.93814
C5_AVR	ENSMUSG00000034471	Caskin2	126	1027	1.15314e-16	1.18765
C5_AVR	ENSMUSG00000036435	Exoc1	160	1466	1.1826e-16	1.01885
C5_AVR	ENSMUSG00000021457	Syk	121	966	1.20943e-16	1.21757
C5_AVR	ENSMUSG00000057110	Cntrl	235	2526	1.21213e-16	0.788466
C5_AVR	ENSMUSG00000026434	Nucks1	259	2886	1.22359e-16	0.736541
C5_AVR	ENSMUSG00000001123	Lgals9	49	204	1.22693e-16	2.15687
C5_AVR	ENSMUSG00000022193	Psmb5	233	2497	1.24395e-16	0.792794
C5_AVR	ENSMUSG00000051890	Klhdc1	194	1934	1.25783e-16	0.897129
C5_AVR	ENSMUSG00000071691	Gm960	190	1878	1.27053e-16	0.909462
C5_AVR	ENSMUSG00000025978	Rftn2	88	583	1.27845e-16	1.48667
C5_AVR	ENSMUSG00000074971	Fibin	35	101	1.28476e-16	2.68566
C5_AVR	ENSMUSG00000074582	Arfgef2	229	2439	1.29983e-16	0.801718
C5_AVR	ENSMUSG00000029472	Anapc5	201	2034	1.31645e-16	0.875536
C5_AVR	ENSMUSG00000011831	Evi5	253	2797	1.31862e-16	0.747917
C5_AVR	ENSMUSG00000023025	Larp4	264	2964	1.32671e-16	0.725652
C5_AVR	ENSMUSG00000045624	Esf1	250	2752	1.32922e-16	0.754107
C5_AVR	ENSMUSG00000020372	Rack1	352	4357	1.33496e-16	0.5849
C5_AVR	ENSMUSG00000010721	Lmbr1	199	2006	1.34258e-16	0.881107
C5_AVR	ENSMUSG00000024608	Rps14	529	7424	1.34378e-16	0.403731
C5_AVR	ENSMUSG00000050697	Prkaa1	151	1349	1.3478e-16	1.05532
C5_AVR	ENSMUSG00000037400	Atp11b	273	3103	1.39205e-16	0.707897
C5_AVR	ENSMUSG00000021706	Zfyve16	214	2222	1.41587e-16	0.838412
C5_AVR	ENSMUSG00000023066	Rttn	224	2368	1.44916e-16	0.812489
C5_AVR	ENSMUSG00000025745	Hadha	232	2486	1.47431e-16	0.792958
C5_AVR	ENSMUSG00000078812	Eif5a	192	1909	1.47747e-16	0.900949
C5_AVR	ENSMUSG00000031314	Taf1	230	2457	1.50864e-16	0.797396
C5_AVR	ENSMUSG00000046753	Ccdc66	244	2665	1.515e-16	0.765405
C5_AVR	ENSMUSG00000010554	Mettl16	208	2137	1.52095e-16	0.853656
C5_AVR	ENSMUSG00000027479	Mapre1	168	1578	1.52132e-16	0.983024
C5_AVR	ENSMUSG00000034177	Rnf43	382	4857	1.52261e-16	0.546167
C5_AVR	ENSMUSG00000028920	Fbxo42	171	1619	1.54051e-16	0.971553
C5_AVR	ENSMUSG00000028759	Hp1bp3	306	3621	1.57298e-16	0.649803
C5_AVR	ENSMUSG00000004837	Grap	51	222	1.57947e-16	2.0926
C5_AVR	ENSMUSG00000024974	Smc3	268	3030	1.62239e-16	0.715575
C5_AVR	ENSMUSG00000038866	Zcchc2	257	2863	1.66598e-16	0.7369
C5_AVR	ENSMUSG00000035297	Cops4	157	1432	1.68631e-16	1.02539
C5_AVR	ENSMUSG00000035547	Capn5	183	1786	1.70952e-16	0.927771
C5_AVR	ENSMUSG00000030704	Rab6a	259	2894	1.71179e-16	0.732547
C5_AVR	ENSMUSG00000029683	Lmod2	63	330	1.74777e-16	1.82555
C5_AVR	ENSMUSG00000006307	Kmt2b	217	2270	1.754e-16	0.827662
C5_AVR	ENSMUSG00000061171	Slc38a11	112	862	1.76913e-16	1.2704
C5_AVR	ENSMUSG00000054237	Fra10ac1	146	1288	1.77674e-16	1.0735
C5_AVR	ENSMUSG00000026309	Ilkap	170	1608	1.7848e-16	0.972927
C5_AVR	ENSMUSG00000026576	Atp1b1	779	12394	1.80203e-16	0.222713
C5_AVR	ENSMUSG00000016028	Celsr1	99	710	1.8252e-16	1.37227
C5_AVR	ENSMUSG00000033793	Atp6v1h	261	2926	1.82797e-16	0.72778
C5_AVR	ENSMUSG00000043019	Edem3	196	1970	1.8646e-16	0.885318
C5_AVR	ENSMUSG00000021065	Fut8	353	4383	1.87115e-16	0.580409
C5_AVR	ENSMUSG00000059923	Grb2	250	2760	1.87331e-16	0.74992
C5_AVR	ENSMUSG00000018909	Arrb1	121	972	1.87833e-16	1.20864
C5_AVR	ENSMUSG00000021219	Rgs6	312	3721	1.88509e-16	0.638515
C5_AVR	ENSMUSG00000032601	Prkar2a	157	1434	1.89647e-16	1.02338
C5_AVR	ENSMUSG00000053641	Dennd4a	221	2330	1.89834e-16	0.816376
C5_AVR	ENSMUSG00000031246	Sh3bgrl	174	1664	1.92163e-16	0.957092
C5_AVR	ENSMUSG00000004530	Coro1c	106	792	1.94087e-16	1.31315
C5_AVR	ENSMUSG00000012405	Rpl15	432	5714	1.96318e-16	0.48919
C5_AVR	ENSMUSG00000026571	Dcaf6	321	3866	1.98077e-16	0.624391
C5_AVR	ENSMUSG00000066568	Lsm14a	215	2244	2.02098e-16	0.830924
C5_AVR	ENSMUSG00000048503	Tmem136	90	610	2.07386e-16	1.45378
C5_AVR	ENSMUSG00000014402	Tsg101	237	2568	2.09595e-16	0.776902
C5_AVR	ENSMUSG00000028086	Fbxw7	267	3021	2.10029e-16	0.714473
C5_AVR	ENSMUSG00000036822	Topors	238	2583	2.10617e-16	0.774574
C5_AVR	ENSMUSG00000084799	Ino80dos	263	2960	2.11286e-16	0.722125
C5_AVR	ENSMUSG00000065954	Tacc1	434	5751	2.12234e-16	0.486542
C5_AVR	ENSMUSG00000020385	Clk4	315	3772	2.1236e-16	0.632682
C5_AVR	ENSMUSG00000041957	Pkp2	230	2465	2.16195e-16	0.792706
C5_AVR	ENSMUSG00000030091	Nup210	124	1011	2.16235e-16	1.18722
C5_AVR	ENSMUSG00000029169	Dhx15	236	2554	2.17465e-16	0.778688
C5_AVR	ENSMUSG00000032575	Manf	191	1903	2.23131e-16	0.897957
C5_AVR	ENSMUSG00000055943	Emc7	187	1847	2.24556e-16	0.910514
C5_AVR	ENSMUSG00000017478	Zc3h18	179	1736	2.28016e-16	0.936852
C5_AVR	ENSMUSG00000042613	Pbxip1	176	1695	2.32976e-16	0.94695
C5_AVR	ENSMUSG00000066456	Hmgn3	151	1358	2.33974e-16	1.04572
C5_AVR	ENSMUSG00000006599	Gtf2h1	163	1518	2.34212e-16	0.99536
C5_AVR	ENSMUSG00000066735	Vkorc1l1	189	1876	2.36129e-16	0.903386
C5_AVR	ENSMUSG00000021990	Spata13	230	2467	2.36378e-16	0.791536
C5_AVR	ENSMUSG00000034994	Eef2	290	3380	2.36378e-16	0.671689
C5_AVR	ENSMUSG00000026502	Desi2	249	2751	2.42399e-16	0.748849
C5_AVR	ENSMUSG00000045594	Glb1	122	988	2.4527e-16	1.19696
C5_AVR	ENSMUSG00000005501	Usp40	185	1821	2.48563e-16	0.915454
C5_AVR	ENSMUSG00000038902	Pogz	187	1849	2.49035e-16	0.908953
C5_AVR	ENSMUSG00000043909	Trp53bp1	207	2133	2.50772e-16	0.849407
C5_AVR	ENSMUSG00000036529	Sbf1	138	1190	2.51891e-16	1.10637
C5_AVR	ENSMUSG00000024091	Vapa	305	3618	2.54948e-16	0.646277
C5_AVR	ENSMUSG00000021597	Slf1	194	1948	2.55519e-16	0.886723
C5_AVR	ENSMUSG00000007041	Clic1	260	2919	2.56693e-16	0.725697
C5_AVR	ENSMUSG00000038668	Lpar1	184	1808	2.6106e-16	0.917971
C5_AVR	ENSMUSG00000031154	Otud5	173	1656	2.62546e-16	0.955729
C5_AVR	ENSMUSG00000020454	Eif4enif1	204	2091	2.63851e-16	0.857036
C5_AVR	ENSMUSG00000022681	Ntan1	228	2440	2.64487e-16	0.794812
C5_AVR	ENSMUSG00000000531	Grasp	54	251	2.70731e-16	1.99793
C5_AVR	ENSMUSG00000024587	Nars	223	2367	2.70731e-16	0.806644
C5_AVR	ENSMUSG00000026466	Tor1aip1	270	3074	2.78384e-16	0.705502
C5_AVR	ENSMUSG00000029672	Fam3c	200	2035	2.79546e-16	0.867631
C5_AVR	ENSMUSG00000029153	Ociad2	238	2590	2.86127e-16	0.770669
C5_AVR	ENSMUSG00000025967	Eef1b2	293	3432	2.8692e-16	0.664511
C5_AVR	ENSMUSG00000035021	Baz1a	249	2755	2.87198e-16	0.746753
C5_AVR	ENSMUSG00000071533	Pcnp	279	3215	3.02414e-16	0.688106
C5_AVR	ENSMUSG00000021794	Glud1	251	2787	3.10714e-16	0.741634
C5_AVR	ENSMUSG00000031878	Nae1	238	2592	3.12538e-16	0.769556
C5_AVR	ENSMUSG00000059119	Nap1l4	238	2592	3.12538e-16	0.769556
C5_AVR	ENSMUSG00000049313	Sorl1	501	6945	3.12731e-16	0.421496
C5_AVR	ENSMUSG00000038084	Opa1	260	2924	3.16002e-16	0.723228
C5_AVR	ENSMUSG00000031748	Gnao1	171	1632	3.16542e-16	0.960015
C5_AVR	ENSMUSG00000068270	Shroom4	431	5712	3.17643e-16	0.486352
C5_AVR	ENSMUSG00000025521	Tmem192	129	1079	3.17729e-16	1.15034
C5_AVR	ENSMUSG00000028329	Xpa	175	1687	3.17981e-16	0.945555
C5_AVR	ENSMUSG00000033488	BC026585	64	344	3.1804e-16	1.78832
C5_AVR	ENSMUSG00000012114	Med15	201	2052	3.19436e-16	0.862824
C5_AVR	ENSMUSG00000035258	Abi3bp	111	858	3.29038e-16	1.26417
C5_AVR	ENSMUSG00000027667	Zfp639	124	1017	3.31154e-16	1.17868
C5_AVR	ENSMUSG00000071550	Cfap44	88	593	3.36493e-16	1.46213
C5_AVR	ENSMUSG00000025730	Rab40c	157	1444	3.41717e-16	1.01335
C5_AVR	ENSMUSG00000107427	Gm43948	106	799	3.42877e-16	1.30046
C5_AVR	ENSMUSG00000054792	Klhl18	120	968	3.43623e-16	1.20262
C5_AVR	ENSMUSG00000020444	Guk1	178	1730	3.462e-16	0.933765
C5_AVR	ENSMUSG00000025231	Sufu	161	1498	3.48472e-16	0.996683
C5_AVR	ENSMUSG00000022507	1810013L24Rik	270	3080	3.54471e-16	0.702689
C5_AVR	ENSMUSG00000007892	Rplp1	666	10067	3.55386e-16	0.29662
C5_AVR	ENSMUSG00000019792	Trmt11	151	1365	3.57047e-16	1.03831
C5_AVR	ENSMUSG00000038023	Atp6v0a2	160	1485	3.57476e-16	1.00027
C5_AVR	ENSMUSG00000033016	Nfatc1	68	384	3.63104e-16	1.71709
C5_AVR	ENSMUSG00000032470	Mras	275	3158	3.66984e-16	0.69308
C5_AVR	ENSMUSG00000071337	Tia1	332	4061	3.7821e-16	0.602008
C5_AVR	ENSMUSG00000024953	Prdx5	415	5443	3.82071e-16	0.501369
C5_AVR	ENSMUSG00000038002	Cramp1l	235	2552	3.83144e-16	0.773692
C5_AVR	ENSMUSG00000035173	Ccdc186	261	2944	3.83608e-16	0.718932
C5_AVR	ENSMUSG00000097375	6720427I07Rik	296	3487	3.87264e-16	0.656271
C5_AVR	ENSMUSG00000101304	Plet1os	206	2128	3.93472e-16	0.845806
C5_AVR	ENSMUSG00000056293	Gsdmc2	152	1380	3.97048e-16	1.03206
C5_AVR	ENSMUSG00000022965	Ifngr2	116	921	3.98487e-16	1.22551
C5_AVR	ENSMUSG00000039470	Zdhhc2	198	2014	4.04461e-16	0.868096
C5_AVR	ENSMUSG00000060743	H3f3a	656	9874	4.12287e-16	0.302721
C5_AVR	ENSMUSG00000045975	C2cd2	149	1341	4.12914e-16	1.04466
C5_AVR	ENSMUSG00000033777	Tlr13	42	155	4.14639e-16	2.33078
C5_AVR	ENSMUSG00000032238	Rora	574	8296	4.15149e-16	0.361295
C5_AVR	ENSMUSG00000004897	Hdgf	188	1873	4.1523e-16	0.898041
C5_AVR	ENSMUSG00000032038	St3gal4	58	290	4.36757e-16	1.89266
C5_AVR	ENSMUSG00000001419	Mef2d	195	1973	4.39438e-16	0.875743
C5_AVR	ENSMUSG00000030000	Add2	38	126	4.43158e-16	2.48524
C5_AVR	ENSMUSG00000029179	Zcchc4	176	1707	4.43913e-16	0.936772
C5_AVR	ENSMUSG00000091537	Tma7	193	1945	4.47193e-16	0.88149
C5_AVR	ENSMUSG00000021411	Pxdc1	48	203	4.55914e-16	2.13421
C5_AVR	ENSMUSG00000036752	Tubb4b	214	2247	4.58725e-16	0.82227
C5_AVR	ENSMUSG00000029148	Nrbp1	195	1974	4.61668e-16	0.875012
C5_AVR	ENSMUSG00000020720	Psmd12	232	2512	4.68703e-16	0.777948
C5_AVR	ENSMUSG00000040483	Xaf1	52	237	4.70281e-16	2.02628
C5_AVR	ENSMUSG00000106218	Gm43713	218	2306	4.73289e-16	0.811595
C5_AVR	ENSMUSG00000021660	Btf3	312	3746	4.74962e-16	0.628855
C5_AVR	ENSMUSG00000024030	Abcg1	219	2321	4.81486e-16	0.808844
C5_AVR	ENSMUSG00000030530	Furin	180	1764	4.81714e-16	0.921806
C5_AVR	ENSMUSG00000014856	Tmem208	239	2617	4.82892e-16	0.761756
C5_AVR	ENSMUSG00000019804	Snx3	277	3196	4.84511e-16	0.686278
C5_AVR	ENSMUSG00000061904	Slc25a3	471	6425	4.89405e-16	0.44469
C5_AVR	ENSMUSG00000018481	Appbp2	251	2798	4.91858e-16	0.735951
C5_AVR	ENSMUSG00000057236	Rbbp4	244	2693	5.04708e-16	0.750327
C5_AVR	ENSMUSG00000097119	B230354K17Rik	95	676	5.08632e-16	1.38356
C5_AVR	ENSMUSG00000055371	Stam2	181	1779	5.09562e-16	0.917583
C5_AVR	ENSMUSG00000026965	Anapc2	174	1682	5.09746e-16	0.941569
C5_AVR	ENSMUSG00000095362	Gm14325	260	2936	5.16126e-16	0.717319
C5_AVR	ENSMUSG00000000263	Glra1	51	229	5.19633e-16	2.04781
C5_AVR	ENSMUSG00000056131	Pgm3	169	1614	5.28433e-16	0.959042
C5_AVR	ENSMUSG00000028843	Sh3bgrl3	215	2265	5.37663e-16	0.817485
C5_AVR	ENSMUSG00000042439	Zfp532	115	913	5.44276e-16	1.22561
C5_AVR	ENSMUSG00000039166	Akap7	127	1062	5.56267e-16	1.1507
C5_AVR	ENSMUSG00000095105	Edaradd	73	438	5.56388e-16	1.62963
C5_AVR	ENSMUSG00000061859	Inadl	498	6911	5.63522e-16	0.419911
C5_AVR	ENSMUSG00000019951	Uhrf1bp1l	284	3309	5.69383e-16	0.672155
C5_AVR	ENSMUSG00000035770	Dync1li2	198	2021	5.69793e-16	0.863091
C5_AVR	ENSMUSG00000039275	Foxk2	169	1616	5.90242e-16	0.957256
C5_AVR	ENSMUSG00000025417	Pip4k2c	173	1671	5.92542e-16	0.94272
C5_AVR	ENSMUSG00000062825	Actg1	490	6770	6.05501e-16	0.426286
C5_AVR	ENSMUSG00000034321	Exosc1	135	1165	6.07265e-16	1.10529
C5_AVR	ENSMUSG00000080316	Spaca6	286	3342	6.09574e-16	0.667963
C5_AVR	ENSMUSG00000075376	Rc3h2	255	2864	6.13671e-16	0.725125
C5_AVR	ENSMUSG00000020523	Fam114a2	195	1980	6.21066e-16	0.870633
C5_AVR	ENSMUSG00000024887	Asah2	170	1631	6.33666e-16	0.952438
C5_AVR	ENSMUSG00000056537	Rlim	210	2196	6.38229e-16	0.828171
C5_AVR	ENSMUSG00000074129	Rpl13a	395	5119	6.38229e-16	0.51865
C5_AVR	ENSMUSG00000025041	Nt5c2	367	4650	6.39771e-16	0.551209
C5_AVR	ENSMUSG00000031950	Gabarapl2	236	2579	6.48824e-16	0.764635
C5_AVR	ENSMUSG00000027852	Nras	151	1375	6.49692e-16	1.02778
C5_AVR	ENSMUSG00000039701	Usp53	342	4239	6.51452e-16	0.582932
C5_AVR	ENSMUSG00000025817	Nudt5	242	2669	6.52787e-16	0.751367
C5_AVR	ENSMUSG00000020806	Rhbdf2	67	379	6.62256e-16	1.71462
C5_AVR	ENSMUSG00000046897	Zfp740	183	1812	6.62817e-16	0.90692
C5_AVR	ENSMUSG00000036990	Otud4	241	2655	6.81905e-16	0.752981
C5_AVR	ENSMUSG00000064215	Ifi27	198	2025	6.92766e-16	0.860238
C5_AVR	ENSMUSG00000056260	Lrif1	226	2432	6.92832e-16	0.786839
C5_AVR	ENSMUSG00000009013	Dynll1	305	3645	6.96708e-16	0.63555
C5_AVR	ENSMUSG00000053877	Srcap	257	2898	7.09659e-16	0.71937
C5_AVR	ENSMUSG00000028435	Aqp3	230	2492	7.17129e-16	0.77699
C5_AVR	ENSMUSG00000042121	Ssh1	164	1552	7.4461e-16	0.972227
C5_AVR	ENSMUSG00000035227	Spcs2	221	2360	7.47064e-16	0.797919
C5_AVR	ENSMUSG00000002846	Timmdc1	275	3176	7.47064e-16	0.68488
C5_AVR	ENSMUSG00000029270	Fam69a	138	1207	7.52761e-16	1.0859
C5_AVR	ENSMUSG00000019878	Hsf2	194	1970	7.64822e-16	0.870521
C5_AVR	ENSMUSG00000021814	Anxa7	197	2013	7.74548e-16	0.861508
C5_AVR	ENSMUSG00000101741	Gm28055	73	441	7.80389e-16	1.61978
C5_AVR	ENSMUSG00000046207	Pik3r6	42	158	7.8157e-16	2.30312
C5_AVR	ENSMUSG00000040928	S100pbp	218	2317	7.81955e-16	0.80473
C5_AVR	ENSMUSG00000049411	Tmem241	153	1405	7.93985e-16	1.01562
C5_AVR	ENSMUSG00000091160	Gm17133	50	223	7.97761e-16	2.05754
C5_AVR	ENSMUSG00000032006	Pdgfd	100	739	8.04787e-16	1.32901
C5_AVR	ENSMUSG00000020366	Mapk9	172	1663	8.07734e-16	0.94128
C5_AVR	ENSMUSG00000029826	Zc3hav1	119	968	8.36863e-16	1.19054
C5_AVR	ENSMUSG00000030403	Vasp	136	1183	8.46446e-16	1.09382
C5_AVR	ENSMUSG00000019254	Ppp1r12c	172	1664	8.52906e-16	0.940413
C5_AVR	ENSMUSG00000039849	Pcif1	169	1623	8.64615e-16	0.95102
C5_AVR	ENSMUSG00000043323	Fbrsl1	214	2261	8.7629e-16	0.81331
C5_AVR	ENSMUSG00000029577	Ube3b	135	1171	8.96292e-16	1.09788
C5_AVR	ENSMUSG00000038383	Pigu	165	1569	8.98633e-16	0.96528
C5_AVR	ENSMUSG00000019791	Hint3	136	1184	9.02695e-16	1.0926
C5_AVR	ENSMUSG00000042063	Zfp386	121	994	9.10833e-16	1.17635
C5_AVR	ENSMUSG00000068290	Ddrgk1	240	2647	9.19924e-16	0.751336
C5_AVR	ENSMUSG00000017309	Cd300lg	62	333	9.34193e-16	1.78941
C5_AVR	ENSMUSG00000022270	Fam134b	258	2920	9.34669e-16	0.714062
C5_AVR	ENSMUSG00000049232	Tigd2	126	1057	9.34754e-16	1.14611
C5_AVR	ENSMUSG00000054150	Syne3	74	453	9.37644e-16	1.60067
C5_AVR	ENSMUSG00000021546	Hnrnpk	332	4087	9.47095e-16	0.592801
C5_AVR	ENSMUSG00000027642	Rpn2	191	1932	9.59811e-16	0.876137
C5_AVR	ENSMUSG00000039100	2026-03-06	303	3622	9.62886e-16	0.635191
C5_AVR	ENSMUSG00000041130	Zfp598	166	1584	9.67235e-16	0.960271
C5_AVR	ENSMUSG00000038611	Phrf1	170	1639	9.76674e-16	0.945379
C5_AVR	ENSMUSG00000033732	Sf3b3	287	3370	9.76674e-16	0.660962
C5_AVR	ENSMUSG00000038900	Rpl12	300	3575	9.82853e-16	0.639679
C5_AVR	ENSMUSG00000038241	Cep250	147	1329	9.83978e-16	1.03813
C5_AVR	ENSMUSG00000001774	Chordc1	251	2815	9.96621e-16	0.727212
C5_AVR	ENSMUSG00000036585	Fgf1	129	1096	1.0011e-15	1.12778
C5_AVR	ENSMUSG00000022106	Rcbtb2	223	2396	1.0011e-15	0.789076
C5_AVR	ENSMUSG00000028692	Akr1a1	217	2308	1.00956e-15	0.803712
C5_AVR	ENSMUSG00000072825	Cep170b	124	1033	1.00986e-15	1.15616
C5_AVR	ENSMUSG00000038507	Parp12	113	897	1.01356e-15	1.2258
C5_AVR	ENSMUSG00000029201	Ugdh	167	1599	1.03893e-15	0.955338
C5_AVR	ENSMUSG00000020231	Dip2a	125	1046	1.0404e-15	1.1497
C5_AVR	ENSMUSG00000000346	Dazap2	168	1613	1.05592e-15	0.951375
C5_AVR	ENSMUSG00000031644	Nek1	224	2412	1.0572e-15	0.785929
C5_AVR	ENSMUSG00000073805	Fam196a	257	2908	1.06523e-15	0.714401
C5_AVR	ENSMUSG00000093904	Tomm20	226	2442	1.07748e-15	0.780919
C5_AVR	ENSMUSG00000022433	Csnk1e	168	1614	1.11535e-15	0.95048
C5_AVR	ENSMUSG00000058672	Tubb2a	189	1907	1.13163e-15	0.879741
C5_AVR	ENSMUSG00000079658	Tceb1	166	1587	1.13938e-15	0.957541
C5_AVR	ENSMUSG00000034168	Irf2bpl	199	2050	1.16056e-15	0.849804
C5_AVR	ENSMUSG00000005687	Bcas2	221	2370	1.16933e-15	0.791819
C5_AVR	ENSMUSG00000036087	Slain2	209	2195	1.19742e-15	0.821942
C5_AVR	ENSMUSG00000072620	Slfn2	43	168	1.23641e-15	2.24854
C5_AVR	ENSMUSG00000030161	Gabarapl1	147	1333	1.2528e-15	1.0338
C5_AVR	ENSMUSG00000044250	Pced1b	131	1125	1.26514e-15	1.1123
C5_AVR	ENSMUSG00000004642	Slbp	192	1952	1.27861e-15	0.868813
C5_AVR	ENSMUSG00000021929	Kpna3	206	2153	1.285e-15	0.828956
C5_AVR	ENSMUSG00000039615	Stub1	173	1686	1.32003e-15	0.929827
C5_AVR	ENSMUSG00000025283	Sat1	195	1996	1.36043e-15	0.859022
C5_AVR	ENSMUSG00000017428	Psmd11	315	3824	1.41372e-15	0.612929
C5_AVR	ENSMUSG00000008682	Rpl10	418	5536	1.41749e-15	0.487319
C5_AVR	ENSMUSG00000022382	Wnt7b	323	3953	1.42808e-15	0.601246
C5_AVR	ENSMUSG00000001750	Tcirg1	127	1076	1.43929e-15	1.13181
C5_AVR	ENSMUSG00000038725	Pkhd1l1	63	346	1.44632e-15	1.75724
C5_AVR	ENSMUSG00000090862	Rps13	376	4825	1.46504e-15	0.532863
C5_AVR	ENSMUSG00000024422	Dhx16	177	1744	1.50319e-15	0.914009
C5_AVR	ENSMUSG00000025607	Copg2	277	3225	1.50319e-15	0.673247
C5_AVR	ENSMUSG00000033799	Fam208b	220	2361	1.51418e-15	0.790765
C5_AVR	ENSMUSG00000028165	Cisd2	197	2027	1.52801e-15	0.851509
C5_AVR	ENSMUSG00000036698	Ago2	260	2963	1.54288e-15	0.704113
C5_AVR	ENSMUSG00000029992	Gfpt1	152	1403	1.543e-15	1.00822
C5_AVR	ENSMUSG00000069631	Strada	158	1484	1.57384e-15	0.983093
C5_AVR	ENSMUSG00000027162	Lin7c	230	2510	1.57534e-15	0.766606
C5_AVR	ENSMUSG00000020075	Ddx21	220	2362	1.58254e-15	0.790154
C5_AVR	ENSMUSG00000022515	Anks3	178	1759	1.58637e-15	0.909781
C5_AVR	ENSMUSG00000051341	Zfp52	167	1607	1.60908e-15	0.948138
C5_AVR	ENSMUSG00000032370	Lactb	164	1566	1.6151e-15	0.959271
C5_AVR	ENSMUSG00000074884	Serf2	341	4249	1.61763e-15	0.575308
C5_AVR	ENSMUSG00000027777	Schip1	341	4250	1.6752e-15	0.574969
C5_AVR	ENSMUSG00000022536	Glyr1	274	3182	1.73133e-15	0.676902
C5_AVR	ENSMUSG00000020936	Nmt1	191	1944	1.73831e-15	0.867204
C5_AVR	ENSMUSG00000042557	Sin3a	218	2335	1.76588e-15	0.793565
C5_AVR	ENSMUSG00000030768	Disp1	115	929	1.76665e-15	1.20054
C5_AVR	ENSMUSG00000026764	Kif5c	125	1054	1.79958e-15	1.13871
C5_AVR	ENSMUSG00000048787	Dcun1d3	114	917	1.80439e-15	1.2067
C5_AVR	ENSMUSG00000027207	Galk2	235	2588	1.81814e-15	0.753483
C5_AVR	ENSMUSG00000040253	Gbp7	43	170	1.84062e-15	2.23146
C5_AVR	ENSMUSG00000034826	Nup54	127	1080	1.88162e-15	1.12646
C5_AVR	ENSMUSG00000033075	Senp1	172	1679	1.89757e-15	0.927466
C5_AVR	ENSMUSG00000074746	Pdzd8	172	1679	1.89757e-15	0.927466
C5_AVR	ENSMUSG00000042524	Sun2	102	773	1.9027e-15	1.29269
C5_AVR	ENSMUSG00000001150	Mcm3ap	110	869	1.91697e-15	1.23274
C5_AVR	ENSMUSG00000070730	Rmdn3	110	869	1.91697e-15	1.23274
C5_AVR	ENSMUSG00000014245	Pigl	140	1248	1.9263e-15	1.05847
C5_AVR	ENSMUSG00000034164	Emid1	37	125	1.93112e-15	2.45826
C5_AVR	ENSMUSG00000022885	St6gal1	175	1721	1.93173e-15	0.916768
C5_AVR	ENSMUSG00000005897	Nr2c1	152	1407	1.94414e-15	1.00411
C5_AVR	ENSMUSG00000048076	Arf1	275	3201	1.97598e-15	0.673569
C5_AVR	ENSMUSG00000062328	Rpl17	362	4601	1.98516e-15	0.546702
C5_AVR	ENSMUSG00000059336	Slc14a1	124	1043	2.00606e-15	1.14226
C5_AVR	ENSMUSG00000024480	Ap3s1	194	1990	2.03159e-15	0.855948
C5_AVR	ENSMUSG00000027744	Stoml3	111	882	2.03965e-15	1.22437
C5_AVR	ENSMUSG00000034057	Myrfl	199	2062	2.06145e-15	0.841384
C5_AVR	ENSMUSG00000045576	St7l	259	2955	2.06644e-15	0.702454
C5_AVR	ENSMUSG00000086728	Man2c1os	166	1598	2.07529e-15	0.947576
C5_AVR	ENSMUSG00000022174	Dad1	306	3691	2.09422e-15	0.62218
C5_AVR	ENSMUSG00000018293	Pfn1	193	1977	2.16205e-15	0.857948
C5_AVR	ENSMUSG00000022704	Qtrtd1	122	1019	2.17357e-15	1.15239
C5_AVR	ENSMUSG00000037395	Rcor3	170	1654	2.18127e-15	0.932235
C5_AVR	ENSMUSG00000033918	Parl	137	1211	2.19671e-15	1.07064
C5_AVR	ENSMUSG00000026491	Ahctf1	249	2804	2.21264e-15	0.721319
C5_AVR	ENSMUSG00000051124	Gimap9	66	379	2.22017e-15	1.69293
C5_AVR	ENSMUSG00000047221	Fam185a	102	775	2.2288e-15	1.28896
C5_AVR	ENSMUSG00000072872	Rybp	235	2593	2.24418e-15	0.750698
C5_AVR	ENSMUSG00000024501	Dpysl3	59	311	2.24556e-15	1.81646
C5_AVR	ENSMUSG00000039263	Npepl1	128	1096	2.33305e-15	1.11656
C5_AVR	ENSMUSG00000028479	Gne	100	752	2.34354e-15	1.30386
C5_AVR	ENSMUSG00000007036	Abhd16a	167	1614	2.34354e-15	0.941867
C5_AVR	ENSMUSG00000034152	Exoc3	261	2989	2.35407e-15	0.697047
C5_AVR	ENSMUSG00000034235	Usp54	226	2460	2.37379e-15	0.770324
C5_AVR	ENSMUSG00000063457	Rps15	382	4941	2.40515e-15	0.521429
C5_AVR	ENSMUSG00000006057	Atp5g1	212	2254	2.41325e-15	0.804236
C5_AVR	ENSMUSG00000036622	Atp13a2	104	800	2.45263e-15	1.27117
C5_AVR	ENSMUSG00000042050	Wdr60	206	2167	2.46301e-15	0.819605
C5_AVR	ENSMUSG00000008429	Herpud2	167	1615	2.4715e-15	0.940974
C5_AVR	ENSMUSG00000022292	Rrm2b	231	2536	2.53493e-15	0.757998
C5_AVR	ENSMUSG00000051335	Gfod1	162	1547	2.54324e-15	0.95918
C5_AVR	ENSMUSG00000022701	Ccdc191	255	2899	2.54955e-15	0.707602
C5_AVR	ENSMUSG00000071537	Klrg2	142	1279	2.57255e-15	1.04353
C5_AVR	ENSMUSG00000032280	Tle3	114	922	2.58778e-15	1.19885
C5_AVR	ENSMUSG00000026037	Orc2	151	1399	2.65235e-15	1.00281
C5_AVR	ENSMUSG00000018169	Mfng	42	164	2.66196e-15	2.24935
C5_AVR	ENSMUSG00000057672	Pkn1	213	2271	2.68508e-15	0.800185
C5_AVR	ENSMUSG00000022257	Laptm4b	183	1840	2.75081e-15	0.884798
C5_AVR	ENSMUSG00000071644	Eef1g	232	2553	2.76679e-15	0.754591
C5_AVR	ENSMUSG00000097726	9530036O11Rik	91	650	2.85761e-15	1.37809
C5_AVR	ENSMUSG00000036934	4921524J17Rik	107	838	2.86055e-15	1.24525
C5_AVR	ENSMUSG00000032067	Pts	283	3336	2.89701e-15	0.655342
C5_AVR	ENSMUSG00000021149	Gtpbp4	195	2012	2.93886e-15	0.847504
C5_AVR	ENSMUSG00000037971	1110032A03Rik	145	1321	2.97136e-15	1.02708
C5_AVR	ENSMUSG00000025666	Tmem47	50	231	2.98783e-15	2.00669
C5_AVR	ENSMUSG00000019883	Echdc1	229	2510	2.99054e-15	0.76032
C5_AVR	ENSMUSG00000040325	Vprbp	181	1814	3.06967e-15	0.889475
C5_AVR	ENSMUSG00000071655	Ubxn1	188	1913	3.07149e-15	0.867556
C5_AVR	ENSMUSG00000049583	Grm5	41	157	3.12787e-15	2.27752
C5_AVR	ENSMUSG00000026771	Spopl	238	2646	3.13428e-15	0.739808
C5_AVR	ENSMUSG00000074067	Gm10619	67	392	3.15882e-15	1.66597
C5_AVR	ENSMUSG00000021771	Vdac2	288	3417	3.17121e-15	0.645998
C5_AVR	ENSMUSG00000026878	Rab14	324	3992	3.17481e-15	0.591542
C5_AVR	ENSMUSG00000032386	Trip4	182	1829	3.21211e-15	0.885543
C5_AVR	ENSMUSG00000046865	Fbl	158	1497	3.25229e-15	0.97051
C5_AVR	ENSMUSG00000003382	Etv3	113	913	3.28892e-15	1.2003
C5_AVR	ENSMUSG00000055850	Rnf181	159	1511	3.32716e-15	0.966183
C5_AVR	ENSMUSG00000027618	Nfs1	151	1403	3.33927e-15	0.998693
C5_AVR	ENSMUSG00000041571	Sepw1	91	652	3.40314e-15	1.37365
C5_AVR	ENSMUSG00000036553	Sh3tc1	128	1102	3.45757e-15	1.10868
C5_AVR	ENSMUSG00000028563	Tm2d1	189	1930	3.51814e-15	0.862445
C5_AVR	ENSMUSG00000021635	Rad17	174	1719	3.58485e-15	0.910177
C5_AVR	ENSMUSG00000029836	Cbx3	194	2002	3.61635e-15	0.847274
C5_AVR	ENSMUSG00000015748	Prpf3	141	1272	3.74087e-15	1.04126
C5_AVR	ENSMUSG00000098912	1500004A13Rik	226	2471	3.8275e-15	0.763887
C5_AVR	ENSMUSG00000028032	Papss1	312	3804	3.85054e-15	0.606688
C5_AVR	ENSMUSG00000023022	Lima1	230	2531	3.88076e-15	0.754586
C5_AVR	ENSMUSG00000037149	Ddx1	208	2206	3.88123e-15	0.80781
C5_AVR	ENSMUSG00000017778	Cox7c	394	5159	3.92212e-15	0.503764
C5_AVR	ENSMUSG00000092286	Dtnbos	227	2487	4.01317e-15	0.760946
C5_AVR	ENSMUSG00000033581	Igf2bp2	203	2134	4.0155e-15	0.820579
C5_AVR	ENSMUSG00000020375	Rufy1	217	2339	4.05727e-15	0.784463
C5_AVR	ENSMUSG00000074749	Kiz	198	2062	4.07256e-15	0.834116
C5_AVR	ENSMUSG00000026879	Gsn	184	1862	4.07364e-15	0.875512
C5_AVR	ENSMUSG00000028333	Anp32b	182	1834	4.12837e-15	0.881605
C5_AVR	ENSMUSG00000040414	Slc25a28	197	2048	4.14911e-15	0.83664
C5_AVR	ENSMUSG00000028291	Akirin2	197	2048	4.14911e-15	0.83664
C5_AVR	ENSMUSG00000005625	Psmd4	245	2759	4.21377e-15	0.721296
C5_AVR	ENSMUSG00000072889	Nfxl1	160	1529	4.23415e-15	0.958143
C5_AVR	ENSMUSG00000031799	Tpm4	187	1906	4.37496e-15	0.86515
C5_AVR	ENSMUSG00000021577	Sdha	264	3051	4.37771e-15	0.683915
C5_AVR	ENSMUSG00000027692	Tnik	123	1042	4.39871e-15	1.13196
C5_AVR	ENSMUSG00000073633	Fbxo36	149	1381	4.40442e-15	1.00226
C5_AVR	ENSMUSG00000027007	Ssfa2	146	1341	4.41561e-15	1.01532
C5_AVR	ENSMUSG00000022533	Atp13a3	217	2341	4.42627e-15	0.78323
C5_AVR	ENSMUSG00000056692	D17Wsu92e	173	1710	4.62706e-15	0.909435
C5_AVR	ENSMUSG00000028337	Coro2a	162	1558	4.63344e-15	0.948958
C5_AVR	ENSMUSG00000032481	Smarcc1	252	2868	4.63344e-15	0.706038
C5_AVR	ENSMUSG00000048701	Ccdc6	193	1993	4.66437e-15	0.846319
C5_AVR	ENSMUSG00000069495	Epc2	272	3177	4.71451e-15	0.668601
C5_AVR	ENSMUSG00000015597	Zfp318	128	1107	4.78841e-15	1.10215
C5_AVR	ENSMUSG00000028124	Gclm	190	1951	4.87813e-15	0.854445
C5_AVR	ENSMUSG00000030986	Dhx32	132	1159	4.93614e-15	1.08032
C5_AVR	ENSMUSG00000070372	Capza1	235	2612	4.99811e-15	0.740166
C5_AVR	ENSMUSG00000041841	Rpl37	466	6415	5.03003e-15	0.43154
C5_AVR	ENSMUSG00000026277	Stk25	205	2168	5.03319e-15	0.811919
C5_AVR	ENSMUSG00000024583	Txnl1	213	2285	5.03319e-15	0.791319
C5_AVR	ENSMUSG00000085151	1110018N20Rik	31	88	5.08622e-15	2.70935
C5_AVR	ENSMUSG00000032383	Ppib	272	3179	5.08622e-15	0.667693
C5_AVR	ENSMUSG00000002396	Ocel1	140	1264	5.10174e-15	1.04009
C5_AVR	ENSMUSG00000071103	1700029J07Rik	178	1782	5.12246e-15	0.89104
C5_AVR	ENSMUSG00000036339	Tmem260	193	1995	5.12556e-15	0.844872
C5_AVR	ENSMUSG00000060519	Tor3a	108	858	5.17176e-15	1.22464
C5_AVR	ENSMUSG00000021938	Pspc1	322	3974	5.22562e-15	0.589129
C5_AVR	ENSMUSG00000020407	Upp1	34	108	5.22996e-15	2.54716
C5_AVR	ENSMUSG00000027108	Ola1	222	2419	5.26838e-15	0.768809
C5_AVR	ENSMUSG00000028878	Fam76a	152	1425	5.4357e-15	0.985769
C5_AVR	ENSMUSG00000022336	Eif3e	189	1939	5.43615e-15	0.855733
C5_AVR	ENSMUSG00000034708	Grn	147	1358	5.46127e-15	1.00699
C5_AVR	ENSMUSG00000026775	Yme1l1	319	3927	5.50591e-15	0.592789
C5_AVR	ENSMUSG00000002996	Hbp1	240	2690	5.55101e-15	0.728088
C5_AVR	ENSMUSG00000032086	Bace1	153	1439	5.58995e-15	0.981125
C5_AVR	ENSMUSG00000066149	Cdc26	190	1954	5.62466e-15	0.852229
C5_AVR	ENSMUSG00000061740	Cyp2d22	62	347	5.6281e-15	1.72999
C5_AVR	ENSMUSG00000028261	Ndufaf4	215	2317	5.62883e-15	0.784738
C5_AVR	ENSMUSG00000000093	Tbx2	156	1480	5.70394e-15	0.968609
C5_AVR	ENSMUSG00000062352	Itgb1bp1	91	658	5.71767e-15	1.36044
C5_AVR	ENSMUSG00000036206	Sh3bp4	96	716	5.72263e-15	1.31573
C5_AVR	ENSMUSG00000061882	Ccdc62	154	1453	5.73558e-15	0.976555
C5_AVR	ENSMUSG00000040146	Rgl3	472	6526	5.73886e-15	0.425248
C5_AVR	ENSMUSG00000072704	Smim10l1	168	1645	5.82007e-15	0.923033
C5_AVR	ENSMUSG00000031776	Arl2bp	124	1059	5.84186e-15	1.1203
C5_AVR	ENSMUSG00000074656	Eif2s2	372	4801	5.85544e-15	0.524627
C5_AVR	ENSMUSG00000026179	Pnkd	171	1687	5.92358e-15	0.912196
C5_AVR	ENSMUSG00000022679	Mpv17l	135	1201	5.93823e-15	1.06138
C5_AVR	ENSMUSG00000032194	Kank2	117	971	5.94608e-15	1.16163
C5_AVR	ENSMUSG00000074264	Amy1	195	2027	5.96665e-15	0.836788
C5_AVR	ENSMUSG00000018583	G3bp1	238	2662	6.07061e-15	0.731111
C5_AVR	ENSMUSG00000064105	Cnnm2	182	1842	6.11479e-15	0.875325
C5_AVR	ENSMUSG00000039841	Zfp800	234	2602	6.14213e-15	0.739547
C5_AVR	ENSMUSG00000022151	Ttc33	151	1414	6.23405e-15	0.987426
C5_AVR	ENSMUSG00000019857	Asf1a	170	1675	6.5429e-15	0.914033
C5_AVR	ENSMUSG00000026827	Gpd2	210	2247	6.56895e-15	0.795049
C5_AVR	ENSMUSG00000028538	St3gal3	211	2262	6.66636e-15	0.792304
C5_AVR	ENSMUSG00000040044	Orc3	235	2619	6.66636e-15	0.736304
C5_AVR	ENSMUSG00000040490	Lrfn2	53	263	6.68361e-15	1.90359
C5_AVR	ENSMUSG00000068735	Trp53i11	110	886	6.70648e-15	1.20478
C5_AVR	ENSMUSG00000041459	Tardbp	378	4906	6.71912e-15	0.516499
C5_AVR	ENSMUSG00000063382	Bcl9l	134	1190	6.73322e-15	1.06393
C5_AVR	ENSMUSG00000057101	Zfp180	91	660	6.779e-15	1.35606
C5_AVR	ENSMUSG00000086433	Rsf1os1	171	1690	6.91257e-15	0.909633
C5_AVR	ENSMUSG00000046324	Ermp1	251	2863	6.9608e-15	0.702819
C5_AVR	ENSMUSG00000035429	Ptprh	92	672	7.05778e-15	1.34583
C5_AVR	ENSMUSG00000018199	Trove2	159	1525	7.1416e-15	0.952877
C5_AVR	ENSMUSG00000021807	2700060E02Rik	186	1902	7.16416e-15	0.860445
C5_AVR	ENSMUSG00000000605	Clcn4	150	1403	7.16491e-15	0.989107
C5_AVR	ENSMUSG00000033467	Crlf2	66	389	7.2241e-15	1.65536
C5_AVR	ENSMUSG00000051853	Arf3	200	2104	7.45631e-15	0.819525
C5_AVR	ENSMUSG00000001827	Folr1	469	6482	7.49579e-15	0.425809
C5_AVR	ENSMUSG00000022622	Acr	30	83	7.53899e-15	2.74644
C5_AVR	ENSMUSG00000033790	Tubgcp5	129	1127	7.54473e-15	1.08754
C5_AVR	ENSMUSG00000084984	Far1os	150	1404	7.58207e-15	0.988079
C5_AVR	ENSMUSG00000029616	Erp29	219	2383	7.59031e-15	0.770812
C5_AVR	ENSMUSG00000092274	Neat1	930	16359	7.6256e-15	0.0778778
C5_AVR	ENSMUSG00000009741	Ubp1	194	2018	7.68374e-15	0.83579
C5_AVR	ENSMUSG00000022807	Osbpl11	206	2192	7.68374e-15	0.803056
C5_AVR	ENSMUSG00000020705	Ddx42	221	2413	7.69165e-15	0.765878
C5_AVR	ENSMUSG00000056167	Cnot10	212	2280	7.69874e-15	0.78769
C5_AVR	ENSMUSG00000018411	Mapt	245	2774	7.69874e-15	0.713474
C5_AVR	ENSMUSG00000050212	Eva1b	95	708	7.73022e-15	1.31684
C5_AVR	ENSMUSG00000028729	Ebna1bp2	113	925	7.73022e-15	1.18146
C5_AVR	ENSMUSG00000020962	Gtf2a1	204	2163	7.73401e-15	0.808195
C5_AVR	ENSMUSG00000021359	Tfap2a	162	1568	7.88234e-15	0.939728
C5_AVR	ENSMUSG00000070003	Ssbp4	120	1013	7.96462e-15	1.13706
C5_AVR	ENSMUSG00000040913	Fbxw4	199	2091	7.96462e-15	0.821235
C5_AVR	ENSMUSG00000044982	Sft2d3	169	1665	7.97745e-15	0.914161
C5_AVR	ENSMUSG00000028106	Rprd2	286	3411	8.09111e-15	0.63848
C5_AVR	ENSMUSG00000025025	Mxi1	226	2489	8.19634e-15	0.753416
C5_AVR	ENSMUSG00000049577	Zfpm1	85	594	8.25822e-15	1.40966
C5_AVR	ENSMUSG00000031201	Brcc3	146	1352	8.31618e-15	1.00353
C5_AVR	ENSMUSG00000034435	Tmem30b	275	3239	8.32337e-15	0.656543
C5_AVR	ENSMUSG00000042514	Klhl14	309	3778	8.34327e-15	0.602644
C5_AVR	ENSMUSG00000022960	Donson	127	1103	8.40963e-15	1.09606
C5_AVR	ENSMUSG00000089715	Cbx6	176	1764	8.45749e-15	0.889385
C5_AVR	ENSMUSG00000018697	Aatf	204	2165	8.45749e-15	0.806862
C5_AVR	ENSMUSG00000019977	Hbs1l	271	3177	8.45749e-15	0.663287
C5_AVR	ENSMUSG00000060681	Slc9a6	174	1736	8.48203e-15	0.89598
C5_AVR	ENSMUSG00000031391	L1cam	314	3859	8.49744e-15	0.595197
C5_AVR	ENSMUSG00000032435	Dync1li1	176	1765	8.89807e-15	0.888567
C5_AVR	ENSMUSG00000026922	Agpat2	157	1502	8.99797e-15	0.956539
C5_AVR	ENSMUSG00000039103	Nexn	129	1130	9.10106e-15	1.08371
C5_AVR	ENSMUSG00000025130	P4hb	166	1626	9.13695e-15	0.922516
C5_AVR	ENSMUSG00000025243	Slc6a20b	84	584	9.22839e-15	1.41708
C5_AVR	ENSMUSG00000039703	Nploc4	156	1489	9.31292e-15	0.959862
C5_AVR	ENSMUSG00000024079	Eif2ak2	111	903	9.37475e-15	1.19042
C5_AVR	ENSMUSG00000031373	Car5b	341	4302	9.59236e-15	0.557424
C5_AVR	ENSMUSG00000032485	Scap	155	1476	9.63186e-15	0.963235
C5_AVR	ENSMUSG00000040385	Ppp1ca	147	1368	9.65432e-15	0.996408
C5_AVR	ENSMUSG00000000530	Acvrl1	44	187	9.74758e-15	2.12712
C5_AVR	ENSMUSG00000006299	Aamp	170	1683	9.83772e-15	0.907159
C5_AVR	ENSMUSG00000085754	Gm15886	288	3448	9.84834e-15	0.632969
C5_AVR	ENSMUSG00000015757	Ppil4	190	1966	9.91243e-15	0.843396
C5_AVR	ENSMUSG00000030744	Rps3	436	5912	1.00028e-14	0.453342
C5_AVR	ENSMUSG00000039058	Ak5	138	1249	1.00185e-14	1.03655
C5_AVR	ENSMUSG00000059273	Zc3h4	165	1614	1.00517e-14	0.924485
C5_AVR	ENSMUSG00000033128	Gga1	145	1342	1.00803e-14	1.00433
C5_AVR	ENSMUSG00000006276	Eps15l1	213	2301	1.01218e-14	0.781252
C5_AVR	ENSMUSG00000022634	Yaf2	167	1642	1.02006e-14	0.917054
C5_AVR	ENSMUSG00000020288	Ahsa2	129	1132	1.0314e-14	1.08116
C5_AVR	ENSMUSG00000027375	Mal	730	11489	1.03348e-14	0.238375
C5_AVR	ENSMUSG00000025880	Smad7	183	1867	1.03406e-14	0.863781
C5_AVR	ENSMUSG00000027828	Ssr3	156	1491	1.03686e-14	0.957925
C5_AVR	ENSMUSG00000078681	Tm2d3	223	2450	1.0441e-14	0.756922
C5_AVR	ENSMUSG00000055053	Nfic	81	552	1.0511e-14	1.44591
C5_AVR	ENSMUSG00000069565	Dazap1	215	2332	1.07914e-14	0.775429
C5_AVR	ENSMUSG00000031078	Cttn	234	2616	1.0918e-14	0.731806
C5_AVR	ENSMUSG00000048285	Frmd6	117	980	1.09852e-14	1.14831
C5_AVR	ENSMUSG00000000159	Igsf5	387	5074	1.11059e-14	0.50187
C5_AVR	ENSMUSG00000031885	Cbfb	160	1547	1.11085e-14	0.941258
C5_AVR	ENSMUSG00000034892	Rps29	465	6425	1.11294e-14	0.426194
C5_AVR	ENSMUSG00000024404	Riok3	241	2723	1.13991e-14	0.716496
C5_AVR	ENSMUSG00000036144	Meox2	136	1225	1.15027e-14	1.04348
C5_AVR	ENSMUSG00000036026	Tmem63b	127	1108	1.15591e-14	1.08953
C5_AVR	ENSMUSG00000074364	Ehd2	65	383	1.1617e-14	1.65576
C5_AVR	ENSMUSG00000054733	Msra	185	1898	1.16866e-14	0.855705
C5_AVR	ENSMUSG00000066900	Suds3	220	2408	1.16929e-14	0.762328
C5_AVR	ENSMUSG00000056310	Tyw1	154	1466	1.17023e-14	0.963705
C5_AVR	ENSMUSG00000009733	Tfcp2	154	1466	1.17023e-14	0.963705
C5_AVR	ENSMUSG00000046818	Ddit4l	205	2187	1.17772e-14	0.79933
C5_AVR	ENSMUSG00000022019	Tdrd3	235	2633	1.17896e-14	0.728613
C5_AVR	ENSMUSG00000031696	Vps35	227	2513	1.19502e-14	0.745941
C5_AVR	ENSMUSG00000048489	8430408G22Rik	37	133	1.20108e-14	2.36876
C5_AVR	ENSMUSG00000001729	Akt1	109	882	1.21358e-14	1.19814
C5_AVR	ENSMUSG00000026799	Med27	185	1899	1.22487e-14	0.854945
C5_AVR	ENSMUSG00000032178	Ilf3	143	1319	1.24553e-14	1.00923
C5_AVR	ENSMUSG00000028699	Tspan1	227	2514	1.24591e-14	0.745367
C5_AVR	ENSMUSG00000037851	Iars	139	1266	1.25311e-14	1.02747
C5_AVR	ENSMUSG00000029249	Rest	207	2218	1.27142e-14	0.793031
C5_AVR	ENSMUSG00000024646	Cyb5a	226	2500	1.29838e-14	0.747054
C5_AVR	ENSMUSG00000043733	Ptpn11	206	2204	1.30923e-14	0.79518
C5_AVR	ENSMUSG00000066324	Impad1	130	1149	1.32745e-14	1.07079
C5_AVR	ENSMUSG00000009293	Ube2g2	189	1958	1.33478e-14	0.841665
C5_AVR	ENSMUSG00000061477	Rps7	400	5301	1.33553e-14	0.486395
C5_AVR	ENSMUSG00000035901	Dennd5a	200	2117	1.34221e-14	0.810638
C5_AVR	ENSMUSG00000030082	Sec61a1	157	1510	1.3844e-14	0.948876
C5_AVR	ENSMUSG00000059920	4930453N24Rik	174	1746	1.40028e-14	0.887693
C5_AVR	ENSMUSG00000052146	Rps10	488	6843	1.40103e-14	0.404912
C5_AVR	ENSMUSG00000030435	U2af2	196	2060	1.40753e-14	0.820869
C5_AVR	ENSMUSG00000041046	Ramp3	46	206	1.42039e-14	2.05165
C5_AVR	ENSMUSG00000029804	Herc3	203	2162	1.4227e-14	0.801773
C5_AVR	ENSMUSG00000019877	Serinc1	220	2413	1.44634e-14	0.759335
C5_AVR	ENSMUSG00000024493	Lars	241	2729	1.44908e-14	0.71332
C5_AVR	ENSMUSG00000024948	Map4k2	107	860	1.4587e-14	1.20786
C5_AVR	ENSMUSG00000020267	Hint1	274	3239	1.48682e-14	0.651287
C5_AVR	ENSMUSG00000020647	Ncoa1	375	4881	1.48898e-14	0.512374
C5_AVR	ENSMUSG00000046314	Stxbp6	595	8822	1.49027e-14	0.324444
C5_AVR	ENSMUSG00000097944	A130014A01Rik	86	612	1.49595e-14	1.38346
C5_AVR	ENSMUSG00000022452	Smdt1	252	2898	1.4999e-14	0.691026
C5_AVR	ENSMUSG00000021998	Lcp1	42	173	1.50063e-14	2.17228
C5_AVR	ENSMUSG00000037613	Tnfrsf23	97	740	1.51983e-14	1.28312
C5_AVR	ENSMUSG00000052337	Immt	244	2776	1.52622e-14	0.706533
C5_AVR	ENSMUSG00000036873	2410004B18Rik	144	1336	1.53522e-14	1.00081
C5_AVR	ENSMUSG00000031601	Cnot7	271	3193	1.5361e-14	0.65604
C5_AVR	ENSMUSG00000036438	Calm2	346	4399	1.54529e-14	0.546256
C5_AVR	ENSMUSG00000019782	Rwdd1	125	1087	1.55915e-14	1.09424
C5_AVR	ENSMUSG00000037148	Arhgap10	279	3319	1.57142e-14	0.642176
C5_AVR	ENSMUSG00000038344	Txlng	204	2179	1.58088e-14	0.797563
C5_AVR	ENSMUSG00000027893	Ahcyl1	239	2701	1.59224e-14	0.716177
C5_AVR	ENSMUSG00000035069	Oma1	147	1377	1.60172e-14	0.986947
C5_AVR	ENSMUSG00000055827	Gsdmc3	154	1472	1.62149e-14	0.957812
C5_AVR	ENSMUSG00000036769	Wdr44	213	2312	1.62898e-14	0.774372
C5_AVR	ENSMUSG00000020780	Srp68	124	1075	1.64458e-14	1.09866
C5_AVR	ENSMUSG00000074527	Gm14296	199	2107	1.64631e-14	0.810238
C5_AVR	ENSMUSG00000016528	Mapkapk2	195	2049	1.6472e-14	0.821214
C5_AVR	ENSMUSG00000039621	Prex1	44	190	1.65262e-14	2.10416
C5_AVR	ENSMUSG00000029405	G3bp2	239	2702	1.65597e-14	0.715643
C5_AVR	ENSMUSG00000043065	Spice1	115	961	1.65865e-14	1.15169
C5_AVR	ENSMUSG00000028107	Tars2	125	1088	1.65937e-14	1.09291
C5_AVR	ENSMUSG00000078622	Ccdc47	227	2521	1.66287e-14	0.741356
C5_AVR	ENSMUSG00000026399	Cd55	81	557	1.66963e-14	1.4329
C5_AVR	ENSMUSG00000024122	Pdpk1	296	3590	1.67524e-14	0.614273
C5_AVR	ENSMUSG00000020380	Rad50	220	2417	1.7082e-14	0.756946
C5_AVR	ENSMUSG00000029234	Tmem165	201	2137	1.71058e-14	0.804268
C5_AVR	ENSMUSG00000003746	Man1a	229	2552	1.73014e-14	0.736379
C5_AVR	ENSMUSG00000034083	Ccdc174	190	1978	1.73282e-14	0.834617
C5_AVR	ENSMUSG00000049164	Zfp518a	151	1433	1.78492e-14	0.96817
C5_AVR	ENSMUSG00000014959	Gorasp2	185	1907	1.78973e-14	0.84888
C5_AVR	ENSMUSG00000015127	Unkl	102	802	1.78989e-14	1.23955
C5_AVR	ENSMUSG00000052298	Cdc42se2	188	1950	1.79282e-14	0.839918
C5_AVR	ENSMUSG00000029634	Rnf6	172	1723	1.79769e-14	0.890146
C5_AVR	ENSMUSG00000040843	Tiprl	207	2226	1.80411e-14	0.787837
C5_AVR	ENSMUSG00000003345	Csnk1g2	144	1339	1.8171e-14	0.997573
C5_AVR	ENSMUSG00000068284	Usf3	179	1822	1.82184e-14	0.867096
C5_AVR	ENSMUSG00000046442	Ppm1e	79	536	1.86184e-14	1.45228
C5_AVR	ENSMUSG00000041769	Ppp2r2d	124	1077	1.8654e-14	1.09598
C5_AVR	ENSMUSG00000028212	Ccne2	104	827	1.89377e-14	1.22328
C5_AVR	ENSMUSG00000015837	Sqstm1	235	2645	1.91481e-14	0.722053
C5_AVR	ENSMUSG00000025423	Pias2	256	2966	1.91545e-14	0.680285
C5_AVR	ENSMUSG00000021189	Atxn3	146	1367	1.94118e-14	0.987615
C5_AVR	ENSMUSG00000066232	Ipo7	201	2140	1.95624e-14	0.802244
C5_AVR	ENSMUSG00000035891	Cerk	88	638	1.95718e-14	1.35661
C5_AVR	ENSMUSG00000079557	2026-03-02	153	1462	1.96873e-14	0.958248
C5_AVR	ENSMUSG00000037503	Fam168b	181	1852	1.96873e-14	0.859565
C5_AVR	ENSMUSG00000032512	Wdr48	145	1354	1.98832e-14	0.991485
C5_AVR	ENSMUSG00000037058	Paip2	372	4840	1.98961e-14	0.512955
C5_AVR	ENSMUSG00000001248	Gramd1a	76	504	2.02624e-14	1.48524
C5_AVR	ENSMUSG00000030990	Pgap2	158	1531	2.03395e-14	0.93811
C5_AVR	ENSMUSG00000097571	Jpx	204	2185	2.05807e-14	0.793596
C5_AVR	ENSMUSG00000050668	Gpatch11	167	1657	2.19464e-14	0.903934
C5_AVR	ENSMUSG00000022890	Atp5j	280	3344	2.19866e-14	0.636512
C5_AVR	ENSMUSG00000032002	Dcun1d5	237	2679	2.22402e-14	0.715852
C5_AVR	ENSMUSG00000021668	Polk	193	2027	2.2628e-14	0.821914
C5_AVR	ENSMUSG00000054469	Lclat1	188	1955	2.26807e-14	0.836224
C5_AVR	ENSMUSG00000023068	Nus1	125	1093	2.28033e-14	1.08629
C5_AVR	ENSMUSG00000068040	Tm9sf4	205	2202	2.28569e-14	0.789469
C5_AVR	ENSMUSG00000021007	Spata7	132	1184	2.28912e-14	1.04953
C5_AVR	ENSMUSG00000023072	Cep89	182	1870	2.36219e-14	0.85356
C5_AVR	ENSMUSG00000041360	Pum3	133	1198	2.41864e-14	1.04346
C5_AVR	ENSMUSG00000073437	D330041H03Rik	112	929	2.42402e-14	1.16241
C5_AVR	ENSMUSG00000000976	Heatr6	150	1425	2.42427e-14	0.96666
C5_AVR	ENSMUSG00000097536	2610037D02Rik	280	3347	2.45211e-14	0.635218
C5_AVR	ENSMUSG00000021494	Ddx41	127	1120	2.45284e-14	1.07399
C5_AVR	ENSMUSG00000024845	Tmem134	136	1238	2.49056e-14	1.02826
C5_AVR	ENSMUSG00000101013	A630072M18Rik	90	664	2.50117e-14	1.3314
C5_AVR	ENSMUSG00000022674	Ube2v2	264	3097	2.50351e-14	0.662326
C5_AVR	ENSMUSG00000044197	Gpr146	122	1056	2.51531e-14	1.10093
C5_AVR	ENSMUSG00000000915	Hip1r	152	1453	2.53364e-14	0.957696
C5_AVR	ENSMUSG00000028437	Ubap1	134	1212	2.54376e-14	1.0375
C5_AVR	ENSMUSG00000031921	Terf2	171	1716	2.55454e-14	0.887606
C5_AVR	ENSMUSG00000038569	Rad9b	171	1716	2.55454e-14	0.887606
C5_AVR	ENSMUSG00000028059	Arhgef2	150	1426	2.55778e-14	0.965648
C5_AVR	ENSMUSG00000020034	Tcp11l2	114	955	2.58748e-14	1.14812
C5_AVR	ENSMUSG00000036499	Eea1	221	2442	2.60903e-14	0.748643
C5_AVR	ENSMUSG00000052299	Ltn1	176	1787	2.62277e-14	0.870696
C5_AVR	ENSMUSG00000037669	Ldah	200	2132	2.62625e-14	0.800452
C5_AVR	ENSMUSG00000029998	Pcyox1	240	2729	2.64717e-14	0.707322
C5_AVR	ENSMUSG00000071659	Hnrnpul2	196	2074	2.65326e-14	0.811097
C5_AVR	ENSMUSG00000029050	Ski	194	2045	2.65383e-14	0.816616
C5_AVR	ENSMUSG00000060475	Wtap	207	2235	2.67436e-14	0.782016
C5_AVR	ENSMUSG00000021916	Glt8d1	167	1661	2.68301e-14	0.900456
C5_AVR	ENSMUSG00000054405	Dnajc8	197	2089	2.70872e-14	0.808043
C5_AVR	ENSMUSG00000036916	Zfp280c	141	1306	2.72688e-14	1.0032
C5_AVR	ENSMUSG00000028247	Coq3	176	1788	2.75134e-14	0.869888
C5_AVR	ENSMUSG00000026748	Plxdc2	477	6672	2.88259e-14	0.40853
C5_AVR	ENSMUSG00000021062	Rab15	131	1175	2.93274e-14	1.04957
C5_AVR	ENSMUSG00000047446	Arl4a	248	2854	2.9433e-14	0.690015
C5_AVR	ENSMUSG00000034663	Bmp2k	114	957	2.96399e-14	1.1451
C5_AVR	ENSMUSG00000023150	Ivns1abp	282	3384	2.9795e-14	0.629625
C5_AVR	ENSMUSG00000035314	Gdpd5	45	202	3.03112e-14	2.04823
C5_AVR	ENSMUSG00000028431	Ikbkap	146	1375	3.03958e-14	0.979196
C5_AVR	ENSMUSG00000036966	Spryd3	85	609	3.10798e-14	1.37368
C5_AVR	ENSMUSG00000039771	Polr2j	140	1295	3.12457e-14	1.00513
C5_AVR	ENSMUSG00000037012	Hk1	232	2612	3.15979e-14	0.72163
C5_AVR	ENSMUSG00000085289	Gm15337	53	274	3.18228e-14	1.84448
C5_AVR	ENSMUSG00000020827	Mink1	218	2402	3.18737e-14	0.752752
C5_AVR	ENSMUSG00000086859	Snhg20	315	3914	3.18909e-14	0.579368
C5_AVR	ENSMUSG00000058239	Usf2	201	2151	3.19336e-14	0.794848
C5_AVR	ENSMUSG00000067194	Eif1ax	146	1376	3.21231e-14	0.978148
C5_AVR	ENSMUSG00000048154	Kmt2d	169	1693	3.28812e-14	0.890101
C5_AVR	ENSMUSG00000032405	Pias1	332	4192	3.29633e-14	0.556204
C5_AVR	ENSMUSG00000042572	Ube2q1	152	1458	3.31876e-14	0.95274
C5_AVR	ENSMUSG00000035545	Leng8	390	5161	3.3408e-14	0.488483
C5_AVR	ENSMUSG00000047786	Lix1	128	1138	3.34215e-14	1.0623
C5_AVR	ENSMUSG00000042211	Fbxo38	184	1906	3.35291e-14	0.841817
C5_AVR	ENSMUSG00000058298	Mcm9	205	2211	3.38831e-14	0.783585
C5_AVR	ENSMUSG00000071650	Ganab	174	1764	3.39046e-14	0.872896
C5_AVR	ENSMUSG00000001674	Ddx18	179	1835	3.41055e-14	0.856839
C5_AVR	ENSMUSG00000084997	Gm15471	117	997	3.41433e-14	1.1235
C5_AVR	ENSMUSG00000021496	Pcbd2	236	2675	3.47168e-14	0.711908
C5_AVR	ENSMUSG00000026643	Nmt2	184	1907	3.51374e-14	0.841061
C5_AVR	ENSMUSG00000034560	A230046K03Rik	234	2645	3.51975e-14	0.715901
C5_AVR	ENSMUSG00000056267	Cep70	179	1836	3.5784e-14	0.856053
C5_AVR	ENSMUSG00000035112	Wnk4	211	2301	3.6142e-14	0.767642
C5_AVR	ENSMUSG00000028917	Plekhm2	143	1338	3.67096e-14	0.988597
C5_AVR	ENSMUSG00000008604	Ubqln4	184	1908	3.68309e-14	0.840304
C5_AVR	ENSMUSG00000020358	Hnrnpab	202	2169	3.70264e-14	0.789985
C5_AVR	ENSMUSG00000048612	Myof	544	7899	3.70466e-14	0.354596
C5_AVR	ENSMUSG00000006392	Med8	103	824	3.7175e-14	1.21459
C5_AVR	ENSMUSG00000061689	Dlgap4	123	1075	3.71941e-14	1.08698
C5_AVR	ENSMUSG00000001376	Vps50	193	2038	3.72889e-14	0.814107
C5_AVR	ENSMUSG00000029135	Fosl2	211	2302	3.76909e-14	0.767015
C5_AVR	ENSMUSG00000027634	Ndrg3	172	1738	3.77659e-14	0.87764
C5_AVR	ENSMUSG00000019861	Gopc	194	2053	3.81297e-14	0.810983
C5_AVR	ENSMUSG00000070407	Hs3st3b1	99	776	3.85404e-14	1.24403
C5_AVR	ENSMUSG00000071708	Sms	112	936	3.90821e-14	1.15158
C5_AVR	ENSMUSG00000058756	Thra	254	2954	3.93321e-14	0.674818
C5_AVR	ENSMUSG00000029911	Ssbp1	267	3156	3.93321e-14	0.651402
C5_AVR	ENSMUSG00000024241	Sos1	256	2985	3.94223e-14	0.671073
C5_AVR	ENSMUSG00000031311	Nono	223	2482	3.95275e-14	0.7382
C5_AVR	ENSMUSG00000047879	Usp14	190	1996	3.97438e-14	0.821547
C5_AVR	ENSMUSG00000041975	Mettl8	170	1711	3.99455e-14	0.883355
C5_AVR	ENSMUSG00000021096	Ppm1a	238	2709	3.99567e-14	0.705861
C5_AVR	ENSMUSG00000042167	Papd4	215	2363	4.03594e-14	0.756377
C5_AVR	ENSMUSG00000036186	Fam69b	67	415	4.14723e-14	1.58371
C5_AVR	ENSMUSG00000060860	Ube2s	233	2634	4.15196e-14	0.715734
C5_AVR	ENSMUSG00000061411	Nol4l	84	601	4.16803e-14	1.37568
C5_AVR	ENSMUSG00000021975	Ints9	142	1327	4.20081e-14	0.990382
C5_AVR	ENSMUSG00000007458	M6pr	165	1642	4.20404e-14	0.899672
C5_AVR	ENSMUSG00000044712	Slc38a6	165	1642	4.20404e-14	0.899672
C5_AVR	ENSMUSG00000014504	Srp19	166	1656	4.21025e-14	0.89614
C5_AVR	ENSMUSG00000060733	Ipmk	181	1868	4.21394e-14	0.847155
C5_AVR	ENSMUSG00000053333	Dis3l2	263	3096	4.29337e-14	0.657317
C5_AVR	ENSMUSG00000028256	Odf2l	178	1826	4.37193e-14	0.85585
C5_AVR	ENSMUSG00000033319	Fem1c	153	1477	4.4065e-14	0.943522
C5_AVR	ENSMUSG00000087095	Emx2os	225	2515	4.46073e-14	0.732026
C5_AVR	ENSMUSG00000040242	Fgfr1op2	200	2144	4.46322e-14	0.792355
C5_AVR	ENSMUSG00000022265	Ank	84	602	4.54636e-14	1.37329
C5_AVR	ENSMUSG00000024043	Arhgap28	171	1728	4.61351e-14	0.877553
C5_AVR	ENSMUSG00000042541	Shfm1	235	2667	4.61351e-14	0.710103
C5_AVR	ENSMUSG00000037679	Inf2	41	171	4.6467e-14	2.15429
C5_AVR	ENSMUSG00000013701	Timm23	253	2943	4.65028e-14	0.67451
C5_AVR	ENSMUSG00000005034	Prkacb	166	1658	4.65497e-14	0.894399
C5_AVR	ENSMUSG00000002812	Flii	212	2322	4.69093e-14	0.761356
C5_AVR	ENSMUSG00000003123	Lipe	146	1383	4.71989e-14	0.970827
C5_AVR	ENSMUSG00000069520	Tmem19	108	889	4.75721e-14	1.17344
C5_AVR	ENSMUSG00000042712	Wbp5	141	1316	4.81013e-14	0.992195
C5_AVR	ENSMUSG00000041440	Gk5	138	1276	4.83576e-14	1.0057
C5_AVR	ENSMUSG00000031590	Frg1	219	2427	4.83576e-14	0.744416
C5_AVR	ENSMUSG00000036112	Metap2	259	3037	4.83586e-14	0.662965
C5_AVR	ENSMUSG00000042190	Cmklr1	29	83	4.8662e-14	2.69753
C5_AVR	ENSMUSG00000026812	Tsc1	167	1673	4.89013e-14	0.89007
C5_AVR	ENSMUSG00000097392	D930016D06Rik	133	1210	4.92061e-14	1.02908
C5_AVR	ENSMUSG00000054277	Arfgap3	91	684	4.92337e-14	1.30453
C5_AVR	ENSMUSG00000022752	Tomm70a	179	1843	4.9789e-14	0.850563
C5_AVR	ENSMUSG00000024190	Dusp1	218	2413	5.02547e-14	0.74616
C5_AVR	ENSMUSG00000025232	Hexa	102	816	5.03814e-14	1.21459
C5_AVR	ENSMUSG00000047213	Ythdf3	382	5039	5.04301e-14	0.493095
C5_AVR	ENSMUSG00000026567	Adcy10	147	1398	5.10621e-14	0.965112
C5_AVR	ENSMUSG00000087640	Gm14798	157	1535	5.15729e-14	0.925186
C5_AVR	ENSMUSG00000034903	Cobll1	735	11652	5.15729e-14	0.227898
C5_AVR	ENSMUSG00000085102	1700010K24Rik	140	1304	5.19816e-14	0.995143
C5_AVR	ENSMUSG00000086915	Gm16365	84	604	5.40125e-14	1.3685
C5_AVR	ENSMUSG00000084921	Gm13838	35	125	5.43223e-14	2.37809
C5_AVR	ENSMUSG00000001909	Trmt1	126	1120	5.45362e-14	1.06258
C5_AVR	ENSMUSG00000027580	Helz2	61	356	5.48891e-14	1.66959
C5_AVR	ENSMUSG00000049106	Dcaf5	249	2886	5.55542e-14	0.679734
C5_AVR	ENSMUSG00000057530	Ece1	96	745	5.64064e-14	1.25845
C5_AVR	ENSMUSG00000020955	Ap4s1	153	1482	5.74348e-14	0.938646
C5_AVR	ENSMUSG00000028381	Ugcg	92	698	5.89416e-14	1.29107
C5_AVR	ENSMUSG00000099881	2810013P06Rik	155	1510	5.90515e-14	0.930379
C5_AVR	ENSMUSG00000057132	Rpgrip1	136	1253	5.96112e-14	1.01088
C5_AVR	ENSMUSG00000027775	Mfsd1	100	794	5.98814e-14	1.22545
C5_AVR	ENSMUSG00000009828	Ick	120	1044	6.00213e-14	1.09357
C5_AVR	ENSMUSG00000062397	Zfp706	179	1847	6.0216e-14	0.847435
C5_AVR	ENSMUSG00000035517	Tdrd7	191	2020	6.12451e-14	0.811877
C5_AVR	ENSMUSG00000051934	Spats2	128	1148	6.13399e-14	1.04968
C5_AVR	ENSMUSG00000028797	Tmem234	275	3294	6.1815e-14	0.632251
C5_AVR	ENSMUSG00000020986	Sec23a	164	1636	6.27604e-14	0.896183
C5_AVR	ENSMUSG00000022946	Dopey2	165	1650	6.28095e-14	0.89266
C5_AVR	ENSMUSG00000019979	Apaf1	108	893	6.28134e-14	1.16696
C5_AVR	ENSMUSG00000059851	Suv420h2	115	981	6.31193e-14	1.12197
C5_AVR	ENSMUSG00000001983	Taco1	105	856	6.35091e-14	1.18737
C5_AVR	ENSMUSG00000023044	Csad	271	3232	6.38579e-14	0.638525
C5_AVR	ENSMUSG00000042790	Rnf214	204	2211	6.39589e-14	0.77653
C5_AVR	ENSMUSG00000027306	Nusap1	70	451	6.50675e-14	1.52689
C5_AVR	ENSMUSG00000029036	Atad3a	169	1707	6.55166e-14	0.87822
C5_AVR	ENSMUSG00000022779	Top3b	162	1609	6.56096e-14	0.902489
C5_AVR	ENSMUSG00000023883	Phf10	173	1764	6.72082e-14	0.864581
C5_AVR	ENSMUSG00000028710	Atpaf1	102	820	6.7454e-14	1.20753
C5_AVR	ENSMUSG00000040652	Oaz2	110	919	6.7454e-14	1.15203
C5_AVR	ENSMUSG00000028693	Nasp	231	2616	6.77228e-14	0.71319
C5_AVR	ENSMUSG00000097752	Gm26688	135	1242	6.79556e-14	1.01295
C5_AVR	ENSMUSG00000090117	Gm16541	197	2110	6.88958e-14	0.793612
C5_AVR	ENSMUSG00000022983	Scaf4	252	2938	6.89282e-14	0.671249
C5_AVR	ENSMUSG00000027639	Samhd1	100	796	6.93223e-14	1.22182
C5_AVR	ENSMUSG00000034664	Itga2b	187	1965	6.96723e-14	0.821169
C5_AVR	ENSMUSG00000030452	Nipa2	223	2496	6.99108e-14	0.730085
C5_AVR	ENSMUSG00000028188	Spata1	157	1541	7.03979e-14	0.919557
C5_AVR	ENSMUSG00000038497	Tmco3	98	772	7.04836e-14	1.23684
C5_AVR	ENSMUSG00000006154	Eps8l1	229	2587	7.12523e-14	0.716727
C5_AVR	ENSMUSG00000031647	Mfap3l	227	2557	7.19351e-14	0.7209
C5_AVR	ENSMUSG00000022500	Litaf	358	4647	7.21106e-14	0.51632
C5_AVR	ENSMUSG00000040029	Ipo8	189	1995	7.31878e-14	0.814657
C5_AVR	ENSMUSG00000032369	Plscr1	68	431	7.40815e-14	1.55051
C5_AVR	ENSMUSG00000018442	Derl2	147	1405	7.47225e-14	0.957906
C5_AVR	ENSMUSG00000001739	Cldn15	72	474	7.54657e-14	1.49577
C5_AVR	ENSMUSG00000015971	Actr8	130	1178	7.68232e-14	1.03483
C5_AVR	ENSMUSG00000024269	Tpgs2	140	1311	7.71746e-14	0.987419
C5_AVR	ENSMUSG00000040174	Alkbh3	102	822	7.79258e-14	1.20402
C5_AVR	ENSMUSG00000026803	Ttf1	127	1139	7.83963e-14	1.04972
C5_AVR	ENSMUSG00000039599	Fam149b	150	1447	7.92632e-14	0.944557
C5_AVR	ENSMUSG00000018160	Med1	179	1853	7.9796e-14	0.842756
C5_AVR	ENSMUSG00000026511	Srp9	201	2172	7.98296e-14	0.780831
C5_AVR	ENSMUSG00000022175	Lrp10	149	1434	8.21449e-14	0.947927
C5_AVR	ENSMUSG00000027566	Psma7	197	2114	8.21449e-14	0.79088
C5_AVR	ENSMUSG00000049086	Bmyc	78	541	8.2815e-14	1.42051
C5_AVR	ENSMUSG00000020521	Rnft1	158	1558	8.28269e-14	0.912889
C5_AVR	ENSMUSG00000020929	Eftud2	139	1299	8.3563e-14	0.990343
C5_AVR	ENSMUSG00000020198	Ap3d1	150	1448	8.35651e-14	0.943561
C5_AVR	ENSMUSG00000036568	Gltscr1l	233	2652	8.4598e-14	0.705909
C5_AVR	ENSMUSG00000037509	Arhgef4	90	679	8.47275e-14	1.29917
C5_AVR	ENSMUSG00000034343	Ube2f	181	1883	8.50025e-14	0.835616
C5_AVR	ENSMUSG00000001783	Rtcb	101	811	8.51198e-14	1.20924
C5_AVR	ENSMUSG00000025078	Nhlrc2	190	2013	8.57042e-14	0.809312
C5_AVR	ENSMUSG00000010751	Tnfrsf22	62	370	8.57284e-14	1.6374
C5_AVR	ENSMUSG00000021177	Tdp1	115	986	8.74778e-14	1.11463
C5_AVR	ENSMUSG00000039536	Stau1	159	1573	8.76528e-14	0.908168
C5_AVR	ENSMUSG00000038022	Fam188b	128	1154	8.78505e-14	1.04216
C5_AVR	ENSMUSG00000060301	2610008E11Rik	135	1247	9.06329e-14	1.00716
C5_AVR	ENSMUSG00000021009	Ptpn21	215	2383	9.28427e-14	0.744217
C5_AVR	ENSMUSG00000035629	Rubcn	166	1672	9.32351e-14	0.882268
C5_AVR	ENSMUSG00000022992	Kansl2	239	2746	9.32351e-14	0.692339
C5_AVR	ENSMUSG00000022051	Bnip3l	235	2685	9.34949e-14	0.700398
C5_AVR	ENSMUSG00000045659	Plekha7	292	3576	9.46354e-14	0.600281
C5_AVR	ENSMUSG00000098274	Rpl24	390	5196	9.48545e-14	0.478732
C5_AVR	ENSMUSG00000060260	Pwwp2b	94	728	9.58834e-14	1.26138
C5_AVR	ENSMUSG00000041921	Metap1d	206	2250	9.58834e-14	0.765379
C5_AVR	ENSMUSG00000021013	Ttc8	139	1302	9.89268e-14	0.987015
C5_AVR	ENSMUSG00000039067	Psmd7	243	2809	9.95053e-14	0.683559
C5_AVR	ENSMUSG00000058558	Rpl5	350	4524	9.95372e-14	0.522416
C5_AVR	ENSMUSG00000034459	Ifit1	54	292	9.97561e-14	1.77965
C5_AVR	ENSMUSG00000003068	Stk11	132	1209	1.00705e-13	1.01938
C5_AVR	ENSMUSG00000042472	Zfp410	146	1397	1.01128e-13	0.956296
C5_AVR	ENSMUSG00000016664	Pacsin2	311	3884	1.01516e-13	0.572031
C5_AVR	ENSMUSG00000079215	Zfp664	158	1562	1.01533e-13	0.90919
C5_AVR	ENSMUSG00000036613	Tssc1	149	1438	1.0154e-13	0.943908
C5_AVR	ENSMUSG00000020107	Anapc16	208	2281	1.0156e-13	0.759577
C5_AVR	ENSMUSG00000024193	Phf1	142	1343	1.02191e-13	0.973091
C5_AVR	ENSMUSG00000000058	Cav2	97	765	1.02997e-13	1.23518
C5_AVR	ENSMUSG00000021665	Hexb	164	1646	1.0308e-13	0.887391
C5_AVR	ENSMUSG00000026918	Brd3	199	2149	1.05148e-13	0.781763
C5_AVR	ENSMUSG00000049969	Plekhf2	115	989	1.06279e-13	1.11025
C5_AVR	ENSMUSG00000036908	Unc93b1	87	647	1.0918e-13	1.31991
C5_AVR	ENSMUSG00000052397	Ezr	303	3757	1.09755e-13	0.582396
C5_AVR	ENSMUSG00000001383	Zmat2	155	1522	1.0994e-13	0.91896
C5_AVR	ENSMUSG00000032293	Ireb2	182	1903	1.10289e-13	0.828323
C5_AVR	ENSMUSG00000039987	Phtf2	148	1426	1.10963e-13	0.946283
C5_AVR	ENSMUSG00000027961	Lrrc39	93	718	1.11262e-13	1.26591
C5_AVR	ENSMUSG00000000826	Dnajc5	231	2629	1.13079e-13	0.706038
C5_AVR	ENSMUSG00000054716	Zfp771	123	1093	1.13762e-13	1.06302
C5_AVR	ENSMUSG00000001700	Gramd3	368	4830	1.15374e-13	0.500342
C5_AVR	ENSMUSG00000041375	Ccdc9	90	683	1.16565e-13	1.2907
C5_AVR	ENSMUSG00000044447	Dock5	346	4463	1.18003e-13	0.525418
C5_AVR	ENSMUSG00000022771	Ppil2	152	1482	1.18026e-13	0.929186
C5_AVR	ENSMUSG00000051510	Mafg	213	2359	1.18134e-13	0.745338
C5_AVR	ENSMUSG00000036644	Tbc1d9b	114	978	1.18889e-13	1.11379
C5_AVR	ENSMUSG00000021036	Sptlc2	189	2006	1.19997e-13	0.806724
C5_AVR	ENSMUSG00000020300	Cpeb4	322	4069	1.2328e-13	0.555046
C5_AVR	ENSMUSG00000063884	Ptcd3	198	2138	1.23389e-13	0.781898
C5_AVR	ENSMUSG00000033106	Slc7a6os	206	2256	1.2357e-13	0.761537
C5_AVR	ENSMUSG00000047248	C2cd3	168	1706	1.23942e-13	0.870503
C5_AVR	ENSMUSG00000028358	Zfp618	294	3616	1.24179e-13	0.594081
C5_AVR	ENSMUSG00000066151	Fkbp15	165	1664	1.25426e-13	0.88047
C5_AVR	ENSMUSG00000086629	2810403D21Rik	138	1293	1.26577e-13	0.986606
C5_AVR	ENSMUSG00000020078	Vps26a	144	1374	1.26637e-13	0.960347
C5_AVR	ENSMUSG00000097296	Gm26532	181	1892	1.28805e-13	0.828737
C5_AVR	ENSMUSG00000019578	Ubxn6	95	744	1.30137e-13	1.24528
C5_AVR	ENSMUSG00000031807	Pgls	148	1429	1.30137e-13	0.943251
C5_AVR	ENSMUSG00000067722	BC003965	203	2213	1.30891e-13	0.768136
C5_AVR	ENSMUSG00000020272	Stk10	70	458	1.31408e-13	1.50467
C5_AVR	ENSMUSG00000036334	Igsf10	67	426	1.32334e-13	1.54597
C5_AVR	ENSMUSG00000063810	Alms1	153	1498	1.32385e-13	0.923154
C5_AVR	ENSMUSG00000020899	Pfas	77	535	1.32503e-13	1.41798
C5_AVR	ENSMUSG00000039953	Clstn1	190	2023	1.33868e-13	0.802163
C5_AVR	ENSMUSG00000022884	Eif4a2	303	3763	1.33938e-13	0.580094
C5_AVR	ENSMUSG00000001227	Sema6b	24	56	1.34142e-13	2.9922
C5_AVR	ENSMUSG00000067873	Htatsf1	142	1348	1.34325e-13	0.96773
C5_AVR	ENSMUSG00000031337	Mtm1	156	1540	1.35865e-13	0.911275
C5_AVR	ENSMUSG00000020646	Mboat2	456	6355	1.36356e-13	0.413801
C5_AVR	ENSMUSG00000033184	Tmed7	182	1908	1.3854e-13	0.824537
C5_AVR	ENSMUSG00000057506	Bloc1s2	186	1966	1.40168e-13	0.812699
C5_AVR	ENSMUSG00000028676	Srsf10	426	5830	1.41824e-13	0.440017
C5_AVR	ENSMUSG00000020572	Nampt	108	905	1.42487e-13	1.1477
C5_AVR	ENSMUSG00000022365	Derl1	166	1681	1.44666e-13	0.874523
C5_AVR	ENSMUSG00000054426	A930005H10Rik	76	525	1.47421e-13	1.42634
C5_AVR	ENSMUSG00000024486	Hbegf	112	956	1.48283e-13	1.12108
C5_AVR	ENSMUSG00000038400	Pmepa1	82	593	1.49835e-13	1.36025
C5_AVR	ENSMUSG00000071604	Fam189a2	73	492	1.49932e-13	1.4619
C5_AVR	ENSMUSG00000039128	Cdc123	204	2231	1.49942e-13	0.763538
C5_AVR	ENSMUSG00000047730	Fcgbp	194	2084	1.50526e-13	0.789361
C5_AVR	ENSMUSG00000019763	Rmnd1	173	1781	1.50915e-13	0.850744
C5_AVR	ENSMUSG00000035310	Lin54	93	722	1.51175e-13	1.25789
C5_AVR	ENSMUSG00000086762	Gm14546	317	3994	1.52439e-13	0.559308
C5_AVR	ENSMUSG00000028158	Mttp	137	1283	1.53053e-13	0.987314
C5_AVR	ENSMUSG00000050390	C77080	171	1753	1.53929e-13	0.85683
C5_AVR	ENSMUSG00000040875	Osbpl10	130	1190	1.55227e-13	1.02021
C5_AVR	ENSMUSG00000027465	Tbc1d20	150	1460	1.57033e-13	0.931654
C5_AVR	ENSMUSG00000031751	Amfr	218	2441	1.57914e-13	0.729516
C5_AVR	ENSMUSG00000034210	Efcab14	138	1297	1.57979e-13	0.98215
C5_AVR	ENSMUSG00000030671	Pde3b	179	1868	1.5987e-13	0.831125
C5_AVR	ENSMUSG00000041488	Stx3	188	1998	1.60254e-13	0.804836
C5_AVR	ENSMUSG00000054901	Arhgef33	93	723	1.63187e-13	1.25589
C5_AVR	ENSMUSG00000027193	Api5	205	2248	1.64384e-13	0.759642
C5_AVR	ENSMUSG00000044636	Csrnp2	54	296	1.66908e-13	1.76002
C5_AVR	ENSMUSG00000004356	Utp20	148	1434	1.69408e-13	0.938212
C5_AVR	ENSMUSG00000023932	Cdc5l	200	2175	1.70751e-13	0.771644
C5_AVR	ENSMUSG00000029130	Rnf32	69	450	1.73155e-13	1.50933
C5_AVR	ENSMUSG00000028656	Cap1	188	2000	1.75375e-13	0.803392
C5_AVR	ENSMUSG00000005609	Ctr9	153	1504	1.80521e-13	0.917387
C5_AVR	ENSMUSG00000022837	Iqcb1	177	1842	1.81204e-13	0.835136
C5_AVR	ENSMUSG00000034333	Zbed4	126	1140	1.82347e-13	1.03705
C5_AVR	ENSMUSG00000079469	Pigb	119	1049	1.84441e-13	1.07461
C5_AVR	ENSMUSG00000041695	Kcnj2	78	550	1.86115e-13	1.3967
C5_AVR	ENSMUSG00000051236	Msrb3	158	1574	1.86124e-13	0.898149
C5_AVR	ENSMUSG00000034473	Sec22a	264	3152	1.86461e-13	0.63693
C5_AVR	ENSMUSG00000018974	Sart3	133	1233	1.86486e-13	1.00191
C5_AVR	ENSMUSG00000025393	Atp5b	355	4628	1.87653e-13	0.51009
C5_AVR	ENSMUSG00000032239	Rp9	231	2642	1.87664e-13	0.698922
C5_AVR	ENSMUSG00000003200	Sh3gl1	152	1491	1.87997e-13	0.920451
C5_AVR	ENSMUSG00000021240	Abcd4	92	713	1.89667e-13	1.26039
C5_AVR	ENSMUSG00000022340	Sybu	93	725	1.90099e-13	1.25191
C5_AVR	ENSMUSG00000042496	Prdm10	139	1314	1.92223e-13	0.973779
C5_AVR	ENSMUSG00000020248	Nfyb	126	1141	1.93293e-13	1.03578
C5_AVR	ENSMUSG00000026435	Slc45a3	124	1115	1.95815e-13	1.04596
C5_AVR	ENSMUSG00000055835	Zfp1	160	1603	1.96227e-13	0.889957
C5_AVR	ENSMUSG00000038374	Rbm8a	169	1730	1.98917e-13	0.858911
C5_AVR	ENSMUSG00000028800	Hdac1	135	1261	2.0039e-13	0.991051
C5_AVR	ENSMUSG00000021629	Slc30a5	135	1261	2.0039e-13	0.991051
C5_AVR	ENSMUSG00000030138	Bms1	168	1716	2.0039e-13	0.862071
C5_AVR	ENSMUSG00000024259	Slc25a46	159	1590	2.06043e-13	0.89266
C5_AVR	ENSMUSG00000006288	Ttc5	136	1275	2.07309e-13	0.985769
C5_AVR	ENSMUSG00000025510	Cd151	124	1116	2.07913e-13	1.04466
C5_AVR	ENSMUSG00000050910	Cdr2l	51	269	2.08285e-13	1.81555
C5_AVR	ENSMUSG00000021339	Mrs2	148	1438	2.08964e-13	0.934193
C5_AVR	ENSMUSG00000020114	Cand1	143	1370	2.12291e-13	0.954499
C5_AVR	ENSMUSG00000021666	Gfm2	206	2269	2.12771e-13	0.753247
C5_AVR	ENSMUSG00000021840	Mapk1ip1l	183	1932	2.13914e-13	0.814408
C5_AVR	ENSMUSG00000031103	Elf4	79	563	2.15588e-13	1.38138
C5_AVR	ENSMUSG00000012819	Cdh23	38	155	2.1778e-13	2.18639
C5_AVR	ENSMUSG00000085334	Gm12940	196	2122	2.193e-13	0.778089
C5_AVR	ENSMUSG00000043384	Gprasp1	189	2020	2.23143e-13	0.796691
C5_AVR	ENSMUSG00000022186	Oxct1	278	3378	2.23325e-13	0.611575
C5_AVR	ENSMUSG00000045671	Spred2	99	800	2.2472e-13	1.20009
C5_AVR	ENSMUSG00000034024	Cct2	265	3173	2.25088e-13	0.632805
C5_AVR	ENSMUSG00000054766	Set	218	2450	2.26861e-13	0.724206
C5_AVR	ENSMUSG00000036099	Vezt	215	2405	2.27535e-13	0.730959
C5_AVR	ENSMUSG00000044976	Wdr72	226	2571	2.27867e-13	0.706653
C5_AVR	ENSMUSG00000019189	Rnf145	106	887	2.29422e-13	1.14972
C5_AVR	ENSMUSG00000036833	Pnpla7	183	1934	2.34053e-13	0.812916
C5_AVR	ENSMUSG00000087231	E230016M11Rik	163	1649	2.37998e-13	0.87594
C5_AVR	ENSMUSG00000021996	Esd	312	3927	2.4352e-13	0.560778
C5_AVR	ENSMUSG00000020978	Klhdc2	181	1906	2.43748e-13	0.818101
C5_AVR	ENSMUSG00000074182	Znhit6	116	1015	2.46786e-13	1.0853
C5_AVR	ENSMUSG00000033543	Gtf2a2	205	2258	2.49955e-13	0.753238
C5_AVR	ENSMUSG00000021681	Aggf1	168	1721	2.54767e-13	0.857874
C5_AVR	ENSMUSG00000068329	Htra2	131	1212	2.57279e-13	1.00484
C5_AVR	ENSMUSG00000024830	Rps6kb2	115	1003	2.60498e-13	1.08997
C5_AVR	ENSMUSG00000011257	Pabpc4	149	1456	2.61265e-13	0.925962
C5_AVR	ENSMUSG00000020803	Txndc17	182	1922	2.61687e-13	0.81399
C5_AVR	ENSMUSG00000027937	Jtb	176	1836	2.66233e-13	0.831669
C5_AVR	ENSMUSG00000027506	Tpd52	217	2439	2.67143e-13	0.724065
C5_AVR	ENSMUSG00000032192	Gnb5	109	927	2.67457e-13	1.12635
C5_AVR	ENSMUSG00000032557	Uba5	183	1937	2.68038e-13	0.810679
C5_AVR	ENSMUSG00000019132	BC005537	295	3655	2.6861e-13	0.583503
C5_AVR	ENSMUSG00000086993	Rsf1os2	178	1865	2.6949e-13	0.825361
C5_AVR	ENSMUSG00000036641	Ccdc148	171	1765	2.71682e-13	0.846988
C5_AVR	ENSMUSG00000058503	Fam133b	310	3898	2.72904e-13	0.562194
C5_AVR	ENSMUSG00000050150	Slc9b1	48	243	2.74505e-13	1.87474
C5_AVR	ENSMUSG00000020151	Ptprr	138	1307	2.74585e-13	0.971069
C5_AVR	ENSMUSG00000062006	Rpl34	342	4424	2.75498e-13	0.521305
C5_AVR	ENSMUSG00000038291	Snx25	160	1610	2.77238e-13	0.883671
C5_AVR	ENSMUSG00000029228	Lnx1	173	1794	2.77557e-13	0.840252
C5_AVR	ENSMUSG00000033396	Spg11	176	1837	2.78288e-13	0.830884
C5_AVR	ENSMUSG00000025993	Slc40a1	137	1294	2.81844e-13	0.974998
C5_AVR	ENSMUSG00000038525	Armc10	147	1430	2.81844e-13	0.932461
C5_AVR	ENSMUSG00000049288	Lix1l	45	216	2.81882e-13	1.95155
C5_AVR	ENSMUSG00000046727	Cystm1	378	5029	2.81882e-13	0.480774
C5_AVR	ENSMUSG00000024273	2700062C07Rik	98	791	2.83415e-13	1.20176
C5_AVR	ENSMUSG00000004677	Myo9b	127	1161	2.88607e-13	1.02212
C5_AVR	ENSMUSG00000027011	Ube2e3	179	1881	2.89594e-13	0.821119
C5_AVR	ENSMUSG00000024410	3110002H16Rik	66	423	2.89725e-13	1.53447
C5_AVR	ENSMUSG00000036867	Smad6	158	1583	2.90831e-13	0.889923
C5_AVR	ENSMUSG00000022297	Fzd6	192	2070	2.91898e-13	0.784135
C5_AVR	ENSMUSG00000029276	Glmn	185	1968	2.92535e-13	0.803455
C5_AVR	ENSMUSG00000109436	Gm45075	64	402	2.94294e-13	1.56354
C5_AVR	ENSMUSG00000029253	Cenpc1	212	2367	3.01471e-13	0.733664
C5_AVR	ENSMUSG00000009681	Bcr	173	1796	3.04319e-13	0.838644
C5_AVR	ENSMUSG00000031984	2810004N23Rik	173	1796	3.04319e-13	0.838644
C5_AVR	ENSMUSG00000028343	Erp44	169	1739	3.04365e-13	0.851425
C5_AVR	ENSMUSG00000057863	Rpl36	360	4728	3.06022e-13	0.499427
C5_AVR	ENSMUSG00000029599	Ddx54	168	1725	3.07235e-13	0.854525
C5_AVR	ENSMUSG00000079173	Zan	209	2323	3.12129e-13	0.740174
C5_AVR	ENSMUSG00000037740	Mrps26	137	1296	3.14348e-13	0.97277
C5_AVR	ENSMUSG00000031858	Mau2	187	1999	3.18591e-13	0.79642
C5_AVR	ENSMUSG00000022708	Zbtb20	938	16776	3.19012e-13	0.0539208
C5_AVR	ENSMUSG00000028409	Smu1	160	1613	3.20782e-13	0.880985
C5_AVR	ENSMUSG00000029014	Dnajc2	113	981	3.27112e-13	1.09666
C5_AVR	ENSMUSG00000034595	Ppp1r18	46	226	3.28781e-13	1.91797
C5_AVR	ENSMUSG00000023827	Agpat4	76	534	3.32402e-13	1.40182
C5_AVR	ENSMUSG00000063273	Naa15	227	2596	3.33634e-13	0.699062
C5_AVR	ENSMUSG00000024477	Pggt1b	185	1971	3.34177e-13	0.801257
C5_AVR	ENSMUSG00000054091	1810037I17Rik	160	1614	3.3692e-13	0.880091
C5_AVR	ENSMUSG00000087403	Kantr	140	1338	3.39563e-13	0.958008
C5_AVR	ENSMUSG00000025034	Trim8	138	1311	3.41176e-13	0.96666
C5_AVR	ENSMUSG00000026492	Tfb2m	84	626	3.41267e-13	1.31689
C5_AVR	ENSMUSG00000002107	Celf2	585	8752	3.42546e-13	0.311484
C5_AVR	ENSMUSG00000100119	2700089I24Rik	104	868	3.44439e-13	1.15348
C5_AVR	ENSMUSG00000063145	Bbs5	91	709	3.47856e-13	1.25274
C5_AVR	ENSMUSG00000025505	Tmem80	139	1325	3.49797e-13	0.961752
C5_AVR	ENSMUSG00000029534	St7	230	2643	3.50371e-13	0.692117
C5_AVR	ENSMUSG00000060771	Tsga10	186	1987	3.56305e-13	0.79737
C5_AVR	ENSMUSG00000049517	Rps23	458	6426	3.59983e-13	0.404086
C5_AVR	ENSMUSG00000032232	Cgnl1	650	10008	3.6227e-13	0.270018
C5_AVR	ENSMUSG00000029185	Fam114a1	48	245	3.63655e-13	1.86291
C5_AVR	ENSMUSG00000055302	Mrfap1	246	2890	3.63934e-13	0.660249
C5_AVR	ENSMUSG00000057561	Eif1a	218	2462	3.65264e-13	0.717157
C5_AVR	ENSMUSG00000026600	Soat1	133	1245	3.6604e-13	0.98794
C5_AVR	ENSMUSG00000097111	Peak1os	38	158	3.80288e-13	2.15873
C5_AVR	ENSMUSG00000025204	Ndufb8	357	4685	3.81319e-13	0.500535
C5_AVR	ENSMUSG00000031708	Tecr	238	2768	3.84523e-13	0.674777
C5_AVR	ENSMUSG00000012117	Dhdds	141	1354	3.86424e-13	0.951127
C5_AVR	ENSMUSG00000061589	Dot1l	131	1220	4.04604e-13	0.995345
C5_AVR	ENSMUSG00000063108	Zfp26	121	1088	4.07423e-13	1.04599
C5_AVR	ENSMUSG00000053289	Ddx10	261	3127	4.0833e-13	0.63193
C5_AVR	ENSMUSG00000041870	Ankrd13a	155	1548	4.09545e-13	0.894522
C5_AVR	ENSMUSG00000057531	Dtnbp1	205	2270	4.09857e-13	0.745591
C5_AVR	ENSMUSG00000017119	Nbr1	205	2270	4.09857e-13	0.745591
C5_AVR	ENSMUSG00000031156	Slc35a2	97	784	4.12938e-13	1.19979
C5_AVR	ENSMUSG00000030534	Vps33b	126	1154	4.1408e-13	1.01944
C5_AVR	ENSMUSG00000022220	Adcy4	32	112	4.15739e-13	2.40723
C5_AVR	ENSMUSG00000032115	Hyou1	106	896	4.19644e-13	1.13515
C5_AVR	ENSMUSG00000031488	Rab11fip1	230	2648	4.2461e-13	0.68939
C5_AVR	ENSMUSG00000025474	Tubgcp2	99	809	4.25513e-13	1.18395
C5_AVR	ENSMUSG00000032547	Ryk	319	4059	4.28906e-13	0.545092
C5_AVR	ENSMUSG00000014503	Pkd2l2	111	960	4.37626e-13	1.10211
C5_AVR	ENSMUSG00000039840	Epg5	142	1370	4.38669e-13	0.944375
C5_AVR	ENSMUSG00000025995	Wdr75	150	1480	4.40226e-13	0.912025
C5_AVR	ENSMUSG00000030035	Wbp1	100	822	4.45473e-13	1.17545
C5_AVR	ENSMUSG00000041625	Ggact	152	1508	4.46535e-13	0.904095
C5_AVR	ENSMUSG00000026455	Klhl12	128	1182	4.51659e-13	1.00757
C5_AVR	ENSMUSG00000032422	Snx14	222	2528	4.54015e-13	0.705223
C5_AVR	ENSMUSG00000034820	Cpsf7	179	1891	4.54644e-13	0.81347
C5_AVR	ENSMUSG00000020776	Fbf1	111	961	4.66622e-13	1.10061
C5_AVR	ENSMUSG00000025980	Hspd1	274	3336	4.67344e-13	0.608716
C5_AVR	ENSMUSG00000034518	Hmgxb4	146	1426	4.67438e-13	0.926654
C5_AVR	ENSMUSG00000030264	Thumpd3	175	1834	4.67545e-13	0.825021
C5_AVR	ENSMUSG00000087086	Gm13269	132	1236	4.68304e-13	0.987519
C5_AVR	ENSMUSG00000029344	Tpst2	79	572	4.6835e-13	1.3585
C5_AVR	ENSMUSG00000033159	Cnppd1	113	987	4.78226e-13	1.08786
C5_AVR	ENSMUSG00000030494	Rhpn2	286	3528	4.79323e-13	0.589824
C5_AVR	ENSMUSG00000018395	Kif3a	121	1091	4.87037e-13	1.04202
C5_AVR	ENSMUSG00000085596	Gm11476	40	176	4.88408e-13	2.07708
C5_AVR	ENSMUSG00000033147	Slc22a15	166	1707	5.02519e-13	0.85238
C5_AVR	ENSMUSG00000032423	Syncrip	237	2760	5.07138e-13	0.672879
C5_AVR	ENSMUSG00000016758	Bik	44	211	5.12649e-13	1.95292
C5_AVR	ENSMUSG00000019888	Mgat4c	109	937	5.13139e-13	1.11087
C5_AVR	ENSMUSG00000035051	Dhx57	151	1497	5.1646e-13	0.905134
C5_AVR	ENSMUSG00000027099	Mtx2	204	2261	5.22139e-13	0.744268
C5_AVR	ENSMUSG00000027404	Snrpb	266	3213	5.28304e-13	0.620165
C5_AVR	ENSMUSG00000029617	Ccz1	200	2202	5.31583e-13	0.753845
C5_AVR	ENSMUSG00000005125	Ndrg1	103	862	5.35913e-13	1.14954
C5_AVR	ENSMUSG00000020464	Pnpt1	172	1794	5.37532e-13	0.831888
C5_AVR	ENSMUSG00000029840	Mtpn	150	1484	5.39504e-13	0.908131
C5_AVR	ENSMUSG00000003526	Prodh	137	1306	5.42453e-13	0.961681
C5_AVR	ENSMUSG00000060149	BC002059	89	691	5.47143e-13	1.25778
C5_AVR	ENSMUSG00000000317	Bcl6b	24	60	5.48056e-13	2.89266
C5_AVR	ENSMUSG00000032737	Inppl1	154	1540	5.50088e-13	0.89266
C5_AVR	ENSMUSG00000032437	Stt3b	269	3262	5.58724e-13	0.614509
C5_AVR	ENSMUSG00000042834	Nrep	42	194	5.63484e-13	2.00699
C5_AVR	ENSMUSG00000039942	Ptger4	128	1186	5.67446e-13	1.0027
C5_AVR	ENSMUSG00000020412	Ascc2	150	1485	5.67446e-13	0.907159
C5_AVR	ENSMUSG00000001847	Rac1	199	2189	5.73094e-13	0.755156
C5_AVR	ENSMUSG00000019188	H13	155	1555	5.79249e-13	0.888013
C5_AVR	ENSMUSG00000020941	Map3k14	156	1569	5.79534e-13	0.88436
C5_AVR	ENSMUSG00000051223	Bzw1	244	2872	5.86155e-13	0.657485
C5_AVR	ENSMUSG00000028252	Ccnc	144	1403	5.89614e-13	0.930214
C5_AVR	ENSMUSG00000031536	Polb	223	2550	5.91518e-13	0.699206
C5_AVR	ENSMUSG00000029364	Wsb2	102	851	5.92539e-13	1.154
C5_AVR	ENSMUSG00000037710	Cisd1	173	1811	6.0716e-13	0.826645
C5_AVR	ENSMUSG00000056501	Cebpb	143	1390	6.12069e-13	0.93359
C5_AVR	ENSMUSG00000074024	4632427E13Rik	263	3170	6.1284e-13	0.62324
C5_AVR	ENSMUSG00000084844	Hoxb3os	329	4235	6.16677e-13	0.528385
C5_AVR	ENSMUSG00000017299	Dnttip1	121	1095	6.17841e-13	1.03674
C5_AVR	ENSMUSG00000026860	Sh3glb2	109	940	6.2247e-13	1.10626
C5_AVR	ENSMUSG00000058706	0610030E20Rik	192	2088	6.31755e-13	0.771644
C5_AVR	ENSMUSG00000021114	Atp6v1d	216	2446	6.40083e-13	0.713267
C5_AVR	ENSMUSG00000040728	Esrp1	247	2921	6.40936e-13	0.650708
C5_AVR	ENSMUSG00000055748	Gsdmc4	111	966	6.41184e-13	1.09312
C5_AVR	ENSMUSG00000085667	Gm12992	148	1460	6.50214e-13	0.912289
C5_AVR	ENSMUSG00000038429	Usp5	138	1323	6.52568e-13	0.953515
C5_AVR	ENSMUSG00000045503	Sys1	171	1784	6.55156e-13	0.83154
C5_AVR	ENSMUSG00000080717	B230307C23Rik	162	1656	6.56948e-13	0.860951
C5_AVR	ENSMUSG00000005442	Cic	145	1419	6.62681e-13	0.923838
C5_AVR	ENSMUSG00000036591	Arhgap21	204	2267	6.66809e-13	0.740444
C5_AVR	ENSMUSG00000022205	Sub1	222	2538	6.6888e-13	0.699527
C5_AVR	ENSMUSG00000021610	Clptm1l	154	1544	6.70223e-13	0.888917
C5_AVR	ENSMUSG00000055485	Soga1	212	2387	6.72206e-13	0.721525
C5_AVR	ENSMUSG00000049588	Ccdc69	60	368	6.75005e-13	1.59792
C5_AVR	ENSMUSG00000001891	Ugp2	188	2031	6.78299e-13	0.781202
C5_AVR	ENSMUSG00000070336	Fbxo47	70	475	6.78835e-13	1.45209
C5_AVR	ENSMUSG00000020657	Dnajc27	43	204	6.83205e-13	1.96843
C5_AVR	ENSMUSG00000053929	Cyhr1	254	3032	6.85052e-13	0.637218
C5_AVR	ENSMUSG00000014074	Rnf168	138	1324	6.87486e-13	0.952425
C5_AVR	ENSMUSG00000030276	Ttll3	75	531	6.92177e-13	1.39084
C5_AVR	ENSMUSG00000034563	Ccpg1	161	1643	6.9237e-13	0.863388
C5_AVR	ENSMUSG00000034528	Hsd17b13	81	600	7.07764e-13	1.32562
C5_AVR	ENSMUSG00000031600	Vps37a	261	3143	7.15578e-13	0.624567
C5_AVR	ENSMUSG00000031737	Irx5	85	647	7.17345e-13	1.28636
C5_AVR	ENSMUSG00000038372	Gmds	305	3847	7.21517e-13	0.557735
C5_AVR	ENSMUSG00000004071	Cdip1	162	1658	7.2169e-13	0.85921
C5_AVR	ENSMUSG00000026634	Angel2	136	1298	7.30738e-13	0.959976
C5_AVR	ENSMUSG00000007379	Dennd2c	67	443	7.31082e-13	1.48951
C5_AVR	ENSMUSG00000060098	Prmt7	134	1271	7.31947e-13	0.968929
C5_AVR	ENSMUSG00000046311	Zfp62	183	1960	7.38907e-13	0.79365
C5_AVR	ENSMUSG00000072582	Ptrh2	89	695	7.40263e-13	1.24945
C5_AVR	ENSMUSG00000041453	Rpl21	387	5216	7.46458e-13	0.462049
C5_AVR	ENSMUSG00000030431	Tmem238	115	1020	7.47335e-13	1.06572
C5_AVR	ENSMUSG00000036817	Sun1	174	1830	7.47335e-13	0.819903
C5_AVR	ENSMUSG00000024234	Mtpap	116	1033	7.48776e-13	1.05994
C5_AVR	ENSMUSG00000030417	Pdcd5	163	1673	7.50273e-13	0.855094
C5_AVR	ENSMUSG00000035967	Ddx26b	132	1245	7.70432e-13	0.977052
C5_AVR	ENSMUSG00000028470	Hint2	215	2436	7.80272e-13	0.712482
C5_AVR	ENSMUSG00000064262	Gimap8	38	162	7.83382e-13	2.12267
C5_AVR	ENSMUSG00000038803	Ost4	155	1562	8.16126e-13	0.881533
C5_AVR	ENSMUSG00000020283	Pex13	219	2498	8.27951e-13	0.702817
C5_AVR	ENSMUSG00000038172	Ttc39b	137	1314	8.33459e-13	0.95287
C5_AVR	ENSMUSG00000075700	Selt	223	2559	8.35515e-13	0.694123
C5_AVR	ENSMUSG00000038871	Bpgm	148	1465	8.36886e-13	0.907356
C5_AVR	ENSMUSG00000002984	Tomm40	140	1355	8.39015e-13	0.939794
C5_AVR	ENSMUSG00000027589	Pcmtd2	222	2544	8.41978e-13	0.696121
C5_AVR	ENSMUSG00000028405	Aco1	169	1761	8.47213e-13	0.833288
C5_AVR	ENSMUSG00000021819	Zswim8	145	1424	8.56173e-13	0.918763
C5_AVR	ENSMUSG00000029173	Sepsecs	154	1549	8.56543e-13	0.884253
C5_AVR	ENSMUSG00000031604	Msmo1	96	782	8.56559e-13	1.18853
C5_AVR	ENSMUSG00000038582	Pptc7	136	1301	8.58444e-13	0.956645
C5_AVR	ENSMUSG00000042699	Dhx9	306	3869	8.66219e-13	0.554231
C5_AVR	ENSMUSG00000034751	Mast4	295	3691	8.74814e-13	0.569363
C5_AVR	ENSMUSG00000056708	Ier5	121	1101	8.78461e-13	1.02885
C5_AVR	ENSMUSG00000020063	Sirt1	202	2244	8.78461e-13	0.740942
C5_AVR	ENSMUSG00000022526	Zfp251	72	500	8.80533e-13	1.41873
C5_AVR	ENSMUSG00000085057	Gm13415	580	8695	8.87035e-13	0.308527
C5_AVR	ENSMUSG00000041028	Ghitm	197	2170	8.88657e-13	0.75316
C5_AVR	ENSMUSG00000095438	Mir133a-1hg	118	1062	8.95056e-13	1.04466
C5_AVR	ENSMUSG00000024491	Rbm27	230	2668	9.02835e-13	0.678535
C5_AVR	ENSMUSG00000029053	Prkcz	253	3025	9.30285e-13	0.634862
C5_AVR	ENSMUSG00000038759	Nup205	120	1089	9.39848e-13	1.03269
C5_AVR	ENSMUSG00000018166	Erbb3	171	1792	9.42804e-13	0.825085
C5_AVR	ENSMUSG00000052997	Uba2	175	1850	9.61838e-13	0.812489
C5_AVR	ENSMUSG00000032352	Lrrc1	219	2502	9.65785e-13	0.700509
C5_AVR	ENSMUSG00000053453	Thoc7	176	1865	9.86452e-13	0.80906
C5_AVR	ENSMUSG00000041528	Rnf123	156	1581	1.04082e-12	0.873368
C5_AVR	ENSMUSG00000040462	Os9	155	1567	1.04269e-12	0.876923
C5_AVR	ENSMUSG00000044629	Cnrip1	39	172	1.04447e-12	2.07373
C5_AVR	ENSMUSG00000045333	Zfp423	39	172	1.04447e-12	2.07373
C5_AVR	ENSMUSG00000036323	Srp72	171	1795	1.08307e-12	0.822672
C5_AVR	ENSMUSG00000018899	Irf1	74	525	1.10774e-12	1.38787
C5_AVR	ENSMUSG00000089917	Uckl1	128	1198	1.11752e-12	0.988176
C5_AVR	ENSMUSG00000026121	Sema4c	38	164	1.11945e-12	2.10496
C5_AVR	ENSMUSG00000034707	Gns	174	1839	1.12389e-12	0.812826
C5_AVR	ENSMUSG00000024194	Cuta	106	911	1.12424e-12	1.1112
C5_AVR	ENSMUSG00000020359	Phykpl	207	2325	1.13362e-12	0.72506
C5_AVR	ENSMUSG00000054414	Slc30a7	148	1471	1.13381e-12	0.90146
C5_AVR	ENSMUSG00000051391	Ywhag	218	2491	1.13649e-12	0.700263
C5_AVR	ENSMUSG00000027651	Rprd1b	157	1597	1.1424e-12	0.86806
C5_AVR	ENSMUSG00000006127	Inpp5k	114	1014	1.14688e-12	1.06164
C5_AVR	ENSMUSG00000031959	Wdr59	116	1040	1.14696e-12	1.0502
C5_AVR	ENSMUSG00000036398	Ppp1r11	135	1293	1.1595e-12	0.954897
C5_AVR	ENSMUSG00000038860	Garnl3	88	689	1.16693e-12	1.24566
C5_AVR	ENSMUSG00000049119	Fam110b	266	3236	1.16724e-12	0.609874
C5_AVR	ENSMUSG00000062519	Zfp398	169	1768	1.16859e-12	0.827565
C5_AVR	ENSMUSG00000031433	Rbm41	125	1159	1.1813e-12	1.00171
C5_AVR	ENSMUSG00000036390	Gadd45a	82	618	1.18472e-12	1.30068
C5_AVR	ENSMUSG00000009630	Ppp2cb	136	1307	1.18498e-12	0.950007
C5_AVR	ENSMUSG00000024878	Cbwd1	181	1942	1.20134e-12	0.791106
C5_AVR	ENSMUSG00000018326	Ywhab	184	1986	1.21351e-12	0.7825
C5_AVR	ENSMUSG00000035212	Leprot	123	1133	1.2183e-12	1.01117
C5_AVR	ENSMUSG00000022023	Wbp4	204	2282	1.2232e-12	0.73093
C5_AVR	ENSMUSG00000086942	Gm15489	165	1712	1.23329e-12	0.839443
C5_AVR	ENSMUSG00000079467	Gm14966	78	572	1.23702e-12	1.34012
C5_AVR	ENSMUSG00000087411	Gm16048	39	173	1.23721e-12	2.06536
C5_AVR	ENSMUSG00000022508	Bcl6	395	5371	1.23721e-12	0.449322
C5_AVR	ENSMUSG00000021540	Smad5	159	1627	1.24224e-12	0.859472
C5_AVR	ENSMUSG00000039879	Heca	183	1972	1.24446e-12	0.784844
C5_AVR	ENSMUSG00000003721	Insig2	142	1390	1.24546e-12	0.923466
C5_AVR	ENSMUSG00000026715	Serpinc1	105	900	1.25124e-12	1.11505
C5_AVR	ENSMUSG00000002428	Hltf	177	1885	1.25948e-12	0.801845
C5_AVR	ENSMUSG00000003279	Dlgap1	124	1147	1.26931e-12	1.00513
C5_AVR	ENSMUSG00000106864	Gtf3c2	206	2313	1.27415e-12	0.725539
C5_AVR	ENSMUSG00000074269	Rec114	103	875	1.27431e-12	1.12795
C5_AVR	ENSMUSG00000001870	Ltbp1	147	1460	1.30716e-12	0.902508
C5_AVR	ENSMUSG00000036298	Slc2a13	74	527	1.31683e-12	1.38238
C5_AVR	ENSMUSG00000022911	Arl13b	98	813	1.32684e-12	1.16219
C5_AVR	ENSMUSG00000039168	Dap	172	1814	1.33082e-12	0.815894
C5_AVR	ENSMUSG00000048756	Foxo3	222	2556	1.33097e-12	0.689332
C5_AVR	ENSMUSG00000042350	Arel1	132	1255	1.33153e-12	0.96551
C5_AVR	ENSMUSG00000085672	Gm16193	109	952	1.33342e-12	1.08795
C5_AVR	ENSMUSG00000006010	BC003331	140	1364	1.34202e-12	0.930243
C5_AVR	ENSMUSG00000027215	Cd82	231	2694	1.34295e-12	0.670803
C5_AVR	ENSMUSG00000041126	H2afv	186	2018	1.36064e-12	0.775036
C5_AVR	ENSMUSG00000044155	Lsm8	112	991	1.36549e-12	1.0692
C5_AVR	ENSMUSG00000062110	Scfd2	190	2077	1.37237e-12	0.764158
C5_AVR	ENSMUSG00000071172	Srsf3	372	4982	1.37756e-12	0.471237
C5_AVR	ENSMUSG00000037526	Atg14	128	1202	1.39108e-12	0.983367
C5_AVR	ENSMUSG00000025289	Prdx4	125	1162	1.39682e-12	0.997978
C5_AVR	ENSMUSG00000046688	Tifa	130	1229	1.40199e-12	0.973686
C5_AVR	ENSMUSG00000108714	Gm21057	65	428	1.40211e-12	1.49549
C5_AVR	ENSMUSG00000053931	Cnn3	254	3053	1.43457e-12	0.627261
C5_AVR	ENSMUSG00000002147	Stat6	118	1070	1.43958e-12	1.03384
C5_AVR	ENSMUSG00000031516	Dctn6	106	915	1.45012e-12	1.10488
C5_AVR	ENSMUSG00000019810	Fuca2	113	1005	1.45657e-12	1.06179
C5_AVR	ENSMUSG00000024392	Bag6	115	1031	1.45742e-12	1.05025
C5_AVR	ENSMUSG00000025027	Xpnpep1	162	1673	1.46119e-12	0.846216
C5_AVR	ENSMUSG00000033998	Kcnk1	122	1123	1.46359e-12	1.01218
C5_AVR	ENSMUSG00000020664	Dld	161	1659	1.47472e-12	0.849407
C5_AVR	ENSMUSG00000037787	Apopt1	130	1230	1.48009e-12	0.972513
C5_AVR	ENSMUSG00000052488	Cherp	108	941	1.49321e-12	1.09142
C5_AVR	ENSMUSG00000024231	Cul2	177	1889	1.49934e-12	0.798786
C5_AVR	ENSMUSG00000028582	Cc2d1b	127	1190	1.5013e-12	0.986527
C5_AVR	ENSMUSG00000004558	Ndrg2	55	324	1.50272e-12	1.6561
C5_AVR	ENSMUSG00000041025	Iffo2	119	1084	1.513e-12	1.02726
C5_AVR	ENSMUSG00000023079	Gtf2ird1	133	1271	1.51952e-12	0.958122
C5_AVR	ENSMUSG00000035776	Cd99l2	83	633	1.52576e-12	1.28357
C5_AVR	ENSMUSG00000021824	Ap3m1	174	1846	1.52757e-12	0.807344
C5_AVR	ENSMUSG00000106019	Gm43672	74	529	1.56454e-12	1.37692
C5_AVR	ENSMUSG00000034485	Uaca	265	3229	1.57158e-12	0.607565
C5_AVR	ENSMUSG00000043872	Zmym1	104	891	1.58555e-12	1.11575
C5_AVR	ENSMUSG00000024826	Dpf2	150	1506	1.6114e-12	0.8869
C5_AVR	ENSMUSG00000052056	Zfp217	110	968	1.62194e-12	1.07708
C5_AVR	ENSMUSG00000022043	Trim35	103	879	1.6558e-12	1.12137
C5_AVR	ENSMUSG00000026374	Tsn	221	2547	1.68498e-12	0.687907
C5_AVR	ENSMUSG00000050312	Nsun3	85	658	1.68597e-12	1.26203
C5_AVR	ENSMUSG00000092190	Gm20470	99	829	1.68597e-12	1.14872
C5_AVR	ENSMUSG00000025228	Actr1a	154	1563	1.6894e-12	0.871272
C5_AVR	ENSMUSG00000026790	Odf2	173	1834	1.70454e-12	0.808438
C5_AVR	ENSMUSG00000022035	Ccdc25	167	1748	1.72916e-12	0.826803
C5_AVR	ENSMUSG00000002845	Tmem39a	106	918	1.75691e-12	1.10016
C5_AVR	ENSMUSG00000033102	Cdc14b	195	2157	1.76427e-12	0.747108
C5_AVR	ENSMUSG00000020610	Amz2	120	1100	1.78485e-12	1.01819
C5_AVR	ENSMUSG00000020519	Sap30l	120	1100	1.78485e-12	1.01819
C5_AVR	ENSMUSG00000029458	Brap	128	1207	1.83433e-12	0.977378
C5_AVR	ENSMUSG00000030663	1110004F10Rik	217	2489	1.8809e-12	0.694789
C5_AVR	ENSMUSG00000025239	Limd1	164	1707	1.88869e-12	0.834892
C5_AVR	ENSMUSG00000028879	Stx12	176	1880	1.91206e-12	0.797502
C5_AVR	ENSMUSG00000027132	Katnbl1	158	1622	1.91377e-12	0.85481
C5_AVR	ENSMUSG00000090150	Acad11	123	1141	1.91998e-12	1.00102
C5_AVR	ENSMUSG00000097834	Gm26911	73	520	1.92222e-12	1.38204
C5_AVR	ENSMUSG00000075706	Gpx4	275	3394	1.92806e-12	0.589105
C5_AVR	ENSMUSG00000027536	Chmp4c	162	1679	1.93259e-12	0.841051
C5_AVR	ENSMUSG00000020696	Rffl	177	1895	1.95115e-12	0.794211
C5_AVR	ENSMUSG00000039116	Adgrg6	116	1049	1.95854e-12	1.03777
C5_AVR	ENSMUSG00000040605	Bace2	42	202	1.9673e-12	1.94869
C5_AVR	ENSMUSG00000026657	Frmd4a	93	757	1.98175e-12	1.1896
C5_AVR	ENSMUSG00000029407	Uso1	275	3395	1.99236e-12	0.58868
C5_AVR	ENSMUSG00000037949	Ano10	120	1102	2.00393e-12	1.01557
C5_AVR	ENSMUSG00000049791	Fzd4	103	882	2.01427e-12	1.11645
C5_AVR	ENSMUSG00000042650	Alkbh5	184	1998	2.02085e-12	0.773809
C5_AVR	ENSMUSG00000031967	Afg3l1	161	1666	2.04545e-12	0.843332
C5_AVR	ENSMUSG00000031904	Slc7a6	182	1969	2.04553e-12	0.779135
C5_AVR	ENSMUSG00000044224	Dnajc21	154	1567	2.0478e-12	0.867585
C5_AVR	ENSMUSG00000043252	Tmem64	148	1483	2.05126e-12	0.889738
C5_AVR	ENSMUSG00000026826	Nr4a2	152	1539	2.05726e-12	0.874738
C5_AVR	ENSMUSG00000030982	9030624J02Rik	180	1940	2.06333e-12	0.7846
C5_AVR	ENSMUSG00000033454	Zbtb1	164	1709	2.06635e-12	0.833203
C5_AVR	ENSMUSG00000031825	Crispld2	111	985	2.08692e-12	1.06502
C5_AVR	ENSMUSG00000051098	Mblac2	113	1011	2.09397e-12	1.0532
C5_AVR	ENSMUSG00000023175	Bsg	225	2614	2.09872e-12	0.676326
C5_AVR	ENSMUSG00000045435	Tmem60	123	1143	2.14685e-12	0.998493
C5_AVR	ENSMUSG00000019370	Calm3	141	1387	2.15857e-12	0.916387
C5_AVR	ENSMUSG00000031386	Hcfc1	108	947	2.17647e-12	1.08225
C5_AVR	ENSMUSG00000039768	Dnajc11	122	1130	2.18249e-12	1.00322
C5_AVR	ENSMUSG00000075033	Nxpe3	74	533	2.21157e-12	1.36605
C5_AVR	ENSMUSG00000057858	Fam204a	206	2327	2.21385e-12	0.716833
C5_AVR	ENSMUSG00000029186	Pi4k2b	309	3948	2.22402e-12	0.539145
C5_AVR	ENSMUSG00000030301	Ccdc91	156	1597	2.22997e-12	0.858841
C5_AVR	ENSMUSG00000025147	Mob2	155	1583	2.24191e-12	0.862267
C5_AVR	ENSMUSG00000095567	Noc2l	120	1104	2.24539e-12	1.01295
C5_AVR	ENSMUSG00000038766	Gabpb2	209	2373	2.28562e-12	0.709451
C5_AVR	ENSMUSG00000014769	Psmb1	238	2817	2.3127e-12	0.649462
C5_AVR	ENSMUSG00000078620	Gm10964	116	1052	2.33552e-12	1.03365
C5_AVR	ENSMUSG00000093674	Rpl41	529	7782	2.33552e-12	0.335786
C5_AVR	ENSMUSG00000029094	Afap1	129	1225	2.34833e-12	0.967249
C5_AVR	ENSMUSG00000031753	Cog4	167	1755	2.37282e-12	0.821037
C5_AVR	ENSMUSG00000033964	Zbtb41	141	1389	2.38957e-12	0.914308
C5_AVR	ENSMUSG00000060510	Zfp266	188	2061	2.40754e-12	0.760048
C5_AVR	ENSMUSG00000038384	Setd1b	128	1212	2.40909e-12	0.971414
C5_AVR	ENSMUSG00000028680	Plk3	54	318	2.4133e-12	1.65659
C5_AVR	ENSMUSG00000004451	Ralb	79	592	2.45868e-12	1.30892
C5_AVR	ENSMUSG00000024644	Cndp2	101	860	2.49384e-12	1.12461
C5_AVR	ENSMUSG00000074139	1700057G04Rik	28	91	2.50081e-12	2.51415
C5_AVR	ENSMUSG00000104585	4921511C10Rik	113	1014	2.50844e-12	1.04892
C5_AVR	ENSMUSG00000020601	Trib2	33	128	2.52329e-12	2.25898
C5_AVR	ENSMUSG00000016619	Nup50	126	1186	2.52644e-12	0.979979
C5_AVR	ENSMUSG00000026869	Psmd5	316	4067	2.53196e-12	0.528619
C5_AVR	ENSMUSG00000015120	Ube2i	189	2077	2.53348e-12	0.756545
C5_AVR	ENSMUSG00000044475	Ascc1	138	1349	2.54852e-12	0.925438
C5_AVR	ENSMUSG00000031134	Rbmx	155	1586	2.58464e-12	0.859535
C5_AVR	ENSMUSG00000036918	Ttc7	137	1336	2.64608e-12	0.928916
C5_AVR	ENSMUSG00000015714	Cers2	175	1873	2.64904e-12	0.794664
C5_AVR	ENSMUSG00000092558	Med20	87	688	2.65264e-12	1.23127
C5_AVR	ENSMUSG00000097090	Gm26724	191	2108	2.68833e-12	0.750357
C5_AVR	ENSMUSG00000035941	Ibtk	144	1433	2.71046e-12	0.89969
C5_AVR	ENSMUSG00000027695	Pld1	53	309	2.73268e-12	1.67105
C5_AVR	ENSMUSG00000053205	Styx	151	1531	2.75218e-12	0.872734
C5_AVR	ENSMUSG00000093445	Lrch4	98	824	2.79236e-12	1.1428
C5_AVR	ENSMUSG00000038683	Pak1ip1	126	1188	2.82237e-12	0.977549
C5_AVR	ENSMUSG00000024725	Ostf1	300	3809	2.83807e-12	0.54821
C5_AVR	ENSMUSG00000037957	Wdr20	343	4519	2.8841e-12	0.494865
C5_AVR	ENSMUSG00000061731	Ext1	633	9759	2.90372e-12	0.268132
C5_AVR	ENSMUSG00000063656	Gm10135	102	875	2.90843e-12	1.11387
C5_AVR	ENSMUSG00000001440	Kpnb1	137	1338	2.9354e-12	0.926757
C5_AVR	ENSMUSG00000039033	Tasp1	232	2731	2.96042e-12	0.657355
C5_AVR	ENSMUSG00000056579	Tug1	173	1847	3.02473e-12	0.798248
C5_AVR	ENSMUSG00000025613	Cct8	225	2624	3.04376e-12	0.670817
C5_AVR	ENSMUSG00000036932	Aifm1	254	3075	3.07166e-12	0.616902
C5_AVR	ENSMUSG00000090625	Gm20721	87	690	3.079e-12	1.22708
C5_AVR	ENSMUSG00000101585	1600010M07Rik	236	2794	3.08306e-12	0.649115
C5_AVR	ENSMUSG00000024382	Ercc3	92	751	3.08694e-12	1.18548
C5_AVR	ENSMUSG00000087361	0610043K17Rik	116	1057	3.13408e-12	1.02681
C5_AVR	ENSMUSG00000032567	Aste1	153	1562	3.16036e-12	0.862797
C5_AVR	ENSMUSG00000001158	Snrnp27	152	1548	3.17243e-12	0.866326
C5_AVR	ENSMUSG00000005803	Sqrdl	136	1326	3.207e-12	0.929186
C5_AVR	ENSMUSG00000034601	2700049A03Rik	165	1733	3.21208e-12	0.821854
C5_AVR	ENSMUSG00000024132	Eci1	220	2549	3.22214e-12	0.680232
C5_AVR	ENSMUSG00000051910	Sox6	675	10590	3.22214e-12	0.242917
C5_AVR	ENSMUSG00000003072	Atp5d	252	3045	3.22517e-12	0.619641
C5_AVR	ENSMUSG00000094870	Zfp131	249	2998	3.23347e-12	0.624805
C5_AVR	ENSMUSG00000028140	Mrpl9	142	1409	3.26497e-12	0.903879
C5_AVR	ENSMUSG00000001240	Ramp2	63	415	3.269e-12	1.4949
C5_AVR	ENSMUSG00000051978	Erich1	160	1662	3.27945e-12	0.837811
C5_AVR	ENSMUSG00000022025	Lect1	82	631	3.28664e-12	1.27064
C5_AVR	ENSMUSG00000024446	Rpp21	143	1423	3.28664e-12	0.899739
C5_AVR	ENSMUSG00000021670	Hmgcr	145	1451	3.32104e-12	0.891665
C5_AVR	ENSMUSG00000042608	Stk40	107	941	3.33232e-12	1.078
C5_AVR	ENSMUSG00000038351	Sgsm2	151	1535	3.33284e-12	0.86897
C5_AVR	ENSMUSG00000040848	Sft2d2	199	2233	3.41543e-12	0.726445
C5_AVR	ENSMUSG00000067158	Col4a4	863	14645	3.41973e-12	0.129684
C5_AVR	ENSMUSG00000033033	Calhm2	52	301	3.4626e-12	1.68141
C5_AVR	ENSMUSG00000024515	Smad4	302	3848	3.46483e-12	0.543099
C5_AVR	ENSMUSG00000039478	Micu3	139	1369	3.50987e-12	0.914622
C5_AVR	ENSMUSG00000097997	Gm27017	81	620	3.51066e-12	1.27831
C5_AVR	ENSMUSG00000026289	Atg16l1	195	2174	3.51143e-12	0.735782
C5_AVR	ENSMUSG00000028691	Prdx1	502	7304	3.51143e-12	0.35166
C5_AVR	ENSMUSG00000068876	Cgn	222	2582	3.51951e-12	0.67473
C5_AVR	ENSMUSG00000096188	Cmtm4	179	1938	3.53369e-12	0.778051
C5_AVR	ENSMUSG00000037363	Letm2	164	1721	3.56329e-12	0.823108
C5_AVR	ENSMUSG00000034593	Myo5a	177	1909	3.56392e-12	0.783592
C5_AVR	ENSMUSG00000067150	Xpo5	100	853	3.5986e-12	1.12204
C5_AVR	ENSMUSG00000032952	Ap4b1	121	1126	3.68788e-12	0.99646
C5_AVR	ENSMUSG00000030754	Copb1	269	3318	3.68862e-12	0.589952
C5_AVR	ENSMUSG00000090213	Tmem189	156	1608	3.73885e-12	0.848938
C5_AVR	ENSMUSG00000032905	Atg12	120	1113	3.74949e-12	1.00124
C5_AVR	ENSMUSG00000025626	Phf6	309	3965	3.75096e-12	0.532946
C5_AVR	ENSMUSG00000092386	Gm20536	115	1047	3.75727e-12	1.02803
C5_AVR	ENSMUSG00000029781	Fkbp9	113	1021	3.80373e-12	1.039
C5_AVR	ENSMUSG00000030847	Bag3	153	1566	3.813e-12	0.859107
C5_AVR	ENSMUSG00000062908	Acadm	175	1882	3.90989e-12	0.787748
C5_AVR	ENSMUSG00000025899	Alkbh8	140	1385	3.92151e-12	0.908201
C5_AVR	ENSMUSG00000043969	Emx2	255	3098	3.9269e-12	0.61182
C5_AVR	ENSMUSG00000021711	Trappc13	133	1289	3.94395e-12	0.937834
C5_AVR	ENSMUSG00000033088	Triobp	76	563	3.97752e-12	1.32552
C5_AVR	ENSMUSG00000037461	Ints7	115	1048	3.98363e-12	1.02665
C5_AVR	ENSMUSG00000104574	Gm42836	137	1344	3.98732e-12	0.920302
C5_AVR	ENSMUSG00000099843	Gm7160	137	1344	3.98732e-12	0.920302
C5_AVR	ENSMUSG00000092399	4930556N13Rik	125	1181	4.00783e-12	0.974579
C5_AVR	ENSMUSG00000056536	Pign	152	1553	4.01533e-12	0.861673
C5_AVR	ENSMUSG00000037982	Gm9725	112	1009	4.04831e-12	1.04323
C5_AVR	ENSMUSG00000053012	Krcc1	240	2864	4.06521e-12	0.637663
C5_AVR	ENSMUSG00000039523	Cep104	103	893	4.07478e-12	1.09857
C5_AVR	ENSMUSG00000078606	Gm4070	28	93	4.08088e-12	2.48278
C5_AVR	ENSMUSG00000029104	Htt	303	3870	4.12534e-12	0.539644
C5_AVR	ENSMUSG00000002014	Ssr4	196	2193	4.13147e-12	0.730608
C5_AVR	ENSMUSG00000031485	Prosc	204	2313	4.14315e-12	0.711464
C5_AVR	ENSMUSG00000020460	Rps27a	469	6716	4.23818e-12	0.374645
C5_AVR	ENSMUSG00000013787	Ehmt2	157	1625	4.25565e-12	0.842985
C5_AVR	ENSMUSG00000081769	Gm12216	79	599	4.29705e-12	1.29196
C5_AVR	ENSMUSG00000028960	Ube4b	202	2284	4.32355e-12	0.715452
C5_AVR	ENSMUSG00000044906	4930503L19Rik	53	313	4.34127e-12	1.65249
C5_AVR	ENSMUSG00000022369	Mtbp	103	894	4.34127e-12	1.09696
C5_AVR	ENSMUSG00000028780	Sema3c	374	5057	4.36475e-12	0.457416
C5_AVR	ENSMUSG00000099706	Gm29536	81	623	4.42688e-12	1.27135
C5_AVR	ENSMUSG00000024773	Atg2a	102	882	4.55511e-12	1.10238
C5_AVR	ENSMUSG00000029501	Ankle2	140	1388	4.55647e-12	0.905079
C5_AVR	ENSMUSG00000062797	l7Rn6	130	1251	4.57651e-12	0.94809
C5_AVR	ENSMUSG00000020056	Ccdc53	124	1170	4.57678e-12	0.976491
C5_AVR	ENSMUSG00000041895	Wipi1	128	1224	4.60227e-12	0.9572
C5_AVR	ENSMUSG00000054364	Rhob	76	565	4.6838e-12	1.32041
C5_AVR	ENSMUSG00000028282	Casp8ap2	138	1361	4.70045e-12	0.912661
C5_AVR	ENSMUSG00000034990	Otoa	72	519	4.70244e-12	1.36492
C5_AVR	ENSMUSG00000062234	Gak	209	2392	4.74526e-12	0.697945
C5_AVR	ENSMUSG00000033257	Ttll4	177	1916	4.80425e-12	0.778312
C5_AVR	ENSMUSG00000006818	Sod2	242	2900	4.81331e-12	0.631614
C5_AVR	ENSMUSG00000047388	Atmin	67	463	4.83638e-12	1.42581
C5_AVR	ENSMUSG00000035399	Oser1	118	1091	4.84433e-12	1.0058
C5_AVR	ENSMUSG00000017009	Sdc4	362	4857	4.85997e-12	0.468584
C5_AVR	ENSMUSG00000052949	Rnf157	50	284	4.87168e-12	1.7087
C5_AVR	ENSMUSG00000022951	Rcan1	121	1131	4.87168e-12	0.990068
C5_AVR	ENSMUSG00000051950	B3glct	143	1431	4.87585e-12	0.891651
C5_AVR	ENSMUSG00000015092	Edf1	219	2545	4.88743e-12	0.675925
C5_AVR	ENSMUSG00000071054	Safb	265	3263	4.90205e-12	0.592453
C5_AVR	ENSMUSG00000053600	Zfp472	52	304	4.91495e-12	1.6671
C5_AVR	ENSMUSG00000026187	Xrcc5	182	1990	4.9438e-12	0.76383
C5_AVR	ENSMUSG00000019179	Mdh2	170	1815	4.97135e-12	0.798225
C5_AVR	ENSMUSG00000031148	Gpkow	159	1657	4.99932e-12	0.833113
C5_AVR	ENSMUSG00000027411	Vps16	92	758	5.01352e-12	1.1721
C5_AVR	ENSMUSG00000038312	Edem2	105	922	5.04182e-12	1.08021
C5_AVR	ENSMUSG00000013622	Atraid	189	2094	5.07518e-12	0.744785
C5_AVR	ENSMUSG00000039367	Sec24c	128	1226	5.11435e-12	0.954845
C5_AVR	ENSMUSG00000028452	Vcp	284	3569	5.18e-12	0.563031
C5_AVR	ENSMUSG00000085654	Gm12536	85	673	5.19999e-12	1.22952
C5_AVR	ENSMUSG00000053617	Sh3pxd2a	139	1377	5.24245e-12	0.906216
C5_AVR	ENSMUSG00000030042	Pole4	127	1213	5.26008e-12	0.958909
C5_AVR	ENSMUSG00000037253	Mex3c	127	1213	5.26008e-12	0.958909
C5_AVR	ENSMUSG00000028127	Abcd3	274	3409	5.29647e-12	0.577487
C5_AVR	ENSMUSG00000019969	Psen1	141	1405	5.32067e-12	0.897785
C5_AVR	ENSMUSG00000044317	Gpr4	35	148	5.35208e-12	2.13442
C5_AVR	ENSMUSG00000007812	Zfp655	114	1040	5.36182e-12	1.02511
C5_AVR	ENSMUSG00000039163	Cmc1	150	1531	5.3718e-12	0.863148
C5_AVR	ENSMUSG00000022347	A1bg	32	124	5.3828e-12	2.26039
C5_AVR	ENSMUSG00000035469	Rcbtb1	148	1503	5.40004e-12	0.870412
C5_AVR	ENSMUSG00000058997	Vwa8	334	4391	5.49531e-12	0.497958
C5_AVR	ENSMUSG00000033055	Ankrd54	91	747	5.49938e-12	1.17742
C5_AVR	ENSMUSG00000006728	Cdk4	91	747	5.49938e-12	1.17742
C5_AVR	ENSMUSG00000030761	Myo7a	34	140	5.50554e-12	2.17277
C5_AVR	ENSMUSG00000042198	Chchd7	132	1282	5.56112e-12	0.934801
C5_AVR	ENSMUSG00000019952	Poc1b	116	1067	5.56157e-12	1.01322
C5_AVR	ENSMUSG00000045629	Sh3tc2	264	3251	5.56619e-12	0.592314
C5_AVR	ENSMUSG00000060601	Nr1h2	103	898	5.57506e-12	1.09052
C5_AVR	ENSMUSG00000025362	Rps26	306	3929	5.58074e-12	0.532029
C5_AVR	ENSMUSG00000009566	Fpgs	93	772	5.59112e-12	1.16129
C5_AVR	ENSMUSG00000034345	Gtf2h5	172	1847	5.64734e-12	0.789884
C5_AVR	ENSMUSG00000038206	Fbxo8	128	1228	5.67902e-12	0.952493
C5_AVR	ENSMUSG00000041540	Sox5	664	10395	5.69168e-12	0.246025
C5_AVR	ENSMUSG00000036944	Tmem71	17	29	5.73514e-12	3.44407
C5_AVR	ENSMUSG00000047434	Xxylt1	96	810	5.81213e-12	1.13777
C5_AVR	ENSMUSG00000095315	Gm10130	102	886	5.85284e-12	1.09585
C5_AVR	ENSMUSG00000025026	Add3	177	1921	5.91859e-12	0.774552
C5_AVR	ENSMUSG00000001998	Ap4e1	130	1256	5.93694e-12	0.942335
C5_AVR	ENSMUSG00000027425	Csrp2bp	86	687	5.96733e-12	1.21669
C5_AVR	ENSMUSG00000034158	Lrrc58	159	1661	5.98664e-12	0.829634
C5_AVR	ENSMUSG00000001016	Ilf2	181	1980	5.99998e-12	0.763149
C5_AVR	ENSMUSG00000002233	Rhoc	81	627	6.00358e-12	1.26212
C5_AVR	ENSMUSG00000031993	Snx19	132	1284	6.16651e-12	0.932552
C5_AVR	ENSMUSG00000105552	Gm19710	270	3350	6.21687e-12	0.581458
C5_AVR	ENSMUSG00000021391	Cenpp	116	1069	6.23348e-12	1.01052
C5_AVR	ENSMUSG00000037490	Slc2a12	102	887	6.23429e-12	1.09422
C5_AVR	ENSMUSG00000033307	Mif	247	2986	6.26656e-12	0.618957
C5_AVR	ENSMUSG00000056216	Cebpg	138	1367	6.3383e-12	0.906315
C5_AVR	ENSMUSG00000070639	Lrrc8b	87	700	6.3421e-12	1.20632
C5_AVR	ENSMUSG00000059669	Taf1b	134	1312	6.36162e-12	0.923125
C5_AVR	ENSMUSG00000040936	Ulk4	80	616	6.42724e-12	1.26973
C5_AVR	ENSMUSG00000085396	Firre	228	2691	6.44931e-12	0.653551
C5_AVR	ENSMUSG00000087259	2610035D17Rik	156	1620	6.48805e-12	0.838212
C5_AVR	ENSMUSG00000010392	Gosr1	127	1217	6.49949e-12	0.954159
C5_AVR	ENSMUSG00000025921	Rdh10	127	1217	6.49949e-12	0.954159
C5_AVR	ENSMUSG00000044150	A830080D01Rik	165	1749	6.51899e-12	0.808595
C5_AVR	ENSMUSG00000021978	Extl3	145	1465	6.54608e-12	0.877812
C5_AVR	ENSMUSG00000022390	Zc3h7b	92	762	6.58716e-12	1.1645
C5_AVR	ENSMUSG00000042510	AA986860	307	3951	6.6121e-12	0.528681
C5_AVR	ENSMUSG00000050350	Gpr18	102	888	6.63388e-12	1.0926
C5_AVR	ENSMUSG00000005142	Man2b1	94	787	6.64201e-12	1.14896
C5_AVR	ENSMUSG00000024921	Smarca2	335	4415	6.78533e-12	0.494407
C5_AVR	ENSMUSG00000039804	Ncoa5	155	1607	6.86015e-12	0.840558
C5_AVR	ENSMUSG00000062822	4833420G17Rik	169	1808	6.86733e-12	0.795288
C5_AVR	ENSMUSG00000046546	Fam43a	44	229	6.89441e-12	1.83482
C5_AVR	ENSMUSG00000001855	Nup214	293	3724	6.91921e-12	0.546707
C5_AVR	ENSMUSG00000026976	Pax8	706	11245	6.9262e-12	0.221116
C5_AVR	ENSMUSG00000029578	Wipi2	137	1355	6.93222e-12	0.908543
C5_AVR	ENSMUSG00000025189	Cnnm1	268	3322	7.05727e-12	0.582841
C5_AVR	ENSMUSG00000029125	Stx18	175	1896	7.07117e-12	0.777056
C5_AVR	ENSMUSG00000097583	6430590A07Rik	208	2388	7.21997e-12	0.69344
C5_AVR	ENSMUSG00000101693	Gm19461	78	594	7.30528e-12	1.28567
C5_AVR	ENSMUSG00000036009	Mettl25	122	1152	7.39899e-12	0.9754
C5_AVR	ENSMUSG00000068134	Zfp120	79	606	7.41522e-12	1.27519
C5_AVR	ENSMUSG00000086607	4930511M06Rik	124	1179	7.44131e-12	0.965436
C5_AVR	ENSMUSG00000025159	Mms19	200	2268	7.44531e-12	0.711239
C5_AVR	ENSMUSG00000024048	Myl12a	213	2465	7.49527e-12	0.681926
C5_AVR	ENSMUSG00000026024	Als2	102	890	7.52535e-12	1.08935
C5_AVR	ENSMUSG00000022136	Dnajc3	311	4021	7.53175e-12	0.52202
C5_AVR	ENSMUSG00000046668	Cxxc5	212	2450	7.55756e-12	0.683942
C5_AVR	ENSMUSG00000049680	Urgcp	164	1738	7.57451e-12	0.808927
C5_AVR	ENSMUSG00000027206	Cops2	127	1220	7.61811e-12	0.950607
C5_AVR	ENSMUSG00000030921	Trim30a	77	583	7.75585e-12	1.29402
C5_AVR	ENSMUSG00000026356	Dars	156	1624	7.78714e-12	0.834654
C5_AVR	ENSMUSG00000037536	Fbxo34	150	1539	7.81961e-12	0.855629
C5_AVR	ENSMUSG00000014763	Fam120b	183	2016	7.85159e-12	0.753008
C5_AVR	ENSMUSG00000011158	Brf1	146	1483	7.92991e-12	0.870109
C5_AVR	ENSMUSG00000028393	Alad	177	1928	7.93377e-12	0.769304
C5_AVR	ENSMUSG00000031585	Gtf2e2	181	1987	8.0114e-12	0.758058
C5_AVR	ENSMUSG00000027613	Eif6	114	1047	8.01483e-12	1.01543
C5_AVR	ENSMUSG00000028367	Txn1	269	3342	8.03918e-12	0.579554
C5_AVR	ENSMUSG00000055839	Tceb2	237	2837	8.07181e-12	0.633181
C5_AVR	ENSMUSG00000021135	Slc10a1	173	1870	8.0929e-12	0.780393
C5_AVR	ENSMUSG00000089911	Mfsd14a	188	2091	8.16288e-12	0.739199
C5_AVR	ENSMUSG00000009549	Srp14	263	3247	8.21723e-12	0.588615
C5_AVR	ENSMUSG00000031639	Tlr3	67	469	8.28611e-12	1.40723
C5_AVR	ENSMUSG00000008475	Arpc5	175	1900	8.3707e-12	0.774015
C5_AVR	ENSMUSG00000025410	Dctn2	178	1944	8.38531e-12	0.765509
C5_AVR	ENSMUSG00000037966	Ninj1	93	778	8.38846e-12	1.15012
C5_AVR	ENSMUSG00000024759	Atl3	255	3121	8.46639e-12	0.601149
C5_AVR	ENSMUSG00000042082	Arsb	137	1359	8.46688e-12	0.90429
C5_AVR	ENSMUSG00000017418	Arl5b	120	1128	8.6151e-12	0.981927
C5_AVR	ENSMUSG00000038299	Wdr36	141	1415	8.68101e-12	0.887553
C5_AVR	ENSMUSG00000022635	Zcrb1	141	1415	8.68101e-12	0.887553
C5_AVR	ENSMUSG00000025432	Avil	197	2227	8.71002e-12	0.715754
C5_AVR	ENSMUSG00000053559	Smagp	205	2348	8.86562e-12	0.696851
C5_AVR	ENSMUSG00000053253	Ndfip2	299	3830	8.9217e-12	0.535461
C5_AVR	ENSMUSG00000066440	Zfyve26	191	2138	8.97109e-12	0.729971
C5_AVR	ENSMUSG00000030094	Xpc	138	1374	8.97201e-12	0.898946
C5_AVR	ENSMUSG00000079465	Col4a3	880	15095	9.07095e-12	0.114164
C5_AVR	ENSMUSG00000045973	Slc25a51	120	1129	9.10165e-12	0.980649
C5_AVR	ENSMUSG00000097030	Gm26693	122	1156	9.18974e-12	0.970399
C5_AVR	ENSMUSG00000085776	5430402O13Rik	61	404	9.19512e-12	1.48711
C5_AVR	ENSMUSG00000097616	1110019D14Rik	157	1642	9.22078e-12	0.82797
C5_AVR	ENSMUSG00000031273	Col4a6	495	7217	9.4997e-12	0.348689
C5_AVR	ENSMUSG00000021275	Tecpr2	134	1320	9.55226e-12	0.914355
C5_AVR	ENSMUSG00000026707	Nsun6	146	1487	9.5955e-12	0.866223
C5_AVR	ENSMUSG00000006273	Atp6v1b2	201	2290	9.72706e-12	0.704508
C5_AVR	ENSMUSG00000067649	Mageb18	195	2200	9.79285e-12	0.71863
C5_AVR	ENSMUSG00000003134	Tbc1d8	195	2200	9.79285e-12	0.71863
C5_AVR	ENSMUSG00000038453	Srcin1	155	1615	9.89271e-12	0.833394
C5_AVR	ENSMUSG00000060427	Zfp868	92	768	9.90887e-12	1.15319
C5_AVR	ENSMUSG00000079057	Cyp4v3	70	505	9.95311e-12	1.36373
C5_AVR	ENSMUSG00000079641	Rpl39	310	4014	9.98618e-12	0.519887
C5_AVR	ENSMUSG00000033590	Myo5c	179	1963	1.00256e-11	0.759559
C5_AVR	ENSMUSG00000062729	Ppox	66	460	1.00848e-11	1.41349
C5_AVR	ENSMUSG00000029319	Coq2	128	1239	1.01261e-11	0.939627
C5_AVR	ENSMUSG00000079316	Rab9	239	2875	1.02126e-11	0.626108
C5_AVR	ENSMUSG00000029196	Tada2b	88	719	1.02379e-11	1.18417
C5_AVR	ENSMUSG00000037890	Wdr19	112	1025	1.02939e-11	1.02053
C5_AVR	ENSMUSG00000038876	Rnf146	164	1745	1.02983e-11	0.803128
C5_AVR	ENSMUSG00000065979	Cpped1	137	1363	1.03337e-11	0.90005
C5_AVR	ENSMUSG00000094936	Rbm4	138	1377	1.04064e-11	0.895799
C5_AVR	ENSMUSG00000028991	Mtor	179	1964	1.04422e-11	0.758824
C5_AVR	ENSMUSG00000023460	Rab12	121	1145	1.04847e-11	0.972319
C5_AVR	ENSMUSG00000032403	2300009A05Rik	134	1322	1.05579e-11	0.912171
C5_AVR	ENSMUSG00000034636	Zyg11b	153	1588	1.05629e-11	0.83898
C5_AVR	ENSMUSG00000059796	Eif4a1	214	2490	1.07331e-11	0.674125
C5_AVR	ENSMUSG00000029810	Tmem176b	178	1950	1.07514e-11	0.761063
C5_AVR	ENSMUSG00000036078	Sigmar1	93	782	1.09726e-11	1.14272
C5_AVR	ENSMUSG00000039361	Picalm	376	5125	1.10127e-11	0.44584
C5_AVR	ENSMUSG00000021713	Ppwd1	165	1761	1.10189e-11	0.798731
C5_AVR	ENSMUSG00000074158	9830147E19Rik	103	909	1.10277e-11	1.07295
C5_AVR	ENSMUSG00000024143	Rhoq	110	1000	1.10722e-11	1.03016
C5_AVR	ENSMUSG00000067219	Nipal1	104	922	1.10985e-11	1.0664
C5_AVR	ENSMUSG00000024457	Trim26	134	1323	1.10985e-11	0.91108
C5_AVR	ENSMUSG00000020876	Snx11	115	1066	1.11197e-11	1.00209
C5_AVR	ENSMUSG00000008855	Hdac5	106	948	1.1174e-11	1.05377
C5_AVR	ENSMUSG00000043279	Trim56	114	1053	1.12761e-11	1.00719
C5_AVR	ENSMUSG00000029465	Arpc3	201	2294	1.13151e-11	0.70199
C5_AVR	ENSMUSG00000042055	Wdr11	116	1080	1.15865e-11	0.995753
C5_AVR	ENSMUSG00000018322	Tomm34	98	846	1.16938e-11	1.10478
C5_AVR	ENSMUSG00000029076	Sdf4	188	2100	1.16938e-11	0.733003
C5_AVR	ENSMUSG00000028811	Yars	170	1835	1.17175e-11	0.782414
C5_AVR	ENSMUSG00000039199	Zdhhc1	118	1107	1.18109e-11	0.984791
C5_AVR	ENSMUSG00000057421	Las1l	128	1242	1.18277e-11	0.936138
C5_AVR	ENSMUSG00000037275	Gemin5	107	962	1.18668e-11	1.04616
C5_AVR	ENSMUSG00000037098	Rab11fip3	223	2631	1.18865e-11	0.654092
C5_AVR	ENSMUSG00000020638	Cmpk2	36	161	1.18961e-11	2.0536
C5_AVR	ENSMUSG00000050074	Spink8	229	2724	1.19835e-11	0.642281
C5_AVR	ENSMUSG00000041624	Gucy1a2	90	746	1.20004e-11	1.16341
C5_AVR	ENSMUSG00000026103	Gls	783	12876	1.20803e-11	0.175059
C5_AVR	ENSMUSG00000031357	Syap1	151	1563	1.23451e-11	0.84289
C5_AVR	ENSMUSG00000029141	Slc4a1ap	131	1284	1.24361e-11	0.921581
C5_AVR	ENSMUSG00000036138	Acaa1a	105	937	1.25831e-11	1.05693
C5_AVR	ENSMUSG00000028794	A3galt2	74	554	1.26156e-11	1.3103
C5_AVR	ENSMUSG00000023961	Enpp4	80	625	1.2744e-11	1.2488
C5_AVR	ENSMUSG00000023452	Pisd	113	1042	1.2799e-11	1.00963
C5_AVR	ENSMUSG00000090231	Cfb	75	566	1.29395e-11	1.29875
C5_AVR	ENSMUSG00000022724	Mina	92	772	1.29543e-11	1.14569
C5_AVR	ENSMUSG00000001924	Uba1	155	1621	1.29675e-11	0.828044
C5_AVR	ENSMUSG00000021428	Riok1	125	1203	1.29905e-11	0.947951
C5_AVR	ENSMUSG00000037242	Clic4	203	2328	1.30592e-11	0.695048
C5_AVR	ENSMUSG00000038671	Arfrp1	104	925	1.33223e-11	1.06172
C5_AVR	ENSMUSG00000008200	Fnbp4	236	2836	1.33647e-11	0.627589
C5_AVR	ENSMUSG00000097006	9530082P21Rik	62	419	1.36241e-11	1.45798
C5_AVR	ENSMUSG00000063800	Prpf38a	119	1123	1.36422e-11	0.976263
C5_AVR	ENSMUSG00000074968	Ano3	47	263	1.37207e-11	1.73026
C5_AVR	ENSMUSG00000058240	Cryzl1	160	1694	1.37794e-11	0.810298
C5_AVR	ENSMUSG00000023990	Tfeb	87	711	1.38136e-11	1.18383
C5_AVR	ENSMUSG00000037351	Actr1b	128	1245	1.38171e-11	0.932658
C5_AVR	ENSMUSG00000018848	Rars	191	2149	1.38282e-11	0.722567
C5_AVR	ENSMUSG00000054312	Mrps21	166	1781	1.39792e-11	0.791155
C5_AVR	ENSMUSG00000022948	Setd4	146	1495	1.39842e-11	0.858483
C5_AVR	ENSMUSG00000029538	Srsf9	156	1637	1.40007e-11	0.823151
C5_AVR	ENSMUSG00000108141	Gm44079	21	52	1.40396e-11	2.90647
C5_AVR	ENSMUSG00000028964	Park7	240	2900	1.40418e-11	0.619641
C5_AVR	ENSMUSG00000006777	Krt23	141	1425	1.40812e-11	0.877393
C5_AVR	ENSMUSG00000091661	Gm17021	50	293	1.4113e-11	1.66369
C5_AVR	ENSMUSG00000058624	Gda	33	137	1.41189e-11	2.16095
C5_AVR	ENSMUSG00000022994	Adcy6	338	4491	1.41789e-11	0.482646
C5_AVR	ENSMUSG00000033542	Arhgef5	211	2452	1.42786e-11	0.675944
C5_AVR	ENSMUSG00000029440	Psmd9	116	1084	1.44597e-11	0.99042
C5_AVR	ENSMUSG00000017858	Ift52	116	1084	1.44597e-11	0.99042
C5_AVR	ENSMUSG00000035311	Gnptab	152	1581	1.46783e-11	0.835894
C5_AVR	ENSMUSG00000033157	Abhd10	82	651	1.47299e-11	1.22563
C5_AVR	ENSMUSG00000029447	Cct6a	211	2453	1.4816e-11	0.675355
C5_AVR	ENSMUSG00000042682	Selk	257	3170	1.49549e-11	0.589945
C5_AVR	ENSMUSG00000019913	Sim1	569	8604	1.51611e-11	0.296081
C5_AVR	ENSMUSG00000064061	Dzip3	176	1929	1.51898e-11	0.760382
C5_AVR	ENSMUSG00000031446	Cul4a	173	1885	1.51924e-11	0.768867
C5_AVR	ENSMUSG00000061119	Prcp	137	1371	1.53123e-11	0.891607
C5_AVR	ENSMUSG00000025245	Lztfl1	199	2272	1.54402e-11	0.701465
C5_AVR	ENSMUSG00000002329	Mdp1	129	1261	1.55645e-11	0.925463
C5_AVR	ENSMUSG00000047604	Frat2	66	465	1.57398e-11	1.3979
C5_AVR	ENSMUSG00000021263	Degs2	117	1099	1.58586e-11	0.982977
C5_AVR	ENSMUSG00000051674	Dcun1d4	135	1344	1.58777e-11	0.899086
C5_AVR	ENSMUSG00000001948	Spa17	65	454	1.60366e-11	1.41041
C5_AVR	ENSMUSG00000002728	Naa20	189	2123	1.60896e-11	0.724942
C5_AVR	ENSMUSG00000025937	Lactb2	132	1303	1.62178e-11	0.911361
C5_AVR	ENSMUSG00000042032	Mat2b	150	1555	1.64008e-11	0.840708
C5_AVR	ENSMUSG00000106230	Gm29811	62	421	1.64236e-11	1.45111
C5_AVR	ENSMUSG00000061315	Naca	353	4749	1.65913e-11	0.464704
C5_AVR	ENSMUSG00000026888	Grb14	148	1527	1.66605e-11	0.847557
C5_AVR	ENSMUSG00000020873	Slc35b1	107	968	1.69225e-11	1.03719
C5_AVR	ENSMUSG00000026303	Mlph	104	929	1.69519e-11	1.05549
C5_AVR	ENSMUSG00000027551	Zfp64	140	1415	1.70566e-11	0.877284
C5_AVR	ENSMUSG00000037936	Scarb1	95	814	1.7194e-11	1.11556
C5_AVR	ENSMUSG00000007777	0610009B22Rik	129	1263	1.72463e-11	0.923176
C5_AVR	ENSMUSG00000025903	Lypla1	168	1815	1.72476e-11	0.781151
C5_AVR	ENSMUSG00000034160	Ogt	529	7864	1.72631e-11	0.320664
C5_AVR	ENSMUSG00000068039	Tcp1	177	1947	1.73865e-11	0.755156
C5_AVR	ENSMUSG00000034341	Wbp2	110	1008	1.75858e-11	1.01867
C5_AVR	ENSMUSG00000020092	Pald1	165	1772	1.76958e-11	0.789747
C5_AVR	ENSMUSG00000028986	Klhl7	145	1486	1.77487e-11	0.857279
C5_AVR	ENSMUSG00000005397	Nid1	50	295	1.77865e-11	1.65387
C5_AVR	ENSMUSG00000040616	Tmem51	198	2261	1.80392e-11	0.701199
C5_AVR	ENSMUSG00000092469	Gm20395	213	2489	1.80683e-11	0.667947
C5_AVR	ENSMUSG00000036046	5031439G07Rik	82	654	1.83516e-11	1.21899
C5_AVR	ENSMUSG00000044709	Gemin7	110	1009	1.86313e-11	1.01724
C5_AVR	ENSMUSG00000073643	Wdfy1	137	1375	1.86313e-11	0.887404
C5_AVR	ENSMUSG00000057143	Trim12c	117	1102	1.87014e-11	0.979044
C5_AVR	ENSMUSG00000022214	Dcaf11	305	3953	1.8707e-11	0.518521
C5_AVR	ENSMUSG00000028639	Ybx1	282	3578	1.87699e-11	0.549201
C5_AVR	ENSMUSG00000099481	Xndc1	154	1615	1.88131e-11	0.824056
C5_AVR	ENSMUSG00000041733	Coq5	112	1036	1.92781e-11	1.00513
C5_AVR	ENSMUSG00000032998	Foxj3	236	2847	1.94724e-11	0.622004
C5_AVR	ENSMUSG00000022194	Pabpn1	344	4603	1.9475e-11	0.472494
C5_AVR	ENSMUSG00000090083	Rnf8	168	1818	1.95889e-11	0.778769
C5_AVR	ENSMUSG00000049751	Rpl36al	270	3386	1.962e-11	0.566037
C5_AVR	ENSMUSG00000024740	Ddb1	215	2522	1.9672e-11	0.662428
C5_AVR	ENSMUSG00000045362	Tnfrsf26	42	218	1.97656e-11	1.83872
C5_AVR	ENSMUSG00000044244	Il20rb	100	880	1.98646e-11	1.07708
C5_AVR	ENSMUSG00000003500	Impdh1	30	115	2.00238e-11	2.27599
C5_AVR	ENSMUSG00000043131	Mob1a	163	1746	2.01182e-11	0.793478
C5_AVR	ENSMUSG00000032343	Impg1	103	919	2.02479e-11	1.05717
C5_AVR	ENSMUSG00000058881	Zfp516	84	680	2.07143e-11	1.19751
C5_AVR	ENSMUSG00000022286	Grhl2	371	5063	2.07143e-11	0.444086
C5_AVR	ENSMUSG00000002227	Mov10	100	881	2.11462e-11	1.07545
C5_AVR	ENSMUSG00000097442	Gm26632	451	6459	2.12381e-11	0.374476
C5_AVR	ENSMUSG00000026254	Eif4e2	160	1704	2.13542e-11	0.801806
C5_AVR	ENSMUSG00000025512	Chid1	106	959	2.14941e-11	1.03712
C5_AVR	ENSMUSG00000026946	Nmi	84	681	2.22666e-11	1.19539
C5_AVR	ENSMUSG00000059423	Zfp933	146	1505	2.23279e-11	0.848865
C5_AVR	ENSMUSG00000022013	Dnajc15	145	1491	2.24582e-11	0.852432
C5_AVR	ENSMUSG00000039197	Adk	169	1836	2.26418e-11	0.773117
C5_AVR	ENSMUSG00000022110	Sucla2	209	2435	2.35161e-11	0.672241
C5_AVR	ENSMUSG00000039990	Edrf1	198	2268	2.35779e-11	0.69674
C5_AVR	ENSMUSG00000058267	Mrps14	169	1837	2.36292e-11	0.772331
C5_AVR	ENSMUSG00000015094	Npdc1	109	1000	2.37156e-11	1.01699
C5_AVR	ENSMUSG00000014349	Ube2z	138	1394	2.38639e-11	0.878097
C5_AVR	ENSMUSG00000022477	Aco2	211	2466	2.38714e-11	0.66773
C5_AVR	ENSMUSG00000041775	Mapk1ip1	165	1779	2.3909e-11	0.784059
C5_AVR	ENSMUSG00000040302	Rbm48	101	896	2.41152e-11	1.06544
C5_AVR	ENSMUSG00000039178	Tbc1d19	148	1535	2.41277e-11	0.840018
C5_AVR	ENSMUSG00000030541	Idh2	206	2390	2.41484e-11	0.678293
C5_AVR	ENSMUSG00000026496	Parp1	96	832	2.41984e-11	1.09911
C5_AVR	ENSMUSG00000004221	Ikbkg	126	1229	2.47935e-11	0.928599
C5_AVR	ENSMUSG00000085169	Gm10785	136	1367	2.48914e-11	0.885253
C5_AVR	ENSMUSG00000026927	Sdccag3	98	858	2.49469e-11	1.08446
C5_AVR	ENSMUSG00000034591	Slc41a2	131	1298	2.52388e-11	0.905936
C5_AVR	ENSMUSG00000001288	Rarg	158	1679	2.52705e-11	0.804982
C5_AVR	ENSMUSG00000034211	Mrps17	152	1593	2.53202e-11	0.824985
C5_AVR	ENSMUSG00000037364	Srrt	178	1971	2.5361e-11	0.745609
C5_AVR	ENSMUSG00000038690	Atp5j2	212	2483	2.5361e-11	0.66464
C5_AVR	ENSMUSG00000063200	Nol7	175	1927	2.56331e-11	0.753658
C5_AVR	ENSMUSG00000030224	Strap	106	962	2.56491e-11	1.03262
C5_AVR	ENSMUSG00000044768	D1Ertd622e	83	671	2.60591e-11	1.19946
C5_AVR	ENSMUSG00000028031	Dkk2	44	239	2.60598e-11	1.77315
C5_AVR	ENSMUSG00000028999	Rint1	136	1368	2.61129e-11	0.884198
C5_AVR	ENSMUSG00000037894	H2afz	267	3347	2.61928e-11	0.566631
C5_AVR	ENSMUSG00000024276	Zfp397	203	2347	2.66102e-11	0.683322
C5_AVR	ENSMUSG00000032637	Atxn2l	221	2623	2.67611e-11	0.645488
C5_AVR	ENSMUSG00000031796	Cfap20	108	989	2.6825e-11	1.01965
C5_AVR	ENSMUSG00000044857	Lemd2	154	1623	2.69355e-11	0.816927
C5_AVR	ENSMUSG00000060657	Marf1	165	1782	2.71423e-11	0.781628
C5_AVR	ENSMUSG00000028988	Ctnnbip1	68	494	2.72262e-11	1.35368
C5_AVR	ENSMUSG00000029088	Kcnip4	129	1272	2.72491e-11	0.912932
C5_AVR	ENSMUSG00000037730	Mynn	104	937	2.73502e-11	1.04312
C5_AVR	ENSMUSG00000026848	Tor1b	104	937	2.73502e-11	1.04312
C5_AVR	ENSMUSG00000029468	P2rx7	34	149	2.74404e-11	2.08288
C5_AVR	ENSMUSG00000028670	Lypla2	139	1411	2.75375e-11	0.871027
C5_AVR	ENSMUSG00000085784	Gm12158	27	94	2.78356e-11	2.41489
C5_AVR	ENSMUSG00000032035	Ets1	222	2640	2.82301e-11	0.642681
C5_AVR	ENSMUSG00000027708	Dcun1d1	208	2425	2.8458e-11	0.671258
C5_AVR	ENSMUSG00000078879	Gm14306	168	1827	2.86186e-11	0.771644
C5_AVR	ENSMUSG00000029649	Pomp	142	1454	2.87355e-11	0.858523
C5_AVR	ENSMUSG00000070280	Slc22a14	141	1440	2.88156e-11	0.862286
C5_AVR	ENSMUSG00000034951	Cog7	137	1384	2.88243e-11	0.877992
C5_AVR	ENSMUSG00000021408	Ripk1	137	1384	2.88243e-11	0.877992
C5_AVR	ENSMUSG00000050957	Insl6	80	636	2.88319e-11	1.22363
C5_AVR	ENSMUSG00000032040	Dcps	79	624	2.89454e-11	1.23297
C5_AVR	ENSMUSG00000029312	Klhl8	114	1070	2.9172e-11	0.984083
C5_AVR	ENSMUSG00000038762	Abcf1	198	2274	2.9493e-11	0.692928
C5_AVR	ENSMUSG00000035142	Nubpl	132	1315	2.951e-11	0.898135
C5_AVR	ENSMUSG00000063253	Scoc	109	1004	2.97547e-11	1.01123
C5_AVR	ENSMUSG00000007610	Gtpbp3	65	461	2.98593e-11	1.38833
C5_AVR	ENSMUSG00000019863	Qrsl1	98	861	3.0005e-11	1.07943
C5_AVR	ENSMUSG00000029397	Rchy1	164	1770	3.01965e-11	0.782606
C5_AVR	ENSMUSG00000026495	Efcab2	123	1192	3.02784e-11	0.937934
C5_AVR	ENSMUSG00000052407	Ccdc171	172	1887	3.02979e-11	0.758974
C5_AVR	ENSMUSG00000020280	Pus10	157	1669	3.05742e-11	0.80444
C5_AVR	ENSMUSG00000003808	Farsa	95	823	3.05811e-11	1.09969
C5_AVR	ENSMUSG00000023868	Pde10a	75	577	3.06147e-11	1.27098
C5_AVR	ENSMUSG00000045854	Lyrm2	88	735	3.06905e-11	1.15242
C5_AVR	ENSMUSG00000022773	Ypel1	114	1071	3.07965e-11	0.982735
C5_AVR	ENSMUSG00000086316	2210013O21Rik	127	1247	3.08122e-11	0.919027
C5_AVR	ENSMUSG00000098132	Rassf10	58	384	3.09112e-11	1.48761
C5_AVR	ENSMUSG00000038013	Wipf2	145	1498	3.09922e-11	0.845675
C5_AVR	ENSMUSG00000041491	Cep78	191	2170	3.11677e-11	0.708537
C5_AVR	ENSMUSG00000023092	Fhl1	133	1330	3.11796e-11	0.89266
C5_AVR	ENSMUSG00000020346	Mgat1	113	1058	3.13569e-11	0.987643
C5_AVR	ENSMUSG00000038975	Rabggtb	164	1771	3.1457e-11	0.781791
C5_AVR	ENSMUSG00000028557	Rnf11	162	1742	3.15149e-11	0.787909
C5_AVR	ENSMUSG00000029729	Zkscan1	217	2566	3.15187e-11	0.650834
C5_AVR	ENSMUSG00000026110	Mgat4a	295	3807	3.18036e-11	0.52472
C5_AVR	ENSMUSG00000041263	Rusc1	47	270	3.20938e-11	1.69236
C5_AVR	ENSMUSG00000042742	B630005N14Rik	179	1992	3.24433e-11	0.738402
C5_AVR	ENSMUSG00000046756	Mrps7	156	1656	3.24485e-11	0.806503
C5_AVR	ENSMUSG00000037820	Tgm2	92	786	3.25366e-11	1.11976
C5_AVR	ENSMUSG00000029462	Vps29	144	1485	3.26454e-11	0.848266
C5_AVR	ENSMUSG00000018377	Vezf1	223	2660	3.29595e-11	0.638277
C5_AVR	ENSMUSG00000032625	Thsd7a	71	531	3.30137e-11	1.31177
C5_AVR	ENSMUSG00000029090	Adgra3	136	1373	3.31454e-11	0.878935
C5_AVR	ENSMUSG00000091476	Gm16432	136	1373	3.31454e-11	0.878935
C5_AVR	ENSMUSG00000022824	Muc13	54	342	3.31864e-11	1.55162
C5_AVR	ENSMUSG00000039585	Myo9a	731	11821	3.31864e-11	0.199251
C5_AVR	ENSMUSG00000015363	Trabd	129	1276	3.31885e-11	0.908402
C5_AVR	ENSMUSG00000021497	Txndc15	156	1657	3.38796e-11	0.805632
C5_AVR	ENSMUSG00000045106	Ccdc73	89	749	3.39524e-11	1.1415
C5_AVR	ENSMUSG00000024121	Atp6v0c	252	3116	3.40459e-11	0.586388
C5_AVR	ENSMUSG00000036427	Gpi1	176	1949	3.4265e-11	0.745501
C5_AVR	ENSMUSG00000031813	Mvb12a	86	712	3.46564e-11	1.16512
C5_AVR	ENSMUSG00000070695	Cntnap5a	193	2203	3.48027e-11	0.701791
C5_AVR	ENSMUSG00000103435	Gm36992	27	95	3.48408e-11	2.39962
C5_AVR	ENSMUSG00000009621	Vav2	237	2880	3.48722e-11	0.611478
C5_AVR	ENSMUSG00000036989	Trim3	82	663	3.49935e-11	1.19927
C5_AVR	ENSMUSG00000056820	Tsnax	168	1832	3.5115e-11	0.767701
C5_AVR	ENSMUSG00000028096	Gpr89	109	1007	3.51722e-11	1.00692
C5_AVR	ENSMUSG00000038121	Fam210a	172	1891	3.5603e-11	0.755919
C5_AVR	ENSMUSG00000097384	Gm26815	24	74	3.56826e-11	2.5901
C5_AVR	ENSMUSG00000037818	Abhd18	195	2234	3.59154e-11	0.696505
C5_AVR	ENSMUSG00000038058	Nod1	107	981	3.59177e-11	1.01795
C5_AVR	ENSMUSG00000041303	Gtf3c3	124	1209	3.59228e-11	0.929186
C5_AVR	ENSMUSG00000027170	Eif3m	178	1980	3.62398e-11	0.739037
C5_AVR	ENSMUSG00000041313	Slc7a1	320	4224	3.64097e-11	0.492122
C5_AVR	ENSMUSG00000022538	Lsg1	136	1375	3.64452e-11	0.876835
C5_AVR	ENSMUSG00000074867	Zfp808	118	1128	3.67484e-11	0.95768
C5_AVR	ENSMUSG00000061393	Acvr2b	126	1237	3.71118e-11	0.919238
C5_AVR	ENSMUSG00000015961	Adss	215	2540	3.73088e-11	0.652168
C5_AVR	ENSMUSG00000020255	D10Wsu102e	201	2326	3.74697e-11	0.682004
C5_AVR	ENSMUSG00000039176	Polg	112	1048	3.76054e-11	0.98852
C5_AVR	ENSMUSG00000063801	Ap3s2	117	1115	3.76913e-11	0.962125
C5_AVR	ENSMUSG00000024235	Map3k8	60	408	3.7974e-11	1.44905
C5_AVR	ENSMUSG00000036306	Lzts1	44	242	3.80856e-11	1.75516
C5_AVR	ENSMUSG00000013465	Nelfb	138	1404	3.82742e-11	0.867785
C5_AVR	ENSMUSG00000028467	Gba2	75	580	3.84295e-11	1.2635
C5_AVR	ENSMUSG00000040006	Ginm1	125	1224	3.84295e-11	0.922984
C5_AVR	ENSMUSG00000030643	Rab30	91	776	3.84411e-11	1.12247
C5_AVR	ENSMUSG00000028822	Tmem50a	187	2116	3.9125e-11	0.714358
C5_AVR	ENSMUSG00000020319	Wdpcp	189	2146	3.91527e-11	0.709396
C5_AVR	ENSMUSG00000025979	Mob4	259	3232	3.93222e-11	0.573185
C5_AVR	ENSMUSG00000024145	Pigf	92	789	3.94157e-11	1.11427
C5_AVR	ENSMUSG00000029486	Mrpl1	143	1475	3.94234e-11	0.84796
C5_AVR	ENSMUSG00000026126	Ptpn18	198	2282	3.95852e-11	0.687861
C5_AVR	ENSMUSG00000020149	Rab1a	203	2358	3.96726e-11	0.676576
C5_AVR	ENSMUSG00000053560	Ier2	147	1532	3.99635e-11	0.83306
C5_AVR	ENSMUSG00000070426	Rnf121	137	1391	4.0108e-11	0.870713
C5_AVR	ENSMUSG00000038365	Fbxo25	93	802	4.0267e-11	1.10629
C5_AVR	ENSMUSG00000020520	Galnt10	93	802	4.0267e-11	1.10629
C5_AVR	ENSMUSG00000020483	Dynll2	158	1690	4.04791e-11	0.795561
C5_AVR	ENSMUSG00000027878	Notch2	265	3329	4.05009e-11	0.563563
C5_AVR	ENSMUSG00000021957	Tkt	188	2132	4.06343e-11	0.711185
C5_AVR	ENSMUSG00000042766	Trim46	130	1294	4.08013e-11	0.899334
C5_AVR	ENSMUSG00000022744	Cldnd1	99	879	4.08989e-11	1.06423
C5_AVR	ENSMUSG00000019978	Epb41l2	126	1239	4.09807e-11	0.916907
C5_AVR	ENSMUSG00000016477	E2f3	62	431	4.1027e-11	1.41724
C5_AVR	ENSMUSG00000033377	Palmd	33	143	4.11637e-11	2.09911
C5_AVR	ENSMUSG00000038467	Chmp4b	166	1807	4.178e-11	0.770246
C5_AVR	ENSMUSG00000022551	Cyc1	135	1364	4.1921e-11	0.877775
C5_AVR	ENSMUSG00000090000	Ier3ip1	156	1662	4.19879e-11	0.801285
C5_AVR	ENSMUSG00000024981	Acsl5	207	2421	4.25765e-11	0.666687
C5_AVR	ENSMUSG00000029452	Tmem116	120	1158	4.28477e-11	0.944059
C5_AVR	ENSMUSG00000000751	Rpa1	126	1240	4.31078e-11	0.915743
C5_AVR	ENSMUSG00000013997	Nit1	166	1808	4.35641e-11	0.769448
C5_AVR	ENSMUSG00000047182	Irs3	100	893	4.36395e-11	1.05593
C5_AVR	ENSMUSG00000027185	Nat10	100	893	4.36395e-11	1.05593
C5_AVR	ENSMUSG00000025858	Get4	134	1351	4.38596e-11	0.880865
C5_AVR	ENSMUSG00000026239	Pde6d	109	1011	4.39645e-11	1.0012
C5_AVR	ENSMUSG00000044165	Bcl2l15	70	523	4.41047e-11	1.3132
C5_AVR	ENSMUSG00000086090	Gm12531	89	753	4.41047e-11	1.13382
C5_AVR	ENSMUSG00000068921	Dap3	207	2422	4.41047e-11	0.666092
C5_AVR	ENSMUSG00000015869	Prpsap1	149	1563	4.46704e-11	0.823654
C5_AVR	ENSMUSG00000038150	Ormdl3	92	791	4.47389e-11	1.11062
C5_AVR	ENSMUSG00000033475	Tomm6	152	1606	4.4818e-11	0.813259
C5_AVR	ENSMUSG00000022159	Rab2b	114	1078	4.48952e-11	0.973336
C5_AVR	ENSMUSG00000107736	Gm44148	78	618	4.48992e-11	1.22853
C5_AVR	ENSMUSG00000032316	Clk3	111	1038	4.50325e-11	0.989413
C5_AVR	ENSMUSG00000074207	Adh1	126	1241	4.52763e-11	0.91458
C5_AVR	ENSMUSG00000063506	Arhgap22	61	421	4.53536e-11	1.42765
C5_AVR	ENSMUSG00000020386	Sar1b	185	2090	4.53834e-11	0.716682
C5_AVR	ENSMUSG00000022711	Pmm2	97	855	4.53931e-11	1.07472
C5_AVR	ENSMUSG00000063894	Zkscan8	97	855	4.53931e-11	1.07472
C5_AVR	ENSMUSG00000039007	Cpq	297	3852	4.53931e-11	0.517515
C5_AVR	ENSMUSG00000022982	Sod1	187	2120	4.54578e-11	0.711634
C5_AVR	ENSMUSG00000018425	Dhx40	113	1065	4.57849e-11	0.978129
C5_AVR	ENSMUSG00000019893	Ros1	128	1269	4.63368e-11	0.905111
C5_AVR	ENSMUSG00000053714	4732471J01Rik	165	1795	4.64643e-11	0.771142
C5_AVR	ENSMUSG00000006360	Crip1	149	1564	4.66312e-11	0.822732
C5_AVR	ENSMUSG00000022865	Cxadr	194	2226	4.66655e-11	0.694263
C5_AVR	ENSMUSG00000032314	Etfa	197	2272	4.77926e-11	0.686893
C5_AVR	ENSMUSG00000052062	Pard3b	391	5439	4.79759e-11	0.416487
C5_AVR	ENSMUSG00000049799	Lrrc19	83	680	4.87e-11	1.18024
C5_AVR	ENSMUSG00000033845	Mrpl15	125	1229	4.93912e-11	0.917103
C5_AVR	ENSMUSG00000080268	Brms1	120	1161	5.0052e-11	0.940326
C5_AVR	ENSMUSG00000078451	Ppil6	59	400	5.00664e-11	1.45337
C5_AVR	ENSMUSG00000039349	C130074G19Rik	52	325	5.01866e-11	1.57073
C5_AVR	ENSMUSG00000041115	Iqsec2	87	730	5.03191e-11	1.14578
C5_AVR	ENSMUSG00000029650	Slc46a3	42	225	5.03384e-11	1.79312
C5_AVR	ENSMUSG00000034931	Dhx8	123	1202	5.03384e-11	0.925881
C5_AVR	ENSMUSG00000060012	Kif13b	657	10349	5.03689e-11	0.237134
C5_AVR	ENSMUSG00000004460	Dnajb11	139	1424	5.04881e-11	0.857795
C5_AVR	ENSMUSG00000021395	Spin1	135	1368	5.0663e-11	0.873551
C5_AVR	ENSMUSG00000027173	Depdc7	121	1175	5.10411e-11	0.935006
C5_AVR	ENSMUSG00000038816	Ctnnal1	479	6997	5.10411e-11	0.345949
C5_AVR	ENSMUSG00000021737	Psmd6	148	1552	5.16221e-11	0.824128
C5_AVR	ENSMUSG00000086481	Gm11707	20	50	5.16648e-11	2.89266
C5_AVR	ENSMUSG00000097533	Gm26590	88	743	5.20062e-11	1.1368
C5_AVR	ENSMUSG00000039774	Galnt12	51	315	5.23909e-11	1.58781
C5_AVR	ENSMUSG00000019734	Tmc4	191	2184	5.2734e-11	0.699259
C5_AVR	ENSMUSG00000039865	Slc44a3	139	1425	5.28926e-11	0.856783
C5_AVR	ENSMUSG00000009535	Rnmt	137	1397	5.31262e-11	0.864504
C5_AVR	ENSMUSG00000069874	Irgm2	43	235	5.31673e-11	1.76434
C5_AVR	ENSMUSG00000002997	Prkar2b	161	1740	5.32723e-11	0.780633
C5_AVR	ENSMUSG00000028898	Trnau1ap	148	1553	5.39667e-11	0.823199
C5_AVR	ENSMUSG00000026156	B3gat2	81	657	5.4081e-11	1.19469
C5_AVR	ENSMUSG00000030741	Spns1	92	794	5.4084e-11	1.10515
C5_AVR	ENSMUSG00000041057	Wdr43	151	1596	5.41435e-11	0.812748
C5_AVR	ENSMUSG00000005510	Ndufs3	180	2020	5.41801e-11	0.726301
C5_AVR	ENSMUSG00000061458	Nol10	122	1190	5.47297e-11	0.928579
C5_AVR	ENSMUSG00000090210	Itga10	73	561	5.49202e-11	1.27256
C5_AVR	ENSMUSG00000028243	Ubxn2b	93	807	5.51044e-11	1.09732
C5_AVR	ENSMUSG00000029095	Ablim2	102	923	5.51993e-11	1.03683
C5_AVR	ENSMUSG00000020462	Cfap36	177	1976	5.54168e-11	0.733826
C5_AVR	ENSMUSG00000067377	Tspan6	222	2660	5.59282e-11	0.631793
C5_AVR	ENSMUSG00000015087	Rabl6	195	2246	5.59385e-11	0.688776
C5_AVR	ENSMUSG00000049382	Krt8	250	3100	5.61608e-11	0.58232
C5_AVR	ENSMUSG00000029554	Mad1l1	167	1829	5.64625e-11	0.761453
C5_AVR	ENSMUSG00000061979	Wbscr16	110	1029	5.70358e-11	0.98892
C5_AVR	ENSMUSG00000044627	Swi5	153	1626	5.72345e-11	0.804864
C5_AVR	ENSMUSG00000056938	Acbd4	96	846	5.73996e-11	1.07504
C5_AVR	ENSMUSG00000038822	Hace1	152	1612	5.81884e-11	0.807879
C5_AVR	ENSMUSG00000032020	Ubash3b	99	885	5.85387e-11	1.05441
C5_AVR	ENSMUSG00000097327	E030030I06Rik	80	646	5.88493e-11	1.20113
C5_AVR	ENSMUSG00000074925	Ptar1	175	1948	5.91456e-11	0.738021
C5_AVR	ENSMUSG00000106918	Mrpl33	293	3796	5.99791e-11	0.51908
C5_AVR	ENSMUSG00000039081	Zfp503	113	1070	6.00255e-11	0.971372
C5_AVR	ENSMUSG00000039985	Fam60a	92	796	6.14276e-11	1.10153
C5_AVR	ENSMUSG00000030374	Strn4	127	1261	6.17448e-11	0.90292
C5_AVR	ENSMUSG00000085885	Gm11906	143	1485	6.21413e-11	0.838212
C5_AVR	ENSMUSG00000034330	Plcg2	108	1004	6.22547e-11	0.997932
C5_AVR	ENSMUSG00000000902	Smarcb1	174	1935	6.36092e-11	0.739413
C5_AVR	ENSMUSG00000039756	Dnttip2	132	1331	6.39096e-11	0.880687
C5_AVR	ENSMUSG00000056648	Hoxb8	138	1415	6.39518e-11	0.856526
C5_AVR	ENSMUSG00000021537	Cetn3	175	1950	6.40846e-11	0.736541
C5_AVR	ENSMUSG00000030330	Ing4	216	2571	6.41115e-11	0.641361
C5_AVR	ENSMUSG00000017774	Myo1c	135	1373	6.42232e-11	0.868287
C5_AVR	ENSMUSG00000032324	Tspan3	240	2946	6.45626e-11	0.596937
C5_AVR	ENSMUSG00000031666	Rbl2	272	3457	6.47388e-11	0.546746
C5_AVR	ENSMUSG00000038781	Stap2	159	1716	6.5958e-11	0.782637
C5_AVR	ENSMUSG00000042628	Zfyve1	164	1789	6.64024e-11	0.767202
C5_AVR	ENSMUSG00000043090	Zfp866	130	1304	6.64162e-11	0.888227
C5_AVR	ENSMUSG00000005813	Metap1	134	1360	6.73379e-11	0.871286
C5_AVR	ENSMUSG00000035293	G2e3	144	1501	6.74489e-11	0.832805
C5_AVR	ENSMUSG00000038047	Haus6	83	685	6.87749e-11	1.16967
C5_AVR	ENSMUSG00000078706	Gm53	189	2161	6.8969e-11	0.699347
C5_AVR	ENSMUSG00000075232	Amd1	103	940	6.94442e-11	1.02457
C5_AVR	ENSMUSG00000018585	Atox1	108	1006	6.96392e-11	0.995061
C5_AVR	ENSMUSG00000029403	Cdkl2	130	1305	6.97429e-11	0.887122
C5_AVR	ENSMUSG00000027380	Acoxl	49	297	6.97853e-11	1.61498
C5_AVR	ENSMUSG00000087366	Junos	87	735	7.00656e-11	1.13593
C5_AVR	ENSMUSG00000034575	Papd7	151	1602	7.04621e-11	0.807334
C5_AVR	ENSMUSG00000026603	Smyd2	115	1100	7.09573e-11	0.95679
C5_AVR	ENSMUSG00000090266	Mettl23	230	2792	7.15913e-11	0.612995
C5_AVR	ENSMUSG00000024248	Cox7a2l	230	2792	7.15913e-11	0.612995
C5_AVR	ENSMUSG00000028826	Tmem57	184	2087	7.18255e-11	0.710935
C5_AVR	ENSMUSG00000023075	Akirin1	195	2253	7.25398e-11	0.684287
C5_AVR	ENSMUSG00000034652	Cd300a	68	506	7.29458e-11	1.31906
C5_AVR	ENSMUSG00000020009	Ifngr1	121	1182	7.30989e-11	0.926437
C5_AVR	ENSMUSG00000056999	Ide	178	1998	7.34234e-11	0.72598
C5_AVR	ENSMUSG00000037152	Ndufc1	134	1362	7.40241e-11	0.869166
C5_AVR	ENSMUSG00000028902	Sf3a3	92	799	7.42374e-11	1.0961
C5_AVR	ENSMUSG00000038520	Tbc1d17	74	577	7.5257e-11	1.25161
C5_AVR	ENSMUSG00000028907	Utp11l	145	1518	7.6438e-11	0.826541
C5_AVR	ENSMUSG00000027244	Atg13	114	1088	7.67708e-11	0.960015
C5_AVR	ENSMUSG00000038806	Sde2	116	1115	7.68101e-11	0.949741
C5_AVR	ENSMUSG00000062646	Ganc	148	1561	7.69793e-11	0.815786
C5_AVR	ENSMUSG00000032254	Kif23	205	2407	7.70335e-11	0.661047
C5_AVR	ENSMUSG00000075588	Hoxb2	189	2164	7.71375e-11	0.697345
C5_AVR	ENSMUSG00000035632	Cnot3	189	2164	7.71375e-11	0.697345
C5_AVR	ENSMUSG00000101308	Gm28989	30	122	7.83706e-11	2.19074
C5_AVR	ENSMUSG00000026269	Rnpepl1	98	877	7.87712e-11	1.05286
C5_AVR	ENSMUSG00000022195	6030458C11Rik	83	687	7.88106e-11	1.16546
C5_AVR	ENSMUSG00000026632	Tatdn3	68	507	7.9082e-11	1.31621
C5_AVR	ENSMUSG00000028013	Ppa2	158	1706	7.97933e-11	0.781967
C5_AVR	ENSMUSG00000072688	Gm10399	87	737	7.99013e-11	1.13201
C5_AVR	ENSMUSG00000060029	4930473A02Rik	93	813	8.0276e-11	1.08664
C5_AVR	ENSMUSG00000040859	Bsdc1	148	1562	8.03992e-11	0.814862
C5_AVR	ENSMUSG00000019433	Gipc1	138	1420	8.06075e-11	0.851437
C5_AVR	ENSMUSG00000021952	Xpo4	207	2439	8.07429e-11	0.656001
C5_AVR	ENSMUSG00000021514	Zfp369	131	1322	8.08855e-11	0.879504
C5_AVR	ENSMUSG00000015846	Rxra	76	602	8.11678e-11	1.2289
C5_AVR	ENSMUSG00000014633	Cmc2	104	956	8.17182e-11	1.01416
C5_AVR	ENSMUSG00000045348	Nyap1	104	956	8.17182e-11	1.01416
C5_AVR	ENSMUSG00000040097	Flywch1	119	1157	8.2037e-11	0.933232
C5_AVR	ENSMUSG00000063856	Gpx1	255	3192	8.30004e-11	0.568696
C5_AVR	ENSMUSG00000046062	Ppp1r15b	120	1171	8.36315e-11	0.927953
C5_AVR	ENSMUSG00000093954	Gm16867	79	639	8.51022e-11	1.1987
C5_AVR	ENSMUSG00000027601	Mtfr1	132	1337	8.51022e-11	0.874198
C5_AVR	ENSMUSG00000027209	Fam227b	87	738	8.52798e-11	1.13005
C5_AVR	ENSMUSG00000003429	Rps11	340	4590	8.56585e-11	0.4597
C5_AVR	ENSMUSG00000022800	Fyttd1	270	3434	8.57912e-11	0.545729
C5_AVR	ENSMUSG00000019831	Wasf1	90	776	8.62935e-11	1.10653
C5_AVR	ENSMUSG00000045969	Ing1	94	827	8.64238e-11	1.07743
C5_AVR	ENSMUSG00000030751	Psma1	185	2107	8.68157e-11	0.704995
C5_AVR	ENSMUSG00000021466	Ptch1	209	2472	8.74542e-11	0.650484
C5_AVR	ENSMUSG00000021621	Zcchc9	148	1564	8.7739e-11	0.813016
C5_AVR	ENSMUSG00000017670	Elmo2	96	853	8.79208e-11	1.06315
C5_AVR	ENSMUSG00000052428	Tmco1	211	2503	8.80696e-11	0.646244
C5_AVR	ENSMUSG00000048661	Lemd3	176	1973	8.82424e-11	0.727844
C5_AVR	ENSMUSG00000079671	2610203C22Rik	39	201	8.8678e-11	1.84894
C5_AVR	ENSMUSG00000002205	Vrk3	83	689	9.02313e-11	1.16127
C5_AVR	ENSMUSG00000015222	Map2	263	3323	9.05327e-11	0.555236
C5_AVR	ENSMUSG00000024317	Rnf138	122	1200	9.08757e-11	0.916506
C5_AVR	ENSMUSG00000034255	Arhgap27	127	1269	9.1428e-11	0.893796
C5_AVR	ENSMUSG00000015312	Gadd45b	139	1437	9.20133e-11	0.844685
C5_AVR	ENSMUSG00000031532	Saraf	144	1508	9.22565e-11	0.826092
C5_AVR	ENSMUSG00000031657	Heatr3	115	1105	9.22573e-11	0.950247
C5_AVR	ENSMUSG00000030852	Tacc2	155	1666	9.23566e-11	0.78854
C5_AVR	ENSMUSG00000033434	Gtpbp6	72	556	9.28191e-11	1.26557
C5_AVR	ENSMUSG00000037697	Ddhd1	249	3100	9.30145e-11	0.576537
C5_AVR	ENSMUSG00000033544	Angptl1	36	174	9.30951e-11	1.94157
C5_AVR	ENSMUSG00000035572	Dcaf10	188	2154	9.30951e-11	0.696374
C5_AVR	ENSMUSG00000042429	Adora1	143	1494	9.31303e-11	0.829495
C5_AVR	ENSMUSG00000025178	Pi4k2a	136	1395	9.31429e-11	0.856001
C5_AVR	ENSMUSG00000039047	Pigk	165	1812	9.33138e-11	0.757543
C5_AVR	ENSMUSG00000050195	Scd4	52	331	9.35174e-11	1.54434
C5_AVR	ENSMUSG00000026171	Rnf25	152	1623	9.35664e-11	0.798068
C5_AVR	ENSMUSG00000037185	Krt80	86	727	9.40896e-11	1.13504
C5_AVR	ENSMUSG00000056220	Pla2g4a	170	1886	9.48922e-11	0.742865
C5_AVR	ENSMUSG00000027882	Stxbp3	226	2738	9.49145e-11	0.61586
C5_AVR	ENSMUSG00000032897	Nfyc	267	3389	9.49145e-11	0.54864
C5_AVR	ENSMUSG00000000568	Hnrnpd	229	2785	9.51435e-11	0.61033
C5_AVR	ENSMUSG00000086769	Gm15587	21	58	9.52196e-11	2.74892
C5_AVR	ENSMUSG00000038212	Mfsd14b	119	1160	9.54596e-11	0.929496
C5_AVR	ENSMUSG00000025495	Ptdss2	171	1901	9.56761e-11	0.739898
C5_AVR	ENSMUSG00000030341	Tnfrsf1a	80	653	9.61341e-11	1.18558
C5_AVR	ENSMUSG00000037300	Ttc13	117	1133	9.64944e-11	0.93902
C5_AVR	ENSMUSG00000025946	Pth2r	53	342	9.7277e-11	1.52466
C5_AVR	ENSMUSG00000035107	Dcbld2	136	1396	9.74473e-11	0.854967
C5_AVR	ENSMUSG00000096910	Zfp955b	103	946	9.75502e-11	1.01539
C5_AVR	ENSMUSG00000039089	L3mbtl3	101	920	9.89373e-11	1.02731
C5_AVR	ENSMUSG00000029208	Guf1	97	868	9.93683e-11	1.05295
C5_AVR	ENSMUSG00000042216	Sgsm1	43	240	9.94796e-11	1.73396
C5_AVR	ENSMUSG00000025353	Ormdl2	164	1799	9.97275e-11	0.75916
C5_AVR	ENSMUSG00000043262	Uevld	140	1453	9.98413e-11	0.839052
C5_AVR	ENSMUSG00000040746	Rnf167	179	2021	1.00109e-10	0.71755
C5_AVR	ENSMUSG00000044991	1110034G24Rik	68	510	1.00271e-10	1.3077
C5_AVR	ENSMUSG00000007476	Lrrc8a	68	510	1.00271e-10	1.3077
C5_AVR	ENSMUSG00000046985	Tapt1	150	1596	1.00958e-10	0.803162
C5_AVR	ENSMUSG00000030822	Prr14	173	1932	1.01013e-10	0.733337
C5_AVR	ENSMUSG00000006498	Ptbp1	123	1216	1.01473e-10	0.909175
C5_AVR	ENSMUSG00000052384	Nrros	34	157	1.02168e-10	2.00743
C5_AVR	ENSMUSG00000021716	Srek1ip1	104	960	1.02168e-10	1.00814
C5_AVR	ENSMUSG00000028413	B4galt1	93	817	1.02373e-10	1.07955
C5_AVR	ENSMUSG00000034432	Cops8	125	1244	1.03739e-10	0.899601
C5_AVR	ENSMUSG00000025612	Bach1	96	856	1.0501e-10	1.05808
C5_AVR	ENSMUSG00000015671	Psma2	223	2695	1.07801e-10	0.619418
C5_AVR	ENSMUSG00000092185	Gm20416	81	667	1.08247e-10	1.17289
C5_AVR	ENSMUSG00000017677	Wsb1	180	2038	1.08396e-10	0.713503
C5_AVR	ENSMUSG00000009995	Taz	155	1670	1.09177e-10	0.78508
C5_AVR	ENSMUSG00000001289	Pfdn5	254	3185	1.09482e-10	0.566195
C5_AVR	ENSMUSG00000028899	Taf12	102	935	1.10269e-10	1.01819
C5_AVR	ENSMUSG00000009739	Pou6f1	127	1273	1.10805e-10	0.889256
C5_AVR	ENSMUSG00000021061	Sptb	209	2479	1.11385e-10	0.646404
C5_AVR	ENSMUSG00000034729	Mrps10	134	1371	1.12628e-10	0.859664
C5_AVR	ENSMUSG00000042289	Hsd3b7	55	365	1.13069e-10	1.48419
C5_AVR	ENSMUSG00000095115	Itpripl2	47	281	1.13898e-10	1.63475
C5_AVR	ENSMUSG00000002881	Nab1	127	1274	1.16405e-10	0.888123
C5_AVR	ENSMUSG00000038828	Tmem214	119	1164	1.1712e-10	0.92453
C5_AVR	ENSMUSG00000027709	Mccc1	109	1029	1.18145e-10	0.975745
C5_AVR	ENSMUSG00000025902	Sox17	38	194	1.21483e-10	1.8626
C5_AVR	ENSMUSG00000053317	Sec61b	138	1429	1.21678e-10	0.842322
C5_AVR	ENSMUSG00000048603	Gm9828	92	807	1.2199e-10	1.08172
C5_AVR	ENSMUSG00000028837	Psmb2	204	2405	1.23265e-10	0.655192
C5_AVR	ENSMUSG00000074994	Qser1	151	1615	1.23331e-10	0.795674
C5_AVR	ENSMUSG00000005575	Ube2m	123	1220	1.24066e-10	0.904437
C5_AVR	ENSMUSG00000028126	Pip5k1a	221	2668	1.24122e-10	0.620947
C5_AVR	ENSMUSG00000013160	Atp6v0d1	141	1472	1.24274e-10	0.830577
C5_AVR	ENSMUSG00000030283	St8sia1	37	185	1.24496e-10	1.89266
C5_AVR	ENSMUSG00000023043	Krt18	334	4503	1.24753e-10	0.461621
C5_AVR	ENSMUSG00000024222	Fkbp5	144	1515	1.25752e-10	0.819411
C5_AVR	ENSMUSG00000024327	Slc39a7	98	885	1.2615e-10	1.03976
C5_AVR	ENSMUSG00000021815	Mss51	74	584	1.26442e-10	1.23422
C5_AVR	ENSMUSG00000054428	Atpif1	172	1923	1.27206e-10	0.73171
C5_AVR	ENSMUSG00000039530	Tusc3	201	2360	1.27354e-10	0.661068
C5_AVR	ENSMUSG00000090031	4732440D04Rik	252	3158	1.27783e-10	0.567072
C5_AVR	ENSMUSG00000029916	Agk	137	1416	1.27996e-10	0.845014
C5_AVR	ENSMUSG00000001211	Agpat3	209	2483	1.28043e-10	0.644078
C5_AVR	ENSMUSG00000034488	Edil3	21	59	1.28251e-10	2.72426
C5_AVR	ENSMUSG00000048732	Klhl11	88	757	1.28695e-10	1.10987
C5_AVR	ENSMUSG00000102101	Zbtb11os1	45	262	1.3035e-10	1.67302
C5_AVR	ENSMUSG00000028532	Cachd1	64	467	1.30708e-10	1.34731
C5_AVR	ENSMUSG00000031812	Map1lc3b	178	2013	1.30708e-10	0.71519
C5_AVR	ENSMUSG00000046096	BC030336	171	1909	1.31263e-10	0.733839
C5_AVR	ENSMUSG00000038861	Pi4kb	149	1588	1.33186e-10	0.800761
C5_AVR	ENSMUSG00000042745	Id1	63	456	1.35631e-10	1.35898
C5_AVR	ENSMUSG00000022940	Pigp	110	1045	1.35951e-10	0.96666
C5_AVR	ENSMUSG00000037465	Klf10	73	573	1.3603e-10	1.24202
C5_AVR	ENSMUSG00000030249	Abcc9	30	125	1.36365e-10	2.15569
C5_AVR	ENSMUSG00000009894	Snap47	167	1851	1.37239e-10	0.744203
C5_AVR	ENSMUSG00000025082	Vwa2	57	389	1.38842e-10	1.44385
C5_AVR	ENSMUSG00000003184	Irf3	222	2687	1.39037e-10	0.617223
C5_AVR	ENSMUSG00000021775	Nr1d2	228	2781	1.39815e-10	0.60609
C5_AVR	ENSMUSG00000042073	Abhd14b	193	2241	1.41449e-10	0.677118
C5_AVR	ENSMUSG00000053263	Gm12592	160	1749	1.41577e-10	0.764201
C5_AVR	ENSMUSG00000048758	Rpl29	201	2363	1.41623e-10	0.659236
C5_AVR	ENSMUSG00000050377	Il31ra	182	2075	1.41698e-10	0.703487
C5_AVR	ENSMUSG00000035472	Slc25a21	90	784	1.42596e-10	1.09173
C5_AVR	ENSMUSG00000050373	Snx21	104	966	1.43271e-10	0.999148
C5_AVR	ENSMUSG00000005103	Wdr1	161	1764	1.43696e-10	0.76087
C5_AVR	ENSMUSG00000027074	Slc43a3	43	243	1.43891e-10	1.71604
C5_AVR	ENSMUSG00000079450	Cldn34c1	43	243	1.43891e-10	1.71604
C5_AVR	ENSMUSG00000090733	Rps27	432	6201	1.45233e-10	0.37119
C5_AVR	ENSMUSG00000003033	Ap1m1	74	586	1.46391e-10	1.22928
C5_AVR	ENSMUSG00000030105	Arl8b	153	1648	1.46575e-10	0.785475
C5_AVR	ENSMUSG00000085394	2210414B05Rik	106	993	1.46906e-10	0.986858
C5_AVR	ENSMUSG00000047084	Ngrn	133	1363	1.49271e-10	0.8573
C5_AVR	ENSMUSG00000023027	Atf1	123	1224	1.50973e-10	0.899714
C5_AVR	ENSMUSG00000067942	Zfp160	175	1972	1.50973e-10	0.720355
C5_AVR	ENSMUSG00000075486	Commd6	110	1047	1.51217e-10	0.963902
C5_AVR	ENSMUSG00000028461	Ccdc107	165	1824	1.51364e-10	0.74802
C5_AVR	ENSMUSG00000046111	Cep295	186	2137	1.51645e-10	0.692375
C5_AVR	ENSMUSG00000019992	Mtfr2	57	390	1.52165e-10	1.44015
C5_AVR	ENSMUSG00000020546	Stxbp4	178	2017	1.52245e-10	0.712326
C5_AVR	ENSMUSG00000049553	Polr1a	125	1252	1.53488e-10	0.890353
C5_AVR	ENSMUSG00000020775	Mrpl38	137	1420	1.53488e-10	0.840945
C5_AVR	ENSMUSG00000022808	Snx4	135	1392	1.5522e-10	0.84846
C5_AVR	ENSMUSG00000028029	Aimp1	202	2381	1.55572e-10	0.655447
C5_AVR	ENSMUSG00000002731	Prkra	88	760	1.55682e-10	1.10416
C5_AVR	ENSMUSG00000034201	Gas2l1	71	551	1.56194e-10	1.25843
C5_AVR	ENSMUSG00000022561	Gpaa1	71	551	1.56194e-10	1.25843
C5_AVR	ENSMUSG00000029815	Malsu1	130	1322	1.56528e-10	0.868449
C5_AVR	ENSMUSG00000031922	Cep57	162	1781	1.57947e-10	0.755966
C5_AVR	ENSMUSG00000026836	Acvr1	138	1435	1.59449e-10	0.836277
C5_AVR	ENSMUSG00000054072	Iigp1	38	196	1.60129e-10	1.84781
C5_AVR	ENSMUSG00000036036	Zfp57	30	126	1.63486e-10	2.1442
C5_AVR	ENSMUSG00000018995	Nars2	131	1337	1.64238e-10	0.863227
C5_AVR	ENSMUSG00000020184	Mdm2	143	1507	1.65743e-10	0.816995
C5_AVR	ENSMUSG00000053411	Cbx7	143	1507	1.65743e-10	0.816995
C5_AVR	ENSMUSG00000040339	Fam102b	119	1171	1.66635e-10	0.91588
C5_AVR	ENSMUSG00000028849	Map7d1	64	470	1.67719e-10	1.33807
C5_AVR	ENSMUSG00000029828	4921507P07Rik	52	337	1.71885e-10	1.51842
C5_AVR	ENSMUSG00000064267	Hvcn1	32	143	1.72471e-10	2.05472
C5_AVR	ENSMUSG00000028573	Fggy	91	800	1.74232e-10	1.07853
C5_AVR	ENSMUSG00000035045	Zc3h12b	167	1857	1.74232e-10	0.739534
C5_AVR	ENSMUSG00000027263	Tubgcp4	138	1437	1.74688e-10	0.834268
C5_AVR	ENSMUSG00000022031	Elp3	116	1131	1.75253e-10	0.929186
C5_AVR	ENSMUSG00000047139	Cd24a	211	2523	1.75253e-10	0.634763
C5_AVR	ENSMUSG00000040188	Scamp2	152	1638	1.77146e-10	0.784796
C5_AVR	ENSMUSG00000048280	Zfp738	107	1010	1.79595e-10	0.975915
C5_AVR	ENSMUSG00000028211	Trp53inp1	86	737	1.80285e-10	1.11533
C5_AVR	ENSMUSG00000030681	Mvp	131	1339	1.80443e-10	0.861071
C5_AVR	ENSMUSG00000034858	Fam214a	163	1799	1.80773e-10	0.750336
C5_AVR	ENSMUSG00000060591	Ifitm2	153	1653	1.80926e-10	0.781105
C5_AVR	ENSMUSG00000057137	Tmem140	58	403	1.81417e-10	1.41793
C5_AVR	ENSMUSG00000026113	Inpp4a	122	1214	1.81851e-10	0.899772
C5_AVR	ENSMUSG00000025630	Hprt	158	1726	1.82593e-10	0.765152
C5_AVR	ENSMUSG00000038188	Scarf1	57	392	1.82864e-10	1.43277
C5_AVR	ENSMUSG00000021327	Zkscan3	175	1977	1.82864e-10	0.716702
C5_AVR	ENSMUSG00000075528	Aarsd1	142	1495	1.83203e-10	0.818405
C5_AVR	ENSMUSG00000007827	Ankrd26	116	1132	1.84307e-10	0.927911
C5_AVR	ENSMUSG00000032320	Rcn2	170	1903	1.85385e-10	0.729919
C5_AVR	ENSMUSG00000001054	Rmnd5b	114	1105	1.86272e-10	0.937647
C5_AVR	ENSMUSG00000046168	Kcnrg	151	1625	1.8841e-10	0.786769
C5_AVR	ENSMUSG00000033697	Arhgap39	132	1354	1.88576e-10	0.85597
C5_AVR	ENSMUSG00000002949	Timm44	197	2310	1.88912e-10	0.662962
C5_AVR	ENSMUSG00000026779	Mastl	109	1038	1.91465e-10	0.963181
C5_AVR	ENSMUSG00000021486	Prelid1	113	1092	1.91799e-10	0.94201
C5_AVR	ENSMUSG00000039497	Dse	34	161	1.91953e-10	1.97113
C5_AVR	ENSMUSG00000019487	Trip10	202	2387	1.91953e-10	0.651816
C5_AVR	ENSMUSG00000021951	Eef1akmt1	69	530	1.91973e-10	1.27326
C5_AVR	ENSMUSG00000061032	Rrp1	152	1640	1.92444e-10	0.783035
C5_AVR	ENSMUSG00000028572	Hook1	170	1904	1.92633e-10	0.729161
C5_AVR	ENSMUSG00000026701	Prdx6	189	2189	1.93489e-10	0.680774
C5_AVR	ENSMUSG00000019777	Hdac2	102	945	1.93983e-10	1.00284
C5_AVR	ENSMUSG00000032666	1700025G04Rik	70	542	1.94225e-10	1.26172
C5_AVR	ENSMUSG00000087370	Tmem170b	114	1106	1.95971e-10	0.936342
C5_AVR	ENSMUSG00000020453	Patz1	128	1299	1.97591e-10	0.871402
C5_AVR	ENSMUSG00000020846	Fam101b	177	2009	1.98177e-10	0.709932
C5_AVR	ENSMUSG00000031292	Cdkl5	181	2069	1.98464e-10	0.699716
C5_AVR	ENSMUSG00000060938	Rpl26	236	2918	1.9947e-10	0.586467
C5_AVR	ENSMUSG00000031513	Leprotl1	107	1012	1.9967e-10	0.973061
C5_AVR	ENSMUSG00000034165	Ccnd3	113	1093	2.01806e-10	0.940689
C5_AVR	ENSMUSG00000025372	Baiap2	61	438	2.02868e-10	1.37054
C5_AVR	ENSMUSG00000031557	Plekha2	186	2145	2.03492e-10	0.686985
C5_AVR	ENSMUSG00000021481	Zfp346	116	1134	2.03829e-10	0.925364
C5_AVR	ENSMUSG00000022517	Mgrn1	192	2236	2.03994e-10	0.672846
C5_AVR	ENSMUSG00000023050	Map3k12	108	1026	2.06305e-10	0.96666
C5_AVR	ENSMUSG00000061950	Ppp4r1	217	2621	2.06397e-10	0.620237
C5_AVR	ENSMUSG00000068686	Cd59b	217	2621	2.06397e-10	0.620237
C5_AVR	ENSMUSG00000018567	Gabarap	214	2575	2.10946e-10	0.625698
C5_AVR	ENSMUSG00000026123	Plekhb2	99	907	2.11132e-10	1.01899
C5_AVR	ENSMUSG00000030522	Mtmr10	136	1413	2.12084e-10	0.837505
C5_AVR	ENSMUSG00000001630	Stk38l	113	1094	2.12481e-10	0.93937
C5_AVR	ENSMUSG00000034902	Pip5k1c	85	727	2.12655e-10	1.11817
C5_AVR	ENSMUSG00000028882	Ppp1r8	59	416	2.13075e-10	1.39679
C5_AVR	ENSMUSG00000048799	Cep120	135	1399	2.13375e-10	0.841223
C5_AVR	ENSMUSG00000014748	Tex261	95	855	2.13525e-10	1.04466
C5_AVR	ENSMUSG00000032673	Prorsd1	124	1245	2.13525e-10	0.886854
C5_AVR	ENSMUSG00000078866	Gm14420	78	640	2.13856e-10	1.17806
C5_AVR	ENSMUSG00000002910	Arrdc2	126	1273	2.15756e-10	0.877851
C5_AVR	ENSMUSG00000020108	Ddit4	86	740	2.17864e-10	1.10947
C5_AVR	ENSMUSG00000037902	Sirpa	55	372	2.199e-10	1.45679
C5_AVR	ENSMUSG00000041815	Poldip3	141	1485	2.20854e-10	0.817892
C5_AVR	ENSMUSG00000017561	Crlf3	144	1528	2.21604e-10	0.807084
C5_AVR	ENSMUSG00000074529	C330013J21Rik	87	753	2.22618e-10	1.10103
C5_AVR	ENSMUSG00000050052	Tdrp	135	1400	2.23238e-10	0.840192
C5_AVR	ENSMUSG00000091558	Gm17227	140	1471	2.23364e-10	0.821289
C5_AVR	ENSMUSG00000001999	Blvra	69	532	2.2349e-10	1.26783
C5_AVR	ENSMUSG00000026778	Prkcq	75	604	2.23843e-10	1.205
C5_AVR	ENSMUSG00000028139	Riiad1	93	830	2.25169e-10	1.05678
C5_AVR	ENSMUSG00000057778	Cyb5d2	103	961	2.25905e-10	0.992696
C5_AVR	ENSMUSG00000020634	Ubxn2a	154	1673	2.26625e-10	0.773153
C5_AVR	ENSMUSG00000078546	2210404O09Rik	81	678	2.27622e-10	1.1493
C5_AVR	ENSMUSG00000040729	Cep126	138	1443	2.27887e-10	0.828257
C5_AVR	ENSMUSG00000028647	Mycbp	173	1953	2.2793e-10	0.71774
C5_AVR	ENSMUSG00000030062	Rpn1	199	2346	2.28082e-10	0.655225
C5_AVR	ENSMUSG00000021252	0610007P14Rik	102	948	2.28901e-10	0.99827
C5_AVR	ENSMUSG00000063652	Slc22a21	147	1572	2.29857e-10	0.795875
C5_AVR	ENSMUSG00000028521	Slc35d1	144	1529	2.31001e-10	0.80614
C5_AVR	ENSMUSG00000043183	Simc1	144	1529	2.31001e-10	0.80614
C5_AVR	ENSMUSG00000028967	Errfi1	144	1529	2.31001e-10	0.80614
C5_AVR	ENSMUSG00000040550	Otud6b	144	1529	2.31001e-10	0.80614
C5_AVR	ENSMUSG00000021427	Ssr1	164	1820	2.31299e-10	0.742417
C5_AVR	ENSMUSG00000028221	Tmem55a	151	1630	2.31641e-10	0.782336
C5_AVR	ENSMUSG00000085201	Nr6a1os	210	2516	2.32806e-10	0.631917
C5_AVR	ENSMUSG00000030814	Bcl7c	140	1472	2.32994e-10	0.820309
C5_AVR	ENSMUSG00000028277	Ube2j1	187	2164	2.33839e-10	0.681997
C5_AVR	ENSMUSG00000001632	Brpf1	143	1515	2.34239e-10	0.809357
C5_AVR	ENSMUSG00000024045	Akap8	274	3533	2.35088e-10	0.525942
C5_AVR	ENSMUSG00000099051	Gm27241	139	1458	2.35479e-10	0.823754
C5_AVR	ENSMUSG00000031843	Mphosph6	98	896	2.37515e-10	1.02194
C5_AVR	ENSMUSG00000039205	Ciz1	117	1151	2.40484e-10	0.91628
C5_AVR	ENSMUSG00000048520	Fbxl13	40	218	2.40839e-10	1.76833
C5_AVR	ENSMUSG00000042992	Borcs5	81	679	2.42965e-10	1.14717
C5_AVR	ENSMUSG00000058301	Upf1	105	989	2.43452e-10	0.979007
C5_AVR	ENSMUSG00000020857	Nme2	172	1940	2.44814e-10	0.719012
C5_AVR	ENSMUSG00000015749	Anp32e	132	1360	2.47823e-10	0.849591
C5_AVR	ENSMUSG00000056941	Commd7	95	858	2.54432e-10	1.03961
C5_AVR	ENSMUSG00000014813	Stc1	52	341	2.54606e-10	1.5014
C5_AVR	ENSMUSG00000021939	Ctsb	122	1221	2.55051e-10	0.891478
C5_AVR	ENSMUSG00000025647	Shisa5	110	1057	2.5556e-10	0.950188
C5_AVR	ENSMUSG00000034349	Smc4	110	1057	2.5556e-10	0.950188
C5_AVR	ENSMUSG00000045193	Cirbp	159	1749	2.55652e-10	0.755156
C5_AVR	ENSMUSG00000059811	Atl2	171	1927	2.63529e-10	0.720299
C5_AVR	ENSMUSG00000028062	Lamtor2	183	2107	2.65565e-10	0.689313
C5_AVR	ENSMUSG00000036291	Ap5m1	114	1112	2.65955e-10	0.928537
C5_AVR	ENSMUSG00000024966	Stip1	179	2047	2.67551e-10	0.699108
C5_AVR	ENSMUSG00000000282	Mnt	84	718	2.67568e-10	1.11907
C5_AVR	ENSMUSG00000032112	Trappc4	168	1883	2.69319e-10	0.728088
C5_AVR	ENSMUSG00000035781	R3hdm4	123	1236	2.6967e-10	0.885639
C5_AVR	ENSMUSG00000001642	Akr1b3	937	16863	2.7245e-10	0.0449194
C5_AVR	ENSMUSG00000029309	Sparcl1	32	146	2.82056e-10	2.02476
C5_AVR	ENSMUSG00000079677	Fdx1l	98	899	2.82571e-10	1.01712
C5_AVR	ENSMUSG00000084878	Lrrc8dos	142	1505	2.83294e-10	0.808787
C5_AVR	ENSMUSG00000030225	Dera	132	1363	2.84838e-10	0.846412
C5_AVR	ENSMUSG00000005907	Pex1	115	1127	2.85149e-10	0.921806
C5_AVR	ENSMUSG00000025241	Fyco1	151	1635	2.85928e-10	0.777918
C5_AVR	ENSMUSG00000022663	Atg3	175	1989	2.88105e-10	0.707971
C5_AVR	ENSMUSG00000054412	Gm4793	54	364	2.89723e-10	1.46168
C5_AVR	ENSMUSG00000049339	Fam134a	107	1019	2.9025e-10	0.963116
C5_AVR	ENSMUSG00000060904	Arl1	161	1782	2.96339e-10	0.746223
C5_AVR	ENSMUSG00000038418	Egr1	133	1378	2.96664e-10	0.84151
C5_AVR	ENSMUSG00000073639	Rab18	123	1238	2.97233e-10	0.883307
C5_AVR	ENSMUSG00000031467	Agpat5	115	1128	3.00014e-10	0.920527
C5_AVR	ENSMUSG00000056737	Capg	159	1753	3.00906e-10	0.75186
C5_AVR	ENSMUSG00000021266	Wars	92	822	3.02227e-10	1.05516
C5_AVR	ENSMUSG00000037236	Matr3	194	2278	3.07732e-10	0.660949
C5_AVR	ENSMUSG00000028156	Eif4e	155	1695	3.07797e-10	0.763643
C5_AVR	ENSMUSG00000020956	Dtd2	77	633	3.08164e-10	1.17531
C5_AVR	ENSMUSG00000048200	Cracr2b	49	311	3.09465e-10	1.54853
C5_AVR	ENSMUSG00000042320	Prox2	61	443	3.09909e-10	1.35416
C5_AVR	ENSMUSG00000004233	Wars2	133	1379	3.10375e-10	0.840464
C5_AVR	ENSMUSG00000033020	Polr2f	123	1239	3.11807e-10	0.882142
C5_AVR	ENSMUSG00000033987	Dnah17	53	354	3.15479e-10	1.4749
C5_AVR	ENSMUSG00000045751	Mms22l	67	513	3.1919e-10	1.27786
C5_AVR	ENSMUSG00000055137	Sugct	105	994	3.19778e-10	0.971731
C5_AVR	ENSMUSG00000042426	Dhx29	113	1102	3.2011e-10	0.928858
C5_AVR	ENSMUSG00000066037	Hnrnpr	890	15460	3.20526e-10	0.0959966
C5_AVR	ENSMUSG00000020003	Pex7	181	2082	3.21265e-10	0.690679
C5_AVR	ENSMUSG00000039704	Lmbrd2	158	1740	3.21693e-10	0.753497
C5_AVR	ENSMUSG00000033253	Szt2	84	721	3.24755e-10	1.11305
C5_AVR	ENSMUSG00000021033	Gstz1	104	981	3.25927e-10	0.976918
C5_AVR	ENSMUSG00000034640	Tiparp	100	928	3.28201e-10	1.00046
C5_AVR	ENSMUSG00000031176	Dynlt3	106	1008	3.30258e-10	0.965228
C5_AVR	ENSMUSG00000032652	Crebl2	128	1310	3.30563e-10	0.859237
C5_AVR	ENSMUSG00000037373	Ctbp1	115	1130	3.31641e-10	0.917971
C5_AVR	ENSMUSG00000039747	Orai2	66	502	3.38667e-10	1.28744
C5_AVR	ENSMUSG00000040363	Bcor	104	982	3.44357e-10	0.975448
C5_AVR	ENSMUSG00000025200	Cwf19l1	60	433	3.49168e-10	1.36326
C5_AVR	ENSMUSG00000009090	Ap1b1	119	1186	3.49891e-10	0.897517
C5_AVR	ENSMUSG00000032932	Hspa13	82	697	3.50218e-10	1.12712
C5_AVR	ENSMUSG00000072294	Klf12	142	1510	3.5203e-10	0.804002
C5_AVR	ENSMUSG00000006095	Tbcb	142	1510	3.5203e-10	0.804002
C5_AVR	ENSMUSG00000097855	A930007I19Rik	72	574	3.53135e-10	1.21961
C5_AVR	ENSMUSG00000025138	Sirt7	159	1757	3.53332e-10	0.748572
C5_AVR	ENSMUSG00000053226	Dand5	65	491	3.58378e-10	1.29738
C5_AVR	ENSMUSG00000027827	Kcnab1	91	812	3.59972e-10	1.05705
C5_AVR	ENSMUSG00000010358	Ifi35	86	748	3.61267e-10	1.09396
C5_AVR	ENSMUSG00000051695	Pcbp1	177	2025	3.61458e-10	0.698487
C5_AVR	ENSMUSG00000061028	Clasrp	128	1312	3.62955e-10	0.857036
C5_AVR	ENSMUSG00000026003	Acadl	153	1670	3.65243e-10	0.766343
C5_AVR	ENSMUSG00000040213	Ccbl2	61	445	3.66664e-10	1.34766
C5_AVR	ENSMUSG00000025484	Bet1l	100	930	3.67005e-10	0.997357
C5_AVR	ENSMUSG00000006673	Qrich1	193	2268	3.70602e-10	0.65984
C5_AVR	ENSMUSG00000022400	Rbx1	229	2827	3.70905e-10	0.588735
C5_AVR	ENSMUSG00000021143	Pacs2	116	1146	3.72255e-10	0.910177
C5_AVR	ENSMUSG00000026020	Nop58	146	1569	3.73947e-10	0.788783
C5_AVR	ENSMUSG00000044502	Bod1	105	997	3.75621e-10	0.967384
C5_AVR	ENSMUSG00000040121	Rep15	68	527	3.76949e-10	1.26039
C5_AVR	ENSMUSG00000034157	Cipc	140	1483	3.78084e-10	0.809568
C5_AVR	ENSMUSG00000021468	Sptlc1	147	1584	3.82733e-10	0.784904
C5_AVR	ENSMUSG00000050891	Tatdn1	135	1412	3.82937e-10	0.827879
C5_AVR	ENSMUSG00000009076	Zmat5	92	826	3.83347e-10	1.04815
C5_AVR	ENSMUSG00000046351	Zfp322a	171	1937	3.86646e-10	0.712832
C5_AVR	ENSMUSG00000039195	1110008P14Rik	146	1570	3.90102e-10	0.787864
C5_AVR	ENSMUSG00000058291	Zfp68	113	1106	3.92267e-10	0.923631
C5_AVR	ENSMUSG00000001525	Tubb5	99	918	3.92757e-10	1.00159
C5_AVR	ENSMUSG00000022841	Ap2m1	105	998	3.96291e-10	0.965937
C5_AVR	ENSMUSG00000030335	Mrpl51	109	1052	3.99187e-10	0.943853
C5_AVR	ENSMUSG00000028560	Usp1	118	1175	4.00825e-10	0.898786
C5_AVR	ENSMUSG00000020477	Mrps24	164	1834	4.02044e-10	0.731362
C5_AVR	ENSMUSG00000005580	Adcy9	179	2058	4.02767e-10	0.691376
C5_AVR	ENSMUSG00000001910	Nacc1	90	801	4.03093e-10	1.06078
C5_AVR	ENSMUSG00000029063	Nadk	177	2028	4.0389e-10	0.696351
C5_AVR	ENSMUSG00000022558	Mroh1	152	1658	4.05668e-10	0.767287
C5_AVR	ENSMUSG00000096938	9530052E02Rik	93	840	4.07036e-10	1.0395
C5_AVR	ENSMUSG00000039254	Pomt1	100	932	4.09901e-10	0.994258
C5_AVR	ENSMUSG00000037022	Mmaa	167	1879	4.10022e-10	0.722543
C5_AVR	ENSMUSG00000022498	Txndc11	163	1820	4.14506e-10	0.733593
C5_AVR	ENSMUSG00000027860	Vangl1	87	763	4.15208e-10	1.08199
C5_AVR	ENSMUSG00000045664	Cdc42ep2	87	763	4.15208e-10	1.08199
C5_AVR	ENSMUSG00000038650	Rnh1	192	2256	4.15432e-10	0.659999
C5_AVR	ENSMUSG00000020238	Ncln	84	725	4.1889e-10	1.10507
C5_AVR	ENSMUSG00000026999	Nup35	90	802	4.28105e-10	1.05898
C5_AVR	ENSMUSG00000015659	Serac1	74	601	4.28746e-10	1.19282
C5_AVR	ENSMUSG00000029449	Rhof	143	1529	4.291e-10	0.796086
C5_AVR	ENSMUSG00000020946	Gosr2	95	867	4.29278e-10	1.02456
C5_AVR	ENSMUSG00000031928	Mre11a	110	1067	4.29983e-10	0.936603
C5_AVR	ENSMUSG00000026972	Arrdc1	149	1616	4.33891e-10	0.775545
C5_AVR	ENSMUSG00000035199	Arl6ip5	87	764	4.41854e-10	1.0801
C5_AVR	ENSMUSG00000046722	Cdc42se1	167	1881	4.43005e-10	0.721008
C5_AVR	ENSMUSG00000027502	Rtfdc1	141	1501	4.43032e-10	0.802431
C5_AVR	ENSMUSG00000020715	Ern1	159	1763	4.48631e-10	0.743654
C5_AVR	ENSMUSG00000026798	Coq4	82	701	4.53648e-10	1.11887
C5_AVR	ENSMUSG00000042225	Ammecr1	123	1247	4.56697e-10	0.872857
C5_AVR	ENSMUSG00000046836	Brox	117	1164	4.59389e-10	0.900077
C5_AVR	ENSMUSG00000036295	Lrrn3	55	380	4.60594e-10	1.42609
C5_AVR	ENSMUSG00000051329	Nup160	134	1402	4.61831e-10	0.827406
C5_AVR	ENSMUSG00000021079	Timm9	83	714	4.65332e-10	1.10985
C5_AVR	ENSMUSG00000026807	Ak8	63	471	4.66332e-10	1.31228
C5_AVR	ENSMUSG00000052557	Gan	102	961	4.68311e-10	0.978621
C5_AVR	ENSMUSG00000022010	Tsc22d1	194	2290	4.68792e-10	0.653369
C5_AVR	ENSMUSG00000097154	Gm26510	33	158	4.71046e-10	1.9552
C5_AVR	ENSMUSG00000004070	Hmox2	160	1779	4.71672e-10	0.739665
C5_AVR	ENSMUSG00000033629	Hacd3	136	1431	4.73029e-10	0.819243
C5_AVR	ENSMUSG00000024127	Prepl	88	778	4.7503e-10	1.07039
C5_AVR	ENSMUSG00000038702	Dsel	88	778	4.7503e-10	1.07039
C5_AVR	ENSMUSG00000001416	Cct3	214	2600	4.83881e-10	0.611759
C5_AVR	ENSMUSG00000054051	Ercc6	194	2291	4.85415e-10	0.652739
C5_AVR	ENSMUSG00000021774	Ube2e1	139	1475	4.97696e-10	0.80703
C5_AVR	ENSMUSG00000010755	Cars	73	591	5.00753e-10	1.1974
C5_AVR	ENSMUSG00000002968	Med25	146	1576	5.02256e-10	0.782361
C5_AVR	ENSMUSG00000030269	Mtmr14	97	896	5.02295e-10	1.00715
C5_AVR	ENSMUSG00000017286	Glod4	126	1291	5.03277e-10	0.857594
C5_AVR	ENSMUSG00000003623	Crot	149	1620	5.12614e-10	0.771978
C5_AVR	ENSMUSG00000027712	Anxa5	203	2431	5.12971e-10	0.63259
C5_AVR	ENSMUSG00000086565	Gm13133	27	108	5.18058e-10	2.21459
C5_AVR	ENSMUSG00000037197	Rbm17	99	923	5.18992e-10	0.993758
C5_AVR	ENSMUSG00000024527	Afg3l2	115	1139	5.19938e-10	0.906526
C5_AVR	ENSMUSG00000001435	Col18a1	396	5622	5.2065e-10	0.387077
C5_AVR	ENSMUSG00000027282	Mtch2	155	1708	5.21172e-10	0.75262
C5_AVR	ENSMUSG00000048109	Rbm15	163	1826	5.24051e-10	0.728845
C5_AVR	ENSMUSG00000055553	Kxd1	122	1236	5.24539e-10	0.873862
C5_AVR	ENSMUSG00000037355	Uvssa	127	1306	5.26103e-10	0.852333
C5_AVR	ENSMUSG00000022957	Itsn1	141	1505	5.26103e-10	0.798591
C5_AVR	ENSMUSG00000097443	Gm17529	95	871	5.40381e-10	1.01791
C5_AVR	ENSMUSG00000033972	Zfp944	91	819	5.45706e-10	1.04466
C5_AVR	ENSMUSG00000078429	Ctdsp2	146	1578	5.46103e-10	0.780531
C5_AVR	ENSMUSG00000067931	Zfp948	115	1140	5.46255e-10	0.90526
C5_AVR	ENSMUSG00000019710	Mrpl24	127	1307	5.51206e-10	0.851229
C5_AVR	ENSMUSG00000020514	Mrpl22	98	911	5.55788e-10	0.99799
C5_AVR	ENSMUSG00000004937	Sgta	117	1168	5.58883e-10	0.895128
C5_AVR	ENSMUSG00000086693	A730081D07Rik	64	485	5.62075e-10	1.29275
C5_AVR	ENSMUSG00000001105	Ift20	131	1364	5.66052e-10	0.834383
C5_AVR	ENSMUSG00000001280	Sp1	119	1196	5.68377e-10	0.885404
C5_AVR	ENSMUSG00000041135	Ripk2	115	1141	5.74174e-10	0.903995
C5_AVR	ENSMUSG00000013858	Tmem259	121	1224	5.74874e-10	0.876063
C5_AVR	ENSMUSG00000097333	Zfp87	60	439	5.78473e-10	1.3434
C5_AVR	ENSMUSG00000101365	Gm19325	157	1740	5.79334e-10	0.744337
C5_AVR	ENSMUSG00000022404	Slc25a17	116	1155	5.80753e-10	0.898892
C5_AVR	ENSMUSG00000060176	Kif27	57	405	5.8338e-10	1.3857
C5_AVR	ENSMUSG00000047766	Lrrc49	72	581	5.83741e-10	1.20212
C5_AVR	ENSMUSG00000026811	St6galnac6	50	328	5.87834e-10	1.50089
C5_AVR	ENSMUSG00000032656	2026-03-03	144	1551	5.92065e-10	0.78553
C5_AVR	ENSMUSG00000073676	Hspe1	188	2205	5.92065e-10	0.662614
C5_AVR	ENSMUSG00000033904	Ccp110	87	769	6.00474e-10	1.07069
C5_AVR	ENSMUSG00000041161	Otud3	95	873	6.0567e-10	1.01461
C5_AVR	ENSMUSG00000073678	Pgap1	452	6618	6.08353e-10	0.342587
C5_AVR	ENSMUSG00000051355	Commd1	155	1712	6.12154e-10	0.749245
C5_AVR	ENSMUSG00000027284	Cdan1	85	744	6.227e-10	1.08482
C5_AVR	ENSMUSG00000039629	Strip2	178	2055	6.28054e-10	0.685399
C5_AVR	ENSMUSG00000064090	Vrk2	154	1698	6.28943e-10	0.751754
C5_AVR	ENSMUSG00000031556	Tm2d2	149	1625	6.29933e-10	0.767532
C5_AVR	ENSMUSG00000028028	Alpk1	67	522	6.35276e-10	1.25277
C5_AVR	ENSMUSG00000032612	Usp4	152	1669	6.35901e-10	0.757747
C5_AVR	ENSMUSG00000002603	Tgfb1	47	297	6.42527e-10	1.55486
C5_AVR	ENSMUSG00000068240	Gm11808	289	3814	6.43844e-10	0.492424
C5_AVR	ENSMUSG00000086855	Gm13844	89	796	6.47855e-10	1.0537
C5_AVR	ENSMUSG00000040943	Tet2	145	1568	6.59089e-10	0.779787
C5_AVR	ENSMUSG00000020875	Hoxb9	248	3148	6.62268e-10	0.548564
C5_AVR	ENSMUSG00000022774	Ncbp2	126	1297	6.64781e-10	0.850905
C5_AVR	ENSMUSG00000057375	Yipf1	105	1008	6.7402e-10	0.951553
C5_AVR	ENSMUSG00000040520	Manea	83	720	6.81764e-10	1.09777
C5_AVR	ENSMUSG00000025269	Apex2	113	1117	6.82092e-10	0.909353
C5_AVR	ENSMUSG00000074358	Ccdc61	108	1049	6.89495e-10	0.934676
C5_AVR	ENSMUSG00000028293	Slc35a1	152	1671	6.9001e-10	0.756019
C5_AVR	ENSMUSG00000079436	Kcnj13	106	1022	6.92159e-10	0.945329
C5_AVR	ENSMUSG00000001017	Chtop	120	1214	6.92831e-10	0.875926
C5_AVR	ENSMUSG00000027420	Bfsp1	18	46	6.99987e-10	2.86095
C5_AVR	ENSMUSG00000025451	Paip1	153	1686	6.99987e-10	0.752587
C5_AVR	ENSMUSG00000025001	Hells	97	902	7.03583e-10	0.997517
C5_AVR	ENSMUSG00000028793	Rnf19b	328	4468	7.10417e-10	0.446726
C5_AVR	ENSMUSG00000026608	Kctd3	100	942	7.10776e-10	0.978861
C5_AVR	ENSMUSG00000021254	Gpatch2l	117	1173	7.13109e-10	0.888965
C5_AVR	ENSMUSG00000038893	Fam117a	143	1541	7.14521e-10	0.784808
C5_AVR	ENSMUSG00000049090	Zadh2	140	1498	7.2236e-10	0.795049
C5_AVR	ENSMUSG00000102476	Gm37245	55	385	7.23767e-10	1.40723
C5_AVR	ENSMUSG00000029547	Ints1	65	500	7.2386e-10	1.27117
C5_AVR	ENSMUSG00000025785	Exosc7	137	1455	7.23913e-10	0.805816
C5_AVR	ENSMUSG00000007670	Khsrp	215	2628	7.25523e-10	0.603031
C5_AVR	ENSMUSG00000034121	Mks1	93	850	7.2784e-10	1.02243
C5_AVR	ENSMUSG00000056383	AI987944	66	512	7.32544e-10	1.25898
C5_AVR	ENSMUSG00000002083	Bbc3	58	419	7.3497e-10	1.36176
C5_AVR	ENSMUSG00000020708	Psmc5	154	1702	7.37977e-10	0.748359
C5_AVR	ENSMUSG00000028737	Aldh4a1	131	1370	7.40579e-10	0.828051
C5_AVR	ENSMUSG00000042423	Fbrs	116	1160	7.41375e-10	0.89266
C5_AVR	ENSMUSG00000056209	Npm3	40	227	7.42222e-10	1.70997
C5_AVR	ENSMUSG00000110138	RP24-95N3.1	86	760	7.58448e-10	1.071
C5_AVR	ENSMUSG00000027014	Cwc22	121	1230	7.64002e-10	0.869008
C5_AVR	ENSMUSG00000004880	Lbr	115	1147	7.7119e-10	0.896428
C5_AVR	ENSMUSG00000097325	Gm16897	56	397	7.76053e-10	1.38895
C5_AVR	ENSMUSG00000031578	Mak16	91	825	7.76053e-10	1.03413
C5_AVR	ENSMUSG00000086654	Gm13165	30	135	7.76182e-10	2.04466
C5_AVR	ENSMUSG00000045777	Ifitm10	30	135	7.76182e-10	2.04466
C5_AVR	ENSMUSG00000062997	Rpl35	233	2914	7.80054e-10	0.569989
C5_AVR	ENSMUSG00000019818	Cd164	178	2061	7.80908e-10	0.681192
C5_AVR	ENSMUSG00000010047	Hyal2	45	278	7.82169e-10	1.5875
C5_AVR	ENSMUSG00000034173	Zbed5	306	4103	7.83542e-10	0.469512
C5_AVR	ENSMUSG00000078941	Ak6	84	735	7.84998e-10	1.0853
C5_AVR	ENSMUSG00000049504	Proser1	127	1315	7.94694e-10	0.842425
C5_AVR	ENSMUSG00000066057	Gm1976	102	971	8.02561e-10	0.963686
C5_AVR	ENSMUSG00000109984	RP24-466N11.9	86	761	8.05683e-10	1.0691
C5_AVR	ENSMUSG00000028713	Cyp4b1	82	710	8.05903e-10	1.10046
C5_AVR	ENSMUSG00000023277	Twf2	53	364	8.06319e-10	1.43471
C5_AVR	ENSMUSG00000049357	4933408B17Rik	104	998	8.07553e-10	0.952132
C5_AVR	ENSMUSG00000074764	Sel1l2	98	918	8.18253e-10	0.986947
C5_AVR	ENSMUSG00000039741	Bahcc1	109	1066	8.18936e-10	0.92478
C5_AVR	ENSMUSG00000025856	Pdgfa	300	4005	8.22276e-10	0.47582
C5_AVR	ENSMUSG00000063316	Rpl27	291	3856	8.23611e-10	0.486574
C5_AVR	ENSMUSG00000087333	Gm13652	46	289	8.32383e-10	1.56322
C5_AVR	ENSMUSG00000024271	Elp2	119	1204	8.32804e-10	0.875786
C5_AVR	ENSMUSG00000024993	Fam45a	119	1204	8.32804e-10	0.875786
C5_AVR	ENSMUSG00000026339	Ccdc93	114	1135	8.40246e-10	0.899001
C5_AVR	ENSMUSG00000031778	Cx3cl1	65	502	8.4284e-10	1.26541
C5_AVR	ENSMUSG00000029767	Calu	138	1473	8.4642e-10	0.798571
C5_AVR	ENSMUSG00000024413	Npc1	111	1094	8.47613e-10	0.913607
C5_AVR	ENSMUSG00000068923	Syt11	86	762	8.5558e-10	1.06721
C5_AVR	ENSMUSG00000051306	Usp42	80	686	8.73482e-10	1.11445
C5_AVR	ENSMUSG00000032599	Ip6k2	194	2308	8.74137e-10	0.642073
C5_AVR	ENSMUSG00000031375	Bgn	54	376	8.76395e-10	1.41489
C5_AVR	ENSMUSG00000013973	Dedd	72	587	8.91569e-10	1.1873
C5_AVR	ENSMUSG00000014551	Mrps25	111	1095	8.91569e-10	0.912289
C5_AVR	ENSMUSG00000035299	Mid1	282	3711	9.0198e-10	0.496547
C5_AVR	ENSMUSG00000000253	Gmpr	188	2217	9.02767e-10	0.654784
C5_AVR	ENSMUSG00000025280	Polr3a	133	1403	9.05518e-10	0.815571
C5_AVR	ENSMUSG00000017999	Ddx27	98	920	9.13159e-10	0.983808
C5_AVR	ENSMUSG00000087502	Gm16091	120	1220	9.19278e-10	0.868813
C5_AVR	ENSMUSG00000029047	Pex10	120	1220	9.19278e-10	0.868813
C5_AVR	ENSMUSG00000035575	Utp6	110	1082	9.22124e-10	0.916463
C5_AVR	ENSMUSG00000089872	Rps6kc1	110	1082	9.22124e-10	0.916463
C5_AVR	ENSMUSG00000030583	Sipa1l3	310	4176	9.24804e-10	0.462806
C5_AVR	ENSMUSG00000021501	Caml	126	1305	9.5797e-10	0.842034
C5_AVR	ENSMUSG00000041355	Ssr2	125	1291	9.61679e-10	0.846099
C5_AVR	ENSMUSG00000027326	Casc5	47	301	9.70606e-10	1.53556
C5_AVR	ENSMUSG00000007617	Homer1	114	1138	9.74022e-10	0.895193
C5_AVR	ENSMUSG00000024072	Yipf4	193	2296	9.81751e-10	0.642138
C5_AVR	ENSMUSG00000029167	Ppargc1a	201	2420	1.00393e-09	0.624848
C5_AVR	ENSMUSG00000064289	Tank	138	1477	1.00577e-09	0.794658
C5_AVR	ENSMUSG00000060152	Pop5	167	1903	1.02358e-09	0.704232
C5_AVR	ENSMUSG00000059447	Hadhb	159	1784	1.02381e-09	0.726571
C5_AVR	ENSMUSG00000049792	Bag5	86	765	1.02764e-09	1.06154
C5_AVR	ENSMUSG00000027845	Dclre1b	75	626	1.02906e-09	1.15339
C5_AVR	ENSMUSG00000031387	Renbp	92	843	1.03248e-09	1.01876
C5_AVR	ENSMUSG00000062937	Mtap	79	676	1.03263e-09	1.11749
C5_AVR	ENSMUSG00000039221	Rpl22l1	215	2639	1.03464e-09	0.597005
C5_AVR	ENSMUSG00000086844	B230206H07Rik	91	830	1.03688e-09	1.02541
C5_AVR	ENSMUSG00000004789	Dlst	141	1521	1.03775e-09	0.783335
C5_AVR	ENSMUSG00000034175	Rhbdd3	89	804	1.03973e-09	1.03927
C5_AVR	ENSMUSG00000024213	Nudt3	116	1167	1.04005e-09	0.88398
C5_AVR	ENSMUSG00000040586	Ofd1	112	1112	1.0497e-09	0.903002
C5_AVR	ENSMUSG00000020022	Ndufa12	190	2252	1.05214e-09	0.647452
C5_AVR	ENSMUSG00000045100	Slc25a26	134	1421	1.06574e-09	0.807986
C5_AVR	ENSMUSG00000025724	Sec11a	201	2422	1.07255e-09	0.623656
C5_AVR	ENSMUSG00000078348	Sf3b5	127	1322	1.09177e-09	0.834766
C5_AVR	ENSMUSG00000005483	Dnajb1	126	1308	1.09802e-09	0.838721
C5_AVR	ENSMUSG00000086290	Snhg12	135	1436	1.09824e-09	0.803563
C5_AVR	ENSMUSG00000040370	Lyrm5	75	627	1.10009e-09	1.15108
C5_AVR	ENSMUSG00000051379	Flrt3	37	201	1.1014e-09	1.77299
C5_AVR	ENSMUSG00000091337	Eid1	125	1294	1.10252e-09	0.84275
C5_AVR	ENSMUSG00000042719	Naa25	120	1224	1.10986e-09	0.864091
C5_AVR	ENSMUSG00000044465	Fam160a2	130	1365	1.11447e-09	0.82227
C5_AVR	ENSMUSG00000034543	Morc2a	161	1816	1.11952e-09	0.718956
C5_AVR	ENSMUSG00000056014	A430033K04Rik	74	615	1.12856e-09	1.1596
C5_AVR	ENSMUSG00000010936	Vac14	101	964	1.12877e-09	0.95991
C5_AVR	ENSMUSG00000021710	Nln	101	964	1.12877e-09	0.95991
C5_AVR	ENSMUSG00000002325	Irf9	98	924	1.13571e-09	0.977549
C5_AVR	ENSMUSG00000008226	Scrn3	93	858	1.14769e-09	1.00891
C5_AVR	ENSMUSG00000030189	Ybx3	140	1509	1.14944e-09	0.784494
C5_AVR	ENSMUSG00000031379	Pir	33	164	1.1548e-09	1.90143
C5_AVR	ENSMUSG00000040356	Skiv2l	92	845	1.15605e-09	1.01534
C5_AVR	ENSMUSG00000027879	Sec22b	119	1211	1.16016e-09	0.867422
C5_AVR	ENSMUSG00000045519	Zfp560	123	1267	1.1607e-09	0.849902
C5_AVR	ENSMUSG00000049686	Orai1	82	716	1.1742e-09	1.08832
C5_AVR	ENSMUSG00000022091	Sorbs3	29	129	1.18116e-09	2.06134
C5_AVR	ENSMUSG00000051586	Mical3	353	4913	1.18552e-09	0.415724
C5_AVR	ENSMUSG00000061455	Stx17	154	1714	1.18693e-09	0.738223
C5_AVR	ENSMUSG00000020993	Trappc6b	171	1967	1.18713e-09	0.690659
C5_AVR	ENSMUSG00000032939	Nup93	115	1156	1.19191e-09	0.885152
C5_AVR	ENSMUSG00000097493	9930014A18Rik	45	282	1.19755e-09	1.56689
C5_AVR	ENSMUSG00000003039	Fam32a	116	1170	1.20003e-09	0.880276
C5_AVR	ENSMUSG00000059866	Tnip2	109	1074	1.22553e-09	0.913994
C5_AVR	ENSMUSG00000008140	Emc10	142	1540	1.25348e-09	0.77562
C5_AVR	ENSMUSG00000037007	Zfp113	75	629	1.25741e-09	1.14649
C5_AVR	ENSMUSG00000068463	B630019A10Rik	28	121	1.26674e-09	2.10308
C5_AVR	ENSMUSG00000079562	Maea	221	2740	1.27863e-09	0.58253
C5_AVR	ENSMUSG00000030591	Psmd8	158	1775	1.28043e-09	0.724765
C5_AVR	ENSMUSG00000015474	Ppt2	71	580	1.2854e-09	1.18443
C5_AVR	ENSMUSG00000027933	Ints3	148	1628	1.28784e-09	0.755156
C5_AVR	ENSMUSG00000019579	Mydgf	102	980	1.29185e-09	0.950375
C5_AVR	ENSMUSG00000022125	Cln5	76	642	1.3039e-09	1.13609
C5_AVR	ENSMUSG00000032041	Tirap	38	212	1.30479e-09	1.73459
C5_AVR	ENSMUSG00000046027	Stard5	86	769	1.30486e-09	1.05401
C5_AVR	ENSMUSG00000055923	Aasdh	131	1383	1.31499e-09	0.814425
C5_AVR	ENSMUSG00000037860	Aim2	15	31	1.33249e-09	3.16728
C5_AVR	ENSMUSG00000086810	Gm13110	79	680	1.33399e-09	1.10898
C5_AVR	ENSMUSG00000043251	Exoc3l	26	105	1.342e-09	2.20078
C5_AVR	ENSMUSG00000026029	Casp8	102	981	1.36173e-09	0.948904
C5_AVR	ENSMUSG00000035390	Brsk1	23	82	1.36199e-09	2.3806
C5_AVR	ENSMUSG00000005299	Letm1	92	848	1.37125e-09	1.01023
C5_AVR	ENSMUSG00000029206	Nsun7	126	1313	1.37472e-09	0.833217
C5_AVR	ENSMUSG00000004056	Akt2	96	901	1.38268e-09	0.984167
C5_AVR	ENSMUSG00000031974	Abcb10	86	770	1.38534e-09	1.05214
C5_AVR	ENSMUSG00000057541	Pus7	81	706	1.39162e-09	1.09091
C5_AVR	ENSMUSG00000030220	Arhgdib	136	1456	1.3981e-09	0.794256
C5_AVR	ENSMUSG00000072772	Grcc10	121	1243	1.40024e-09	0.85384
C5_AVR	ENSMUSG00000023367	Tmem176a	286	3793	1.40384e-09	0.485335
C5_AVR	ENSMUSG00000029780	Nt5c3	112	1118	1.40819e-09	0.895238
C5_AVR	ENSMUSG00000021340	Gpld1	79	681	1.42151e-09	1.10686
C5_AVR	ENSMUSG00000046516	Cox17	184	2169	1.42489e-09	0.655335
C5_AVR	ENSMUSG00000097777	Gm16794	65	509	1.43228e-09	1.24543
C5_AVR	ENSMUSG00000074578	Zfas1	114	1146	1.43425e-09	0.885086
C5_AVR	ENSMUSG00000031197	Vbp1	110	1091	1.44364e-09	0.904512
C5_AVR	ENSMUSG00000086429	Gt(ROSA)26Sor	160	1808	1.45403e-09	0.716337
C5_AVR	ENSMUSG00000035329	Fbxo33	118	1202	1.46363e-09	0.86601
C5_AVR	ENSMUSG00000039960	Rhou	119	1216	1.46607e-09	0.861478
C5_AVR	ENSMUSG00000073889	Il11ra1	103	996	1.4712e-09	0.941086
C5_AVR	ENSMUSG00000027649	Ctnnbl1	112	1119	1.47827e-09	0.893948
C5_AVR	ENSMUSG00000020169	Best3	76	644	1.48623e-09	1.1316
C5_AVR	ENSMUSG00000026017	Carf	106	1037	1.49375e-09	0.924308
C5_AVR	ENSMUSG00000023232	Serinc2	204	2479	1.51321e-09	0.611471
C5_AVR	ENSMUSG00000079355	Ackr4	83	733	1.52408e-09	1.07196
C5_AVR	ENSMUSG00000022354	Ndufb9	232	2920	1.52408e-09	0.560816
C5_AVR	ENSMUSG00000049502	Dtx3l	49	327	1.5247e-09	1.47615
C5_AVR	ENSMUSG00000022109	Med4	117	1189	1.52915e-09	0.86942
C5_AVR	ENSMUSG00000031167	Rbm3	121	1245	1.53463e-09	0.851521
C5_AVR	ENSMUSG00000022092	Ppp3cc	84	746	1.53923e-09	1.06387
C5_AVR	ENSMUSG00000035126	Wdr78	96	903	1.5407e-09	0.980968
C5_AVR	ENSMUSG00000015745	Plekho1	31	148	1.54172e-09	1.95933
C5_AVR	ENSMUSG00000026162	Nhej1	65	510	1.54172e-09	1.2426
C5_AVR	ENSMUSG00000040322	Slc25a24	65	510	1.54172e-09	1.2426
C5_AVR	ENSMUSG00000067424	Zfp563	66	522	1.54488e-09	1.23108
C5_AVR	ENSMUSG00000030774	Pak1	101	970	1.54688e-09	0.950958
C5_AVR	ENSMUSG00000107102	Gm42726	58	428	1.55851e-09	1.3311
C5_AVR	ENSMUSG00000030281	Il17rc	113	1134	1.5647e-09	0.887562
C5_AVR	ENSMUSG00000021072	Tmx1	106	1038	1.56946e-09	0.922918
C5_AVR	ENSMUSG00000030216	Wbp11	161	1825	1.57412e-09	0.711824
C5_AVR	ENSMUSG00000007837	Prrg2	100	957	1.58377e-09	0.956069
C5_AVR	ENSMUSG00000018846	Pank3	115	1162	1.58682e-09	0.877684
C5_AVR	ENSMUSG00000010376	Nedd8	211	2590	1.5989e-09	0.596951
C5_AVR	ENSMUSG00000043885	Slc36a4	47	306	1.60465e-09	1.51179
C5_AVR	ENSMUSG00000038517	Tbkbp1	26	106	1.61968e-09	2.18711
C5_AVR	ENSMUSG00000029602	Rasal1	200	2419	1.62026e-09	0.618249
C5_AVR	ENSMUSG00000017718	Afmid	54	383	1.6303e-09	1.38827
C5_AVR	ENSMUSG00000033282	Rpgrip1l	141	1532	1.63654e-09	0.772939
C5_AVR	ENSMUSG00000033458	Fan1	85	760	1.64442e-09	1.05412
C5_AVR	ENSMUSG00000005983	1700037C18Rik	90	825	1.64442e-09	1.01819
C5_AVR	ENSMUSG00000025050	Pcgf6	114	1149	1.65365e-09	0.881315
C5_AVR	ENSMUSG00000021432	Slc35b3	133	1417	1.65942e-09	0.801246
C5_AVR	ENSMUSG00000029455	Aldh2	124	1289	1.66111e-09	0.836748
C5_AVR	ENSMUSG00000036986	Pml	66	523	1.66116e-09	1.22831
C5_AVR	ENSMUSG00000045039	Megf8	102	985	1.67279e-09	0.943033
C5_AVR	ENSMUSG00000024955	Esrra	78	671	1.67615e-09	1.10982
C5_AVR	ENSMUSG00000029925	Tbxas1	52	361	1.68107e-09	1.41917
C5_AVR	ENSMUSG00000054079	Utp18	137	1475	1.69428e-09	0.786121
C5_AVR	ENSMUSG00000029265	Dr1	93	865	1.69456e-09	0.99719
C5_AVR	ENSMUSG00000101214	Gm28403	83	735	1.71799e-09	1.06803
C5_AVR	ENSMUSG00000004285	Atp6v1f	239	3036	1.72756e-09	0.547499
C5_AVR	ENSMUSG00000017264	Exosc10	106	1040	1.73458e-09	0.92014
C5_AVR	ENSMUSG00000035278	Plekhj1	153	1709	1.73458e-09	0.733039
C5_AVR	ENSMUSG00000028300	3110043O21Rik	77	659	1.74039e-09	1.11724
C5_AVR	ENSMUSG00000021179	Nrde2	77	659	1.74039e-09	1.11724
C5_AVR	ENSMUSG00000038271	Iffo1	30	140	1.74242e-09	1.9922
C5_AVR	ENSMUSG00000032777	Gtf3c1	209	2562	1.77558e-09	0.598892
C5_AVR	ENSMUSG00000020485	Supt4a	131	1390	1.77869e-09	0.807142
C5_AVR	ENSMUSG00000074863	Platr25	81	710	1.7794e-09	1.08276
C5_AVR	ENSMUSG00000018765	Fxr2	182	2145	1.78343e-09	0.655621
C5_AVR	ENSMUSG00000003131	Pafah1b2	138	1491	1.8088e-09	0.781048
C5_AVR	ENSMUSG00000021037	Ahsa1	129	1362	1.82124e-09	0.814304
C5_AVR	ENSMUSG00000014470	Rnf166	83	736	1.8249e-09	1.06607
C5_AVR	ENSMUSG00000022876	Samsn1	20	62	1.82732e-09	2.58232
C5_AVR	ENSMUSG00000006941	Eif1b	110	1096	1.84147e-09	0.897915
C5_AVR	ENSMUSG00000020309	Chac2	120	1235	1.84308e-09	0.851183
C5_AVR	ENSMUSG00000029404	Arl6ip4	104	1014	1.84425e-09	0.929186
C5_AVR	ENSMUSG00000021116	Eif2s1	156	1755	1.84846e-09	0.722735
C5_AVR	ENSMUSG00000014498	Ankrd52	94	880	1.86791e-09	0.987817
C5_AVR	ENSMUSG00000021028	Mbip	96	907	1.91139e-09	0.974592
C5_AVR	ENSMUSG00000086119	Gm2415	67	537	1.91375e-09	1.2119
C5_AVR	ENSMUSG00000023236	Scg5	92	854	1.91552e-09	1.00006
C5_AVR	ENSMUSG00000032120	C2cd2l	71	586	1.94164e-09	1.16958
C5_AVR	ENSMUSG00000017615	Tnfaip1	95	894	1.94397e-09	0.980312
C5_AVR	ENSMUSG00000063897	DHRSX	140	1522	1.9697e-09	0.772118
C5_AVR	ENSMUSG00000008976	Gabpa	105	1029	1.98118e-09	0.921806
C5_AVR	ENSMUSG00000069135	Fgfr1op	123	1279	1.99993e-09	0.836302
C5_AVR	ENSMUSG00000000838	Fmr1	157	1772	2.01091e-09	0.718046
C5_AVR	ENSMUSG00000025545	Clybl	175	2042	2.01213e-09	0.670032
C5_AVR	ENSMUSG00000087174	5530601H04Rik	96	908	2.01676e-09	0.973002
C5_AVR	ENSMUSG00000025364	Pa2g4	106	1043	2.01676e-09	0.915985
C5_AVR	ENSMUSG00000022108	Itm2b	867	14958	2.01676e-09	0.105846
C5_AVR	ENSMUSG00000015461	Atf6b	78	674	2.02834e-09	1.10339
C5_AVR	ENSMUSG00000038506	Dcun1d2	127	1336	2.02849e-09	0.819568
C5_AVR	ENSMUSG00000033906	Zdhhc15	55	397	2.0559e-09	1.36295
C5_AVR	ENSMUSG00000026887	Mrrf	67	538	2.0559e-09	1.20921
C5_AVR	ENSMUSG00000016921	Srsf6	169	1952	2.0559e-09	0.68473
C5_AVR	ENSMUSG00000039929	Urb1	79	687	2.0712e-09	1.0942
C5_AVR	ENSMUSG00000038886	Man2a2	97	922	2.08737e-09	0.965878
C5_AVR	ENSMUSG00000067242	Lgi1	46	298	2.09448e-09	1.51898
C5_AVR	ENSMUSG00000039065	Fam173b	109	1085	2.10716e-09	0.899293
C5_AVR	ENSMUSG00000034709	Ppp1r21	131	1394	2.11313e-09	0.802996
C5_AVR	ENSMUSG00000031504	Rab20	93	869	2.11391e-09	0.990534
C5_AVR	ENSMUSG00000042202	Slc35e2	117	1196	2.11692e-09	0.860951
C5_AVR	ENSMUSG00000027550	Lrrcc1	138	1495	2.13534e-09	0.777182
C5_AVR	ENSMUSG00000029999	Tgfa	81	713	2.13975e-09	1.07668
C5_AVR	ENSMUSG00000030056	Isy1	102	990	2.16436e-09	0.935728
C5_AVR	ENSMUSG00000002064	Sdf2	183	2166	2.17556e-09	0.64947
C5_AVR	ENSMUSG00000038417	Fig4	89	817	2.19755e-09	1.01613
C5_AVR	ENSMUSG00000109865	Hspa14	79	688	2.20494e-09	1.0921
C5_AVR	ENSMUSG00000047459	Dynlrb1	116	1183	2.21451e-09	0.864334
C5_AVR	ENSMUSG00000052566	Hook2	118	1211	2.21908e-09	0.855248
C5_AVR	ENSMUSG00000021097	Clmn	165	1894	2.21914e-09	0.693689
C5_AVR	ENSMUSG00000026833	Olfm1	96	910	2.24526e-09	0.969828
C5_AVR	ENSMUSG00000043467	Zbtb37	125	1310	2.2541e-09	0.825021
C5_AVR	ENSMUSG00000024078	Ttc27	125	1310	2.2541e-09	0.825021
C5_AVR	ENSMUSG00000031216	Stard8	95	897	2.28671e-09	0.975479
C5_AVR	ENSMUSG00000040028	Elavl1	197	2383	2.28842e-09	0.618076
C5_AVR	ENSMUSG00000028798	Eif3i	121	1254	2.30912e-09	0.841129
C5_AVR	ENSMUSG00000041654	Slc39a11	115	1170	2.31393e-09	0.867785
C5_AVR	ENSMUSG00000025781	Atp5c1	214	2649	2.32927e-09	0.584823
C5_AVR	ENSMUSG00000024050	Wiz	84	753	2.33595e-09	1.0504
C5_AVR	ENSMUSG00000028657	Ppt1	143	1570	2.3517e-09	0.75791
C5_AVR	ENSMUSG00000020121	Srgap1	44	278	2.35546e-09	1.55508
C5_AVR	ENSMUSG00000024561	Mbd1	153	1717	2.36423e-09	0.726301
C5_AVR	ENSMUSG00000028487	Bnc2	123	1283	2.39101e-09	0.831797
C5_AVR	ENSMUSG00000026275	Ppp1r7	108	1074	2.41047e-09	0.900697
C5_AVR	ENSMUSG00000037075	Rnf139	91	845	2.4192e-09	0.999575
C5_AVR	ENSMUSG00000025935	Tram1	105	1033	2.42038e-09	0.916209
C5_AVR	ENSMUSG00000066613	Zfp932	118	1213	2.43322e-09	0.852867
C5_AVR	ENSMUSG00000046679	C87436	125	1312	2.46345e-09	0.82282
C5_AVR	ENSMUSG00000021747	4930452B06Rik	60	457	2.4696e-09	1.28543
C5_AVR	ENSMUSG00000031931	Ankrd49	85	767	2.48687e-09	1.0409
C5_AVR	ENSMUSG00000021518	Ptdss1	93	872	2.49291e-09	0.985562
C5_AVR	ENSMUSG00000014550	Rbsn	79	690	2.49724e-09	1.08792
C5_AVR	ENSMUSG00000038069	Cdkn2aip	127	1341	2.5248e-09	0.814179
C5_AVR	ENSMUSG00000029469	Ift81	127	1341	2.5248e-09	0.814179
C5_AVR	ENSMUSG00000070923	Klhl9	145	1601	2.52502e-09	0.749739
C5_AVR	ENSMUSG00000037514	Pank2	202	2464	2.54958e-09	0.606013
C5_AVR	ENSMUSG00000021519	Mterf3	126	1327	2.55002e-09	0.817915
C5_AVR	ENSMUSG00000086282	Sox5os4	322	4417	2.55105e-09	0.436654
C5_AVR	ENSMUSG00000024914	Drap1	139	1514	2.5709e-09	0.769379
C5_AVR	ENSMUSG00000022234	Cct5	186	2217	2.58519e-09	0.639354
C5_AVR	ENSMUSG00000025262	Fam120c	133	1428	2.64879e-09	0.79009
C5_AVR	ENSMUSG00000041439	Mfsd6	176	2065	2.6519e-09	0.662093
C5_AVR	ENSMUSG00000040594	Ranbp17	120	1243	2.65494e-09	0.841868
C5_AVR	ENSMUSG00000001569	Nom1	161	1839	2.65734e-09	0.700799
C5_AVR	ENSMUSG00000053774	Ubxn7	244	3131	2.65734e-09	0.532917
C5_AVR	ENSMUSG00000029066	Mrpl20	118	1215	2.66669e-09	0.85049
C5_AVR	ENSMUSG00000002524	Puf60	132	1414	2.68988e-09	0.793416
C5_AVR	ENSMUSG00000025102	3110040N11Rik	80	704	2.69759e-09	1.07708
C5_AVR	ENSMUSG00000052712	BC004004	217	2701	2.69795e-09	0.576861
C5_AVR	ENSMUSG00000000776	Polr3d	91	847	2.70211e-09	0.996164
C5_AVR	ENSMUSG00000013878	Rnf170	136	1472	2.72965e-09	0.778489
C5_AVR	ENSMUSG00000037085	Trmt12	43	269	2.74602e-09	1.56939
C5_AVR	ENSMUSG00000024816	Frmd8	58	435	2.74723e-09	1.3077
C5_AVR	ENSMUSG00000027569	Mrgbp	82	730	2.75667e-09	1.06039
C5_AVR	ENSMUSG00000039623	Ap5z1	66	530	2.75704e-09	1.20913
C5_AVR	ENSMUSG00000019794	Katna1	133	1429	2.75951e-09	0.78908
C5_AVR	ENSMUSG00000018286	Psmb6	162	1855	2.75999e-09	0.697234
C5_AVR	ENSMUSG00000078974	Sec61g	175	2051	2.76125e-09	0.663687
C5_AVR	ENSMUSG00000040675	Mthfd1l	121	1258	2.76198e-09	0.836535
C5_AVR	ENSMUSG00000022401	Xpnpep3	146	1618	2.76854e-09	0.744416
C5_AVR	ENSMUSG00000034789	Rab24	141	1545	2.77691e-09	0.760748
C5_AVR	ENSMUSG00000056602	Fry	358	5034	2.78154e-09	0.400914
C5_AVR	ENSMUSG00000079242	C730034F03Rik	70	579	2.78535e-09	1.16645
C5_AVR	ENSMUSG00000031487	Brf2	46	301	2.82019e-09	1.50453
C5_AVR	ENSMUSG00000022814	Umps	79	692	2.82247e-09	1.08374
C5_AVR	ENSMUSG00000037847	Nmrk1	72	604	2.83604e-09	1.14611
C5_AVR	ENSMUSG00000101695	1700094J05Rik	25	101	2.85794e-09	2.20023
C5_AVR	ENSMUSG00000001767	Crnkl1	121	1259	2.88878e-09	0.835388
C5_AVR	ENSMUSG00000028890	Mtf1	104	1023	2.90152e-09	0.916437
C5_AVR	ENSMUSG00000017756	Slc12a7	89	822	2.9114e-09	1.00733
C5_AVR	ENSMUSG00000021810	Ecd	108	1078	2.92604e-09	0.895334
C5_AVR	ENSMUSG00000028436	Dcaf12	102	996	2.9356e-09	0.927011
C5_AVR	ENSMUSG00000040883	Tmem205	105	1037	2.9503e-09	0.910633
C5_AVR	ENSMUSG00000005204	Senp3	78	680	2.95166e-09	1.0906
C5_AVR	ENSMUSG00000030022	Adamts9	160	1827	2.95921e-09	0.701255
C5_AVR	ENSMUSG00000039110	Mycbpap	284	3788	2.97042e-09	0.477114
C5_AVR	ENSMUSG00000037070	Rbmxl1	121	1260	3.02013e-09	0.834243
C5_AVR	ENSMUSG00000024829	Mrpl21	121	1260	3.02013e-09	0.834243
C5_AVR	ENSMUSG00000005161	Prdx2	187	2237	3.02013e-09	0.634133
C5_AVR	ENSMUSG00000041712	Ubr7	113	1148	3.03952e-09	0.86986
C5_AVR	ENSMUSG00000034656	Cacna1a	94	889	3.04209e-09	0.973137
C5_AVR	ENSMUSG00000055538	Zcchc24	38	219	3.04462e-09	1.68773
C5_AVR	ENSMUSG00000025132	Arhgdia	119	1232	3.04491e-09	0.842619
C5_AVR	ENSMUSG00000037296	Lsm1	128	1360	3.09411e-09	0.805197
C5_AVR	ENSMUSG00000035620	Ric8b	146	1621	3.11542e-09	0.741744
C5_AVR	ENSMUSG00000021243	Fcf1	110	1107	3.12979e-09	0.883508
C5_AVR	ENSMUSG00000021066	Atl1	86	784	3.13045e-09	1.02614
C5_AVR	ENSMUSG00000025977	Boll	52	368	3.13048e-09	1.39147
C5_AVR	ENSMUSG00000066148	Prpf4	141	1548	3.13215e-09	0.757949
C5_AVR	ENSMUSG00000040528	Milr1	78	681	3.13919e-09	1.08848
C5_AVR	ENSMUSG00000037916	Ndufv1	121	1261	3.15665e-09	0.833098
C5_AVR	ENSMUSG00000060739	Nsa2	118	1219	3.19491e-09	0.845748
C5_AVR	ENSMUSG00000058546	Rpl23a	211	2612	3.19491e-09	0.584748
C5_AVR	ENSMUSG00000021124	Vti1b	153	1725	3.20613e-09	0.719595
C5_AVR	ENSMUSG00000017802	Fam134c	94	890	3.2083e-09	0.971515
C5_AVR	ENSMUSG00000047649	Cd3eap	74	631	3.24159e-09	1.12254
C5_AVR	ENSMUSG00000050619	Zscan29	105	1039	3.25514e-09	0.907853
C5_AVR	ENSMUSG00000029638	Glcci1	176	2071	3.26248e-09	0.657908
C5_AVR	ENSMUSG00000009555	Cdk9	122	1276	3.27966e-09	0.827913
C5_AVR	ENSMUSG00000025375	Aatk	18	51	3.2954e-09	2.71209
C5_AVR	ENSMUSG00000045414	1190002N15Rik	106	1053	3.30146e-09	0.902219
C5_AVR	ENSMUSG00000092369	1700039E22Rik	103	1012	3.30782e-09	0.918095
C5_AVR	ENSMUSG00000039457	Ppl	312	4259	3.31111e-09	0.443691
C5_AVR	ENSMUSG00000037499	Nenf	92	864	3.31507e-09	0.983262
C5_AVR	ENSMUSG00000038102	Trappc11	138	1506	3.34771e-09	0.766606
C5_AVR	ENSMUSG00000002416	Ndufb2	127	1348	3.41288e-09	0.806668
C5_AVR	ENSMUSG00000030157	Clec2d	76	657	3.41682e-09	1.10277
C5_AVR	ENSMUSG00000075028	Prdm11	81	721	3.47063e-09	1.06058
C5_AVR	ENSMUSG00000029209	Gnpda2	81	721	3.47063e-09	1.06058
C5_AVR	ENSMUSG00000102862	Gm37640	16	39	3.47085e-09	2.92919
C5_AVR	ENSMUSG00000069089	Cdk7	154	1742	3.48099e-09	0.714845
C5_AVR	ENSMUSG00000023020	Cox14	128	1363	3.51796e-09	0.802018
C5_AVR	ENSMUSG00000023106	Denr	85	773	3.51825e-09	1.02965
C5_AVR	ENSMUSG00000027406	Idh3b	108	1082	3.54919e-09	0.889991
C5_AVR	ENSMUSG00000041779	Tram2	68	558	3.55717e-09	1.17793
C5_AVR	ENSMUSG00000028419	Chmp5	181	2150	3.58067e-09	0.644313
C5_AVR	ENSMUSG00000042331	Specc1	287	3845	3.60537e-09	0.470727
C5_AVR	ENSMUSG00000084786	Ubl5	216	2695	3.6409e-09	0.573406
C5_AVR	ENSMUSG00000074457	S100a16	151	1699	3.68211e-09	0.722522
C5_AVR	ENSMUSG00000022913	Psmg1	81	722	3.68582e-09	1.05858
C5_AVR	ENSMUSG00000075419	Dolk	55	404	3.69292e-09	1.33774
C5_AVR	ENSMUSG00000021550	2210016F16Rik	87	800	3.69843e-09	1.01368
C5_AVR	ENSMUSG00000022391	Rangap1	101	987	3.70088e-09	0.925893
C5_AVR	ENSMUSG00000058013	2026-09-11	130	1393	3.72246e-09	0.792976
C5_AVR	ENSMUSG00000021374	Nup153	197	2398	3.72482e-09	0.609024
C5_AVR	ENSMUSG00000079036	Alkbh1	109	1097	3.75745e-09	0.883424
C5_AVR	ENSMUSG00000074220	Zfp382	30	145	3.7707e-09	1.94157
C5_AVR	ENSMUSG00000034501	Pcnx4	71	596	3.80343e-09	1.14517
C5_AVR	ENSMUSG00000056752	Dnah9	50	348	3.85623e-09	1.4155
C5_AVR	ENSMUSG00000018401	Mtmr4	49	337	3.88264e-09	1.43269
C5_AVR	ENSMUSG00000031667	Aktip	212	2634	3.88264e-09	0.579469
C5_AVR	ENSMUSG00000026342	Slc35f5	104	1029	3.90783e-09	0.908
C5_AVR	ENSMUSG00000000340	Dbt	66	535	3.92944e-09	1.19559
C5_AVR	ENSMUSG00000051316	Taf7	121	1266	3.94486e-09	0.827389
C5_AVR	ENSMUSG00000066798	Zbtb6	85	775	3.9484e-09	1.02593
C5_AVR	ENSMUSG00000020755	Sap30bp	85	775	3.9484e-09	1.02593
C5_AVR	ENSMUSG00000039298	Cdk5rap2	221	2777	3.97018e-09	0.563179
C5_AVR	ENSMUSG00000022350	E430025E21Rik	94	894	3.97307e-09	0.965046
C5_AVR	ENSMUSG00000021809	Nudt13	160	1835	3.97307e-09	0.694952
C5_AVR	ENSMUSG00000030231	Plekha5	222	2793	3.98419e-09	0.561404
C5_AVR	ENSMUSG00000024982	Zdhhc6	275	3651	4.03397e-09	0.4838
C5_AVR	ENSMUSG00000039910	Cited2	230	2921	4.05602e-09	0.547831
C5_AVR	ENSMUSG00000034659	Tmem109	71	597	4.06341e-09	1.14275
C5_AVR	ENSMUSG00000079110	Capn3	68	560	4.08186e-09	1.17277
C5_AVR	ENSMUSG00000026944	Abca2	104	1030	4.10348e-09	0.906599
C5_AVR	ENSMUSG00000087260	Lamtor5	105	1044	4.16328e-09	0.900927
C5_AVR	ENSMUSG00000026248	Mrpl44	70	585	4.17664e-09	1.15158
C5_AVR	ENSMUSG00000000378	Ccm2	111	1127	4.18423e-09	0.870732
C5_AVR	ENSMUSG00000079038	D130040H23Rik	91	855	4.18559e-09	0.982602
C5_AVR	ENSMUSG00000027405	Nop56	145	1614	4.20839e-09	0.738072
C5_AVR	ENSMUSG00000073073	Gm8098	36	202	4.21935e-09	1.7263
C5_AVR	ENSMUSG00000085573	Gm15418	36	202	4.21935e-09	1.7263
C5_AVR	ENSMUSG00000027285	Haus2	60	464	4.22754e-09	1.2635
C5_AVR	ENSMUSG00000056687	Gm11696	32	164	4.25086e-09	1.85704
C5_AVR	ENSMUSG00000061787	Rps17	274	3637	4.30835e-09	0.484087
C5_AVR	ENSMUSG00000027187	Cat	95	909	4.32541e-09	0.956307
C5_AVR	ENSMUSG00000070047	Fat1	153	1733	4.34029e-09	0.71292
C5_AVR	ENSMUSG00000015970	Chdh	253	3294	4.35223e-09	0.511957
C5_AVR	ENSMUSG00000028864	Hgf	31	155	4.35963e-09	1.89266
C5_AVR	ENSMUSG00000020988	L2hgdh	105	1045	4.36887e-09	0.899546
C5_AVR	ENSMUSG00000086058	Unc45bos	15	34	4.38139e-09	3.03402
C5_AVR	ENSMUSG00000000134	Tfe3	81	725	4.40391e-09	1.0526
C5_AVR	ENSMUSG00000020328	Nudcd2	96	923	4.45425e-09	0.949363
C5_AVR	ENSMUSG00000006281	Tep1	98	950	4.45826e-09	0.937514
C5_AVR	ENSMUSG00000018476	Kdm6b	103	1018	4.45826e-09	0.909566
C5_AVR	ENSMUSG00000029570	Lfng	27	120	4.49524e-09	2.06258
C5_AVR	ENSMUSG00000038602	Slc35f1	93	883	4.50426e-09	0.967477
C5_AVR	ENSMUSG00000020263	Appl2	131	1412	4.51517e-09	0.784486
C5_AVR	ENSMUSG00000049184	Purg	104	1032	4.52491e-09	0.9038
C5_AVR	ENSMUSG00000027459	Fam110a	89	830	4.5378e-09	0.993354
C5_AVR	ENSMUSG00000063882	Uqcrh	235	3005	4.54895e-09	0.537955
C5_AVR	ENSMUSG00000068523	Gng5	228	2893	4.55027e-09	0.549127
C5_AVR	ENSMUSG00000030357	Fkbp4	166	1929	4.55901e-09	0.67599
C5_AVR	ENSMUSG00000030120	Mlf2	105	1046	4.58419e-09	0.898166
C5_AVR	ENSMUSG00000037287	Tbcel	117	1213	4.59687e-09	0.840589
C5_AVR	ENSMUSG00000004631	Sgce	63	501	4.62173e-09	1.2232
C5_AVR	ENSMUSG00000032898	Fbxo21	63	501	4.62173e-09	1.2232
C5_AVR	ENSMUSG00000038174	Fam126b	138	1514	4.62287e-09	0.758963
C5_AVR	ENSMUSG00000097217	Gm26549	80	713	4.63568e-09	1.05876
C5_AVR	ENSMUSG00000030323	Ift122	106	1060	4.63568e-09	0.89266
C5_AVR	ENSMUSG00000005981	Trap1	136	1485	4.63675e-09	0.765803
C5_AVR	ENSMUSG00000078713	Tomm5	100	978	4.65719e-09	0.924753
C5_AVR	ENSMUSG00000060143	Gm10076	122	1284	4.65719e-09	0.818896
C5_AVR	ENSMUSG00000084968	Gm12743	40	243	4.70286e-09	1.6117
C5_AVR	ENSMUSG00000021981	Cab39l	609	9624	4.71386e-09	0.232465
C5_AVR	ENSMUSG00000025731	0610011F06Rik	157	1795	4.74267e-09	0.69944
C5_AVR	ENSMUSG00000032841	Prr5l	26	112	4.80276e-09	2.10767
C5_AVR	ENSMUSG00000025366	Esyt1	102	1006	4.83742e-09	0.912599
C5_AVR	ENSMUSG00000026924	Sec16a	141	1559	4.85052e-09	0.747734
C5_AVR	ENSMUSG00000004054	Map3k11	54	396	4.91399e-09	1.34012
C5_AVR	ENSMUSG00000097785	B230217O12Rik	54	396	4.91399e-09	1.34012
C5_AVR	ENSMUSG00000002679	Med6	125	1328	4.92347e-09	0.805333
C5_AVR	ENSMUSG00000030505	Prmt3	90	845	4.99485e-09	0.983633
C5_AVR	ENSMUSG00000050721	Plekho2	29	138	5.01698e-09	1.96404
C5_AVR	ENSMUSG00000002477	Snrpd1	181	2160	5.01714e-09	0.637618
C5_AVR	ENSMUSG00000093482	Gm20619	24	96	5.03033e-09	2.21459
C5_AVR	ENSMUSG00000020311	Erlec1	210	2611	5.03571e-09	0.578447
C5_AVR	ENSMUSG00000027201	Myef2	114	1173	5.05973e-09	0.851491
C5_AVR	ENSMUSG00000038700	Hoxb5	129	1386	5.06739e-09	0.789104
C5_AVR	ENSMUSG00000006373	Pgrmc1	166	1932	5.06796e-09	0.673748
C5_AVR	ENSMUSG00000035171	1110059E24Rik	166	1932	5.06796e-09	0.673748
C5_AVR	ENSMUSG00000038181	Chpf2	78	689	5.12274e-09	1.07163
C5_AVR	ENSMUSG00000027942	4933434E20Rik	110	1118	5.25998e-09	0.869243
C5_AVR	ENSMUSG00000031278	Acsl4	155	1768	5.27292e-09	0.70281
C5_AVR	ENSMUSG00000013736	Trnt1	114	1174	5.29868e-09	0.850261
C5_AVR	ENSMUSG00000031171	Ftsj1	62	491	5.35427e-09	1.2292
C5_AVR	ENSMUSG00000032244	Fem1b	106	1063	5.36029e-09	0.888582
C5_AVR	ENSMUSG00000031709	Tbc1d9	128	1373	5.37046e-09	0.791472
C5_AVR	ENSMUSG00000006418	Rnf114	151	1709	5.37142e-09	0.714056
C5_AVR	ENSMUSG00000024941	Scyl1	77	677	5.37342e-09	1.07836
C5_AVR	ENSMUSG00000026360	Rgs2	36	204	5.38334e-09	1.71209
C5_AVR	ENSMUSG00000042308	Setd1a	120	1259	5.40101e-09	0.823416
C5_AVR	ENSMUSG00000023235	Ccl25	149	1680	5.5047e-09	0.719511
C5_AVR	ENSMUSG00000039449	Prpf18	126	1345	5.52746e-09	0.798477
C5_AVR	ENSMUSG00000007029	Vars	142	1577	5.5365e-09	0.741368
C5_AVR	ENSMUSG00000033981	Gria2	22	81	5.54002e-09	2.33417
C5_AVR	ENSMUSG00000032443	Zcwpw2	53	386	5.54002e-09	1.35005
C5_AVR	ENSMUSG00000028137	Celf3	46	308	5.55259e-09	1.47136
C5_AVR	ENSMUSG00000066258	Trim12a	105	1050	5.56226e-09	0.89266
C5_AVR	ENSMUSG00000087475	4933406I18Rik	90	847	5.56417e-09	0.980223
C5_AVR	ENSMUSG00000034032	Rpap1	69	577	5.58867e-09	1.15068
C5_AVR	ENSMUSG00000026456	Cyb5r1	167	1950	5.61376e-09	0.669034
C5_AVR	ENSMUSG00000038416	Cdc16	89	834	5.64512e-09	0.986418
C5_AVR	ENSMUSG00000102539	Gm37229	28	130	5.65604e-09	1.99957
C5_AVR	ENSMUSG00000066442	Mthfs	127	1360	5.68109e-09	0.793882
C5_AVR	ENSMUSG00000040084	Bub1b	26	113	5.71658e-09	2.09485
C5_AVR	ENSMUSG00000052616	Ccdc79	68	565	5.72608e-09	1.15994
C5_AVR	ENSMUSG00000045210	Vcpip1	139	1534	5.73494e-09	0.750446
C5_AVR	ENSMUSG00000061118	Dnajc30	63	504	5.73533e-09	1.21459
C5_AVR	ENSMUSG00000039148	Sart1	94	901	5.73533e-09	0.953793
C5_AVR	ENSMUSG00000020911	Krt19	129	1389	5.73997e-09	0.785984
C5_AVR	ENSMUSG00000002459	Rgs20	61	480	5.74122e-09	1.23843
C5_AVR	ENSMUSG00000042680	Garem	229	2917	5.74631e-09	0.543522
C5_AVR	ENSMUSG00000049624	Slc17a5	169	1981	5.74897e-09	0.663454
C5_AVR	ENSMUSG00000029111	Nelfa	87	808	5.7724e-09	0.99932
C5_AVR	ENSMUSG00000058655	Eif4b	168	1966	5.77937e-09	0.665858
C5_AVR	ENSMUSG00000047284	Neurl4	122	1289	5.78163e-09	0.813289
C5_AVR	ENSMUSG00000034723	Tmx4	112	1148	5.78983e-09	0.857036
C5_AVR	ENSMUSG00000027006	Dnajc10	173	2042	5.78983e-09	0.653449
C5_AVR	ENSMUSG00000036023	Parp2	133	1447	5.79158e-09	0.771021
C5_AVR	ENSMUSG00000026109	Tmeff2	18	53	5.81865e-09	2.65659
C5_AVR	ENSMUSG00000056116	H2-T22	44	287	5.84592e-09	1.50911
C5_AVR	ENSMUSG00000034258	Mfsd7c	44	287	5.84592e-09	1.50911
C5_AVR	ENSMUSG00000042364	Snx18	102	1010	5.88117e-09	0.906874
C5_AVR	ENSMUSG00000022678	Nde1	82	743	5.90611e-09	1.03492
C5_AVR	ENSMUSG00000063558	Aox1	35	195	5.9083e-09	1.73654
C5_AVR	ENSMUSG00000058594	Fbxo18	107	1079	5.93234e-09	0.880576
C5_AVR	ENSMUSG00000027835	Pdcd10	190	2304	5.95614e-09	0.614518
C5_AVR	ENSMUSG00000026107	Nabp1	96	929	6.05571e-09	0.940016
C5_AVR	ENSMUSG00000001029	Icam2	36	205	6.06222e-09	1.70503
C5_AVR	ENSMUSG00000024942	Capn1	113	1163	6.06222e-09	0.851131
C5_AVR	ENSMUSG00000074785	Plxnc1	59	457	6.08356e-09	1.26118
C5_AVR	ENSMUSG00000001794	Capns1	130	1405	6.12441e-09	0.780601
C5_AVR	ENSMUSG00000028587	Orc1	47	320	6.13578e-09	1.44725
C5_AVR	ENSMUSG00000024841	Eif1ad	60	469	6.14215e-09	1.24803
C5_AVR	ENSMUSG00000050174	Nudt6	61	481	6.17268e-09	1.23543
C5_AVR	ENSMUSG00000098088	Gm26916	62	493	6.17454e-09	1.22334
C5_AVR	ENSMUSG00000003037	Rab8a	81	731	6.24791e-09	1.04071
C5_AVR	ENSMUSG00000052915	Msl1	81	731	6.24791e-09	1.04071
C5_AVR	ENSMUSG00000069206	Zfp874a	41	256	6.25679e-09	1.57214
C5_AVR	ENSMUSG00000053985	Zfp14	54	399	6.27344e-09	1.32923
C5_AVR	ENSMUSG00000039234	Sec24d	116	1206	6.2978e-09	0.836555
C5_AVR	ENSMUSG00000068079	Tcf15	15	35	6.33011e-09	2.9922
C5_AVR	ENSMUSG00000097113	Gm19705	114	1178	6.33406e-09	0.845354
C5_AVR	ENSMUSG00000027287	Snap23	148	1669	6.33527e-09	0.719273
C5_AVR	ENSMUSG00000026048	Ercc5	148	1669	6.33527e-09	0.719273
C5_AVR	ENSMUSG00000030726	Pold3	104	1039	6.33692e-09	0.894048
C5_AVR	ENSMUSG00000031634	Ufsp2	112	1150	6.33738e-09	0.854525
C5_AVR	ENSMUSG00000003199	Mpnd	66	542	6.36186e-09	1.17683
C5_AVR	ENSMUSG00000047940	Stpg2	66	542	6.36186e-09	1.17683
C5_AVR	ENSMUSG00000050954	Zfp169	69	579	6.36186e-09	1.14569
C5_AVR	ENSMUSG00000041731	Pgm5	91	863	6.40705e-09	0.969166
C5_AVR	ENSMUSG00000018196	Glrx2	127	1363	6.42314e-09	0.790703
C5_AVR	ENSMUSG00000022570	Tsta3	87	810	6.43185e-09	0.995753
C5_AVR	ENSMUSG00000108504	Gm4265	44	288	6.4422e-09	1.50409
C5_AVR	ENSMUSG00000023039	Krt7	239	3082	6.51183e-09	0.525803
C5_AVR	ENSMUSG00000032679	Cd59a	260	3423	6.52742e-09	0.49591
C5_AVR	ENSMUSG00000024208	Uqcc2	117	1221	6.54564e-09	0.831105
C5_AVR	ENSMUSG00000031555	Adam9	161	1864	6.56474e-09	0.681319
C5_AVR	ENSMUSG00000038462	Uqcrfs1	109	1109	6.58557e-09	0.867728
C5_AVR	ENSMUSG00000091844	Gm8251	80	719	6.59059e-09	1.04667
C5_AVR	ENSMUSG00000020400	Tnip1	70	592	6.59817e-09	1.13442
C5_AVR	ENSMUSG00000041153	Osgin2	60	470	6.6049e-09	1.24496
C5_AVR	ENSMUSG00000030805	Stx4a	114	1179	6.61592e-09	0.84413
C5_AVR	ENSMUSG00000034744	Nagk	136	1494	6.63527e-09	0.757086
C5_AVR	ENSMUSG00000030966	Trim21	31	158	6.64462e-09	1.865
C5_AVR	ENSMUSG00000000276	Dgke	73	630	6.75769e-09	1.1052
C5_AVR	ENSMUSG00000063179	Pstk	118	1236	6.79844e-09	0.825768
C5_AVR	ENSMUSG00000027582	Zgpat	71	605	6.81864e-09	1.12354
C5_AVR	ENSMUSG00000030109	Slc6a12	103	1027	6.89271e-09	0.896868
C5_AVR	ENSMUSG00000018433	Nol11	115	1194	6.90413e-09	0.838491
C5_AVR	ENSMUSG00000063480	Nhp2l1	150	1701	6.91369e-09	0.711239
C5_AVR	ENSMUSG00000085568	Gm14858	72	618	7.02156e-09	1.11305
C5_AVR	ENSMUSG00000054391	4930517O19Rik	70	593	7.04684e-09	1.13198
C5_AVR	ENSMUSG00000020277	Pfkl	128	1380	7.16831e-09	0.784135
C5_AVR	ENSMUSG00000018661	Cog1	95	919	7.23975e-09	0.940522
C5_AVR	ENSMUSG00000041736	Tspo	219	2766	7.3502e-09	0.555789
C5_AVR	ENSMUSG00000044252	Osbpl1a	148	1673	7.37075e-09	0.715819
C5_AVR	ENSMUSG00000003234	Abcf3	98	960	7.37455e-09	0.922407
C5_AVR	ENSMUSG00000085379	2310058D17Rik	81	734	7.4366e-09	1.0348
C5_AVR	ENSMUSG00000035840	Lysmd3	99	974	7.52108e-09	0.916166
C5_AVR	ENSMUSG00000019988	Nedd1	139	1541	7.5419e-09	0.743878
C5_AVR	ENSMUSG00000004961	Syt5	21	75	7.59323e-09	2.37809
C5_AVR	ENSMUSG00000026821	Ralgds	63	508	7.61835e-09	1.20318
C5_AVR	ENSMUSG00000025155	Dus1l	73	632	7.67849e-09	1.10063
C5_AVR	ENSMUSG00000071181	3830408C21Rik	53	390	7.70177e-09	1.33518
C5_AVR	ENSMUSG00000030870	Ubfd1	92	880	7.77274e-09	0.95679
C5_AVR	ENSMUSG00000002496	Tsc2	89	840	7.79633e-09	0.976076
C5_AVR	ENSMUSG00000038717	Atp5l	212	2657	7.79651e-09	0.566926
C5_AVR	ENSMUSG00000048930	Tada3	84	774	7.80923e-09	1.01072
C5_AVR	ENSMUSG00000040367	Lrrd1	56	425	7.8438e-09	1.29062
C5_AVR	ENSMUSG00000024454	Hdac3	80	722	7.86695e-09	1.04066
C5_AVR	ENSMUSG00000057329	Bcl2	116	1211	7.86695e-09	0.830586
C5_AVR	ENSMUSG00000068479	Mfap1a	109	1113	7.94125e-09	0.862534
C5_AVR	ENSMUSG00000002948	Map2k7	75	658	7.97787e-09	1.08146
C5_AVR	ENSMUSG00000005566	Trim28	103	1030	7.97787e-09	0.89266
C5_AVR	ENSMUSG00000041084	Ostc	131	1426	8.00727e-09	0.770253
C5_AVR	ENSMUSG00000015889	Lta4h	95	921	8.02287e-09	0.937386
C5_AVR	ENSMUSG00000039117	Taf4	138	1528	8.03928e-09	0.745683
C5_AVR	ENSMUSG00000027552	E2f5	123	1311	8.04565e-09	0.80065
C5_AVR	ENSMUSG00000072774	Zfp951	77	684	8.19008e-09	1.06352
C5_AVR	ENSMUSG00000003233	Dvl3	96	935	8.21911e-09	0.930728
C5_AVR	ENSMUSG00000031133	Arhgef6	55	414	8.26674e-09	1.30246
C5_AVR	ENSMUSG00000014077	Chp1	124	1326	8.28739e-09	0.795919
C5_AVR	ENSMUSG00000031198	Fundc2	69	583	8.28876e-09	1.13576
C5_AVR	ENSMUSG00000038721	Hoxb7	213	2675	8.32097e-09	0.563974
C5_AVR	ENSMUSG00000034566	Atp5h	265	3514	8.33738e-09	0.485538
C5_AVR	ENSMUSG00000037720	Tmem33	151	1721	8.37741e-09	0.703961
C5_AVR	ENSMUSG00000007739	Cct4	196	2408	8.37957e-09	0.595678
C5_AVR	ENSMUSG00000002320	Tm9sf1	104	1045	8.45679e-09	0.88574
C5_AVR	ENSMUSG00000031060	Rbm10	134	1471	8.48826e-09	0.758095
C5_AVR	ENSMUSG00000001985	Grik3	25	107	8.55105e-09	2.11698
C5_AVR	ENSMUSG00000055978	Fut2	36	208	8.67018e-09	1.68407
C5_AVR	ENSMUSG00000048027	Rgmb	145	1633	8.70667e-09	0.721188
C5_AVR	ENSMUSG00000030835	Nomo1	84	776	8.73652e-09	1.00699
C5_AVR	ENSMUSG00000048379	Socs4	154	1767	8.77025e-09	0.694288
C5_AVR	ENSMUSG00000024927	Rela	91	869	8.81391e-09	0.95917
C5_AVR	ENSMUSG00000022941	Ripply3	23	91	8.81449e-09	2.23036
C5_AVR	ENSMUSG00000038628	Polr3k	88	829	8.81449e-09	0.978791
C5_AVR	ENSMUSG00000069727	Gm5595	88	829	8.81449e-09	0.978791
C5_AVR	ENSMUSG00000007038	Neu1	82	750	8.82236e-09	1.02139
C5_AVR	ENSMUSG00000007950	Abhd8	55	415	8.94676e-09	1.29898
C5_AVR	ENSMUSG00000002660	Clpp	144	1619	8.96266e-09	0.723626
C5_AVR	ENSMUSG00000039391	Ccdc81	42	270	8.97529e-09	1.53009
C5_AVR	ENSMUSG00000035642	Aamdc	163	1903	8.99175e-09	0.669256
C5_AVR	ENSMUSG00000015981	Stk32c	28	133	9.02482e-09	1.96666
C5_AVR	ENSMUSG00000064247	Plcxd1	53	392	9.06792e-09	1.3278
C5_AVR	ENSMUSG00000024498	Tcerg1	155	1783	9.10231e-09	0.690621
C5_AVR	ENSMUSG00000025260	Hsd17b10	110	1130	9.12883e-09	0.85384
C5_AVR	ENSMUSG00000037692	Ahdc1	171	2025	9.16975e-09	0.648734
C5_AVR	ENSMUSG00000079111	Kdelr2	103	1033	9.21167e-09	0.888464
C5_AVR	ENSMUSG00000027466	Rbck1	73	635	9.25651e-09	1.0938
C5_AVR	ENSMUSG00000029687	Ezh2	104	1047	9.30055e-09	0.882982
C5_AVR	ENSMUSG00000018479	1700125H20Rik	49	347	9.4558e-09	1.39051
C5_AVR	ENSMUSG00000019471	Cdc37	136	1503	9.5032e-09	0.748421
C5_AVR	ENSMUSG00000020718	Polg2	108	1103	9.52573e-09	0.862258
C5_AVR	ENSMUSG00000039253	Fn3krp	59	463	9.5346e-09	1.24236
C5_AVR	ENSMUSG00000000827	Tpd52l2	109	1117	9.54658e-09	0.857359
C5_AVR	ENSMUSG00000018340	Anxa6	110	1131	9.55622e-09	0.852564
C5_AVR	ENSMUSG00000026028	Trak2	128	1387	9.57254e-09	0.776836
C5_AVR	ENSMUSG00000051375	Pcdh1	45	303	9.66604e-09	1.46327
C5_AVR	ENSMUSG00000041164	Zmiz2	104	1048	9.75619e-09	0.881605
C5_AVR	ENSMUSG00000024370	Cdc23	97	952	9.75915e-09	0.919683
C5_AVR	ENSMUSG00000027030	Stk39	506	7726	9.75915e-09	0.282075
C5_AVR	ENSMUSG00000026956	Uap1l1	51	370	9.77124e-09	1.35563
C5_AVR	ENSMUSG00000108461	AV356131	95	925	9.83282e-09	0.931134
C5_AVR	ENSMUSG00000061601	Pclo	233	3000	9.85265e-09	0.528027
C5_AVR	ENSMUSG00000024667	Tmem216	123	1316	9.94191e-09	0.795159
C5_AVR	ENSMUSG00000020650	Bcap29	109	1118	9.9941e-09	0.856068
C5_AVR	ENSMUSG00000033054	Npat	144	1622	1.00424e-08	0.720955
C5_AVR	ENSMUSG00000005804	Bloc1s6	69	586	1.00777e-08	1.12836
C5_AVR	ENSMUSG00000030177	Ccdc77	118	1245	1.00822e-08	0.815301
C5_AVR	ENSMUSG00000054435	Gimap4	27	125	1.01626e-08	2.00369
C5_AVR	ENSMUSG00000022179	4931414P19Rik	89	845	1.01771e-08	0.967514
C5_AVR	ENSMUSG00000024785	Rcl1	66	549	1.02488e-08	1.15832
C5_AVR	ENSMUSG00000057134	Ado	61	488	1.026e-08	1.21459
C5_AVR	ENSMUSG00000041658	Rragb	61	488	1.026e-08	1.21459
C5_AVR	ENSMUSG00000038957	Edc3	72	624	1.02627e-08	1.09911
C5_AVR	ENSMUSG00000036552	Ermard	105	1063	1.0298e-08	0.874907
C5_AVR	ENSMUSG00000039016	Timm8b	91	872	1.0303e-08	0.954198
C5_AVR	ENSMUSG00000070298	Trcg1	49	348	1.03053e-08	1.38635
C5_AVR	ENSMUSG00000036880	Acaa2	120	1274	1.03095e-08	0.806329
C5_AVR	ENSMUSG00000024986	Hhex	22	84	1.03166e-08	2.2817
C5_AVR	ENSMUSG00000074653	Lrrc31	130	1418	1.04064e-08	0.767314
C5_AVR	ENSMUSG00000009905	Kdsr	130	1418	1.04064e-08	0.767314
C5_AVR	ENSMUSG00000007034	Slc44a4	82	753	1.04489e-08	1.01563
C5_AVR	ENSMUSG00000098609	Anxa11os	55	417	1.04573e-08	1.29204
C5_AVR	ENSMUSG00000026750	Psmb7	152	1742	1.04621e-08	0.695986
C5_AVR	ENSMUSG00000024142	Mlst8	51	371	1.06188e-08	1.35174
C5_AVR	ENSMUSG00000050447	Lypd6	64	525	1.0653e-08	1.17841
C5_AVR	ENSMUSG00000020476	Dbnl	115	1204	1.07643e-08	0.826458
C5_AVR	ENSMUSG00000041477	Dcp1b	115	1204	1.07643e-08	0.826458
C5_AVR	ENSMUSG00000049354	Dcaf7	123	1318	1.08044e-08	0.792968
C5_AVR	ENSMUSG00000005732	Ranbp1	130	1419	1.08368e-08	0.766297
C5_AVR	ENSMUSG00000000355	Mcts1	180	2168	1.08543e-08	0.624292
C5_AVR	ENSMUSG00000022568	Scrib	111	1148	1.09326e-08	0.844097
C5_AVR	ENSMUSG00000049488	Tmem67	66	550	1.09489e-08	1.15569
C5_AVR	ENSMUSG00000062373	Tmem65	118	1247	1.09824e-08	0.812985
C5_AVR	ENSMUSG00000014601	Strip1	102	1023	1.10298e-08	0.888423
C5_AVR	ENSMUSG00000031403	Dkc1	60	477	1.10469e-08	1.22363
C5_AVR	ENSMUSG00000026729	4930562F07Rik	60	477	1.10469e-08	1.22363
C5_AVR	ENSMUSG00000056612	Ppp1r14b	81	741	1.10953e-08	1.02111
C5_AVR	ENSMUSG00000028803	Nipal3	124	1333	1.10953e-08	0.788323
C5_AVR	ENSMUSG00000035478	Mbd3	96	941	1.10957e-08	0.921499
C5_AVR	ENSMUSG00000027575	Arfgap1	80	728	1.11116e-08	1.02872
C5_AVR	ENSMUSG00000017639	Rab11fip4	99	982	1.11327e-08	0.904365
C5_AVR	ENSMUSG00000033009	Ogfod1	92	887	1.11582e-08	0.945359
C5_AVR	ENSMUSG00000071359	Tbpl1	94	914	1.1161e-08	0.933126
C5_AVR	ENSMUSG00000031935	Med17	100	996	1.12933e-08	0.898442
C5_AVR	ENSMUSG00000054770	Kctd18	91	874	1.14234e-08	0.950893
C5_AVR	ENSMUSG00000010914	Pdhx	95	928	1.14234e-08	0.926462
C5_AVR	ENSMUSG00000020496	Rnf187	118	1248	1.1459e-08	0.811829
C5_AVR	ENSMUSG00000025956	Mettl21a	93	901	1.146e-08	0.938363
C5_AVR	ENSMUSG00000054452	Aes	129	1406	1.14993e-08	0.768434
C5_AVR	ENSMUSG00000003731	Kpna6	124	1334	1.1563e-08	0.787241
C5_AVR	ENSMUSG00000067430	Zfp763	63	514	1.15793e-08	1.18624
C5_AVR	ENSMUSG00000024960	Plcb3	76	677	1.15864e-08	1.0595
C5_AVR	ENSMUSG00000021967	Mrpl57	99	983	1.1689e-08	0.902897
C5_AVR	ENSMUSG00000034111	Tmed8	78	703	1.17364e-08	1.04261
C5_AVR	ENSMUSG00000046603	Tcaim	94	915	1.17417e-08	0.931549
C5_AVR	ENSMUSG00000057286	St6galnac2	97	956	1.18851e-08	0.913634
C5_AVR	ENSMUSG00000032596	Uba7	34	191	1.19957e-08	1.72462
C5_AVR	ENSMUSG00000079020	Slc45a4	101	1011	1.19999e-08	0.891232
C5_AVR	ENSMUSG00000018537	Pcgf2	85	795	1.20245e-08	0.989168
C5_AVR	ENSMUSG00000100281	4930422M22Rik	42	273	1.21054e-08	1.51415
C5_AVR	ENSMUSG00000066894	Vsig10	173	2064	1.21741e-08	0.637989
C5_AVR	ENSMUSG00000032425	Zfp949	128	1393	1.22112e-08	0.770608
C5_AVR	ENSMUSG00000016409	Nkap	130	1422	1.22187e-08	0.76325
C5_AVR	ENSMUSG00000027346	Gpcpd1	103	1039	1.22341e-08	0.880108
C5_AVR	ENSMUSG00000099966	2810402E24Rik	72	627	1.23575e-08	1.09219
C5_AVR	ENSMUSG00000026259	Ngef	81	743	1.2423e-08	1.01722
C5_AVR	ENSMUSG00000037904	Ankrd9	81	743	1.2423e-08	1.01722
C5_AVR	ENSMUSG00000026098	Pms1	100	998	1.24388e-08	0.895548
C5_AVR	ENSMUSG00000028085	Gatb	97	957	1.24847e-08	0.912126
C5_AVR	ENSMUSG00000086259	Tmem150cos	48	339	1.24938e-08	1.39441
C5_AVR	ENSMUSG00000032226	Gcnt3	111	1151	1.24938e-08	0.840332
C5_AVR	ENSMUSG00000030265	Kras	158	1837	1.25075e-08	0.675233
C5_AVR	ENSMUSG00000051232	Tmem199	70	602	1.25531e-08	1.11025
C5_AVR	ENSMUSG00000023892	Zfp51	68	577	1.26087e-08	1.12962
C5_AVR	ENSMUSG00000025728	Pigq	91	876	1.2661e-08	0.947595
C5_AVR	ENSMUSG00000031691	Tnpo2	93	903	1.2683e-08	0.935164
C5_AVR	ENSMUSG00000020260	Pofut2	59	467	1.27642e-08	1.22995
C5_AVR	ENSMUSG00000086735	Gm13977	20	70	1.28005e-08	2.40723
C5_AVR	ENSMUSG00000033107	Rnf125	20	70	1.28005e-08	2.40723
C5_AVR	ENSMUSG00000105078	Gm35911	71	615	1.2863e-08	1.09989
C5_AVR	ENSMUSG00000026087	Mrpl30	90	863	1.29457e-08	0.953224
C5_AVR	ENSMUSG00000021576	Pdcd6	170	2020	1.29457e-08	0.643839
C5_AVR	ENSMUSG00000026667	Uhmk1	111	1152	1.30624e-08	0.839079
C5_AVR	ENSMUSG00000048307	Ankrd46	81	744	1.31366e-08	1.01528
C5_AVR	ENSMUSG00000036299	BC031181	172	2051	1.31366e-08	0.638741
C5_AVR	ENSMUSG00000050608	Minos1	219	2786	1.31668e-08	0.545395
C5_AVR	ENSMUSG00000069094	Pde7a	375	5396	1.32129e-08	0.36766
C5_AVR	ENSMUSG00000101156	Gm29114	135	1497	1.32878e-08	0.743545
C5_AVR	ENSMUSG00000006423	C330007P06Rik	98	972	1.33206e-08	0.904485
C5_AVR	ENSMUSG00000011114	Tbrg1	133	1468	1.34041e-08	0.750234
C5_AVR	ENSMUSG00000042726	Trafd1	103	1041	1.34355e-08	0.877334
C5_AVR	ENSMUSG00000049225	Pdp1	62	504	1.34737e-08	1.1915
C5_AVR	ENSMUSG00000031819	Emc8	84	784	1.35575e-08	0.992195
C5_AVR	ENSMUSG00000022407	Adsl	84	784	1.35575e-08	0.992195
C5_AVR	ENSMUSG00000026279	Thap4	106	1083	1.36507e-08	0.861691
C5_AVR	ENSMUSG00000031226	Pbdc1	106	1083	1.36507e-08	0.861691
C5_AVR	ENSMUSG00000091264	Smim13	111	1153	1.36518e-08	0.837827
C5_AVR	ENSMUSG00000045996	Polr2k	100	1000	1.36817e-08	0.89266
C5_AVR	ENSMUSG00000027332	Ivd	97	959	1.37628e-08	0.909114
C5_AVR	ENSMUSG00000020737	Hn1	123	1324	1.38512e-08	0.786415
C5_AVR	ENSMUSG00000053644	Aldh7a1	119	1267	1.40277e-08	0.802205
C5_AVR	ENSMUSG00000022474	Pmm1	50	363	1.40914e-08	1.35462
C5_AVR	ENSMUSG00000041341	Atg2b	137	1528	1.4189e-08	0.735191
C5_AVR	ENSMUSG00000002308	Cd320	73	642	1.42123e-08	1.07798
C5_AVR	ENSMUSG00000001911	Nfix	110	1140	1.43207e-08	0.841129
C5_AVR	ENSMUSG00000015759	Cnih1	84	785	1.43227e-08	0.990356
C5_AVR	ENSMUSG00000023286	Ube2j2	133	1470	1.45069e-08	0.74827
C5_AVR	ENSMUSG00000032563	Mrpl3	131	1441	1.45991e-08	0.755156
C5_AVR	ENSMUSG00000031969	Acad8	95	933	1.46641e-08	0.91871
C5_AVR	ENSMUSG00000042043	Tbca	208	2615	1.4685e-08	0.562432
C5_AVR	ENSMUSG00000085335	Gm13684	98	974	1.46884e-08	0.90152
C5_AVR	ENSMUSG00000028932	Psmc2	146	1662	1.47559e-08	0.705708
C5_AVR	ENSMUSG00000028702	Rad54l	59	469	1.47612e-08	1.22379
C5_AVR	ENSMUSG00000090387	Gm17056	91	879	1.47739e-08	0.942663
C5_AVR	ENSMUSG00000028047	Thbs3	38	233	1.47929e-08	1.59833
C5_AVR	ENSMUSG00000023284	Zfp605	79	720	1.47929e-08	1.02652
C5_AVR	ENSMUSG00000021178	Psmc1	138	1544	1.49147e-08	0.730655
C5_AVR	ENSMUSG00000056076	Eif3b	135	1500	1.49311e-08	0.740657
C5_AVR	ENSMUSG00000062198	2700097O09Rik	106	1085	1.49649e-08	0.859029
C5_AVR	ENSMUSG00000020743	Mif4gd	152	1752	1.50031e-08	0.687728
C5_AVR	ENSMUSG00000036309	Skp1a	188	2302	1.50186e-08	0.600505
C5_AVR	ENSMUSG00000092134	Gm17089	43	286	1.50779e-08	1.48098
C5_AVR	ENSMUSG00000072915	Gm12258	90	866	1.51178e-08	0.948218
C5_AVR	ENSMUSG00000027082	Tfpi	34	193	1.52824e-08	1.70959
C5_AVR	ENSMUSG00000043051	Disc1	34	193	1.52824e-08	1.70959
C5_AVR	ENSMUSG00000051590	Map3k19	83	773	1.52851e-08	0.995303
C5_AVR	ENSMUSG00000084941	Gm11944	114	1198	1.53426e-08	0.821066
C5_AVR	ENSMUSG00000005362	Crbn	102	1030	1.53447e-08	0.878585
C5_AVR	ENSMUSG00000035172	Plekhh3	75	669	1.54472e-08	1.05754
C5_AVR	ENSMUSG00000097048	1600020E01Rik	154	1783	1.55492e-08	0.681283
C5_AVR	ENSMUSG00000054309	Cpsf3	106	1086	1.56653e-08	0.8577
C5_AVR	ENSMUSG00000021963	Sap18	136	1516	1.57231e-08	0.735997
C5_AVR	ENSMUSG00000110202	RP24-134G9.4	72	631	1.57948e-08	1.08302
C5_AVR	ENSMUSG00000064037	Gpn1	87	827	1.60903e-08	0.965788
C5_AVR	ENSMUSG00000073598	1700066B19Rik	32	174	1.61019e-08	1.77164
C5_AVR	ENSMUSG00000021987	Mtmr6	138	1546	1.61019e-08	0.728788
C5_AVR	ENSMUSG00000024131	Slc3a1	66	556	1.62778e-08	1.14004
C5_AVR	ENSMUSG00000026427	Eif2d	89	854	1.62896e-08	0.952229
C5_AVR	ENSMUSG00000031400	G6pdx	63	519	1.63239e-08	1.17228
C5_AVR	ENSMUSG00000039519	Cyp7b1	93	908	1.63268e-08	0.927198
C5_AVR	ENSMUSG00000053113	Socs3	14	32	1.63421e-08	3.02194
C5_AVR	ENSMUSG00000056486	Chn1	91	881	1.63603e-08	0.939384
C5_AVR	ENSMUSG00000055407	Map6	106	1087	1.6397e-08	0.856372
C5_AVR	ENSMUSG00000038025	Phf2	131	1444	1.64217e-08	0.752156
C5_AVR	ENSMUSG00000038965	Ube2l3	146	1665	1.64645e-08	0.703106
C5_AVR	ENSMUSG00000025190	Got1	80	735	1.65177e-08	1.01492
C5_AVR	ENSMUSG00000091474	2610021A01Rik	69	594	1.67752e-08	1.10879
C5_AVR	ENSMUSG00000028078	Dclk2	33	184	1.68157e-08	1.73542
C5_AVR	ENSMUSG00000050628	Ubald2	60	483	1.69631e-08	1.2056
C5_AVR	ENSMUSG00000039153	Runx2	98	977	1.69784e-08	0.897083
C5_AVR	ENSMUSG00000035513	Ntng2	25	111	1.69861e-08	2.06403
C5_AVR	ENSMUSG00000021592	Arsk	83	775	1.7059e-08	0.991575
C5_AVR	ENSMUSG00000042647	Acad12	70	607	1.71811e-08	1.09832
C5_AVR	ENSMUSG00000048856	Slc25a47	70	607	1.71811e-08	1.09832
C5_AVR	ENSMUSG00000004018	Fancl	107	1102	1.71811e-08	0.850146
C5_AVR	ENSMUSG00000042104	Uggt2	91	882	1.72133e-08	0.937748
C5_AVR	ENSMUSG00000071662	Polr2g	124	1344	1.7446e-08	0.776467
C5_AVR	ENSMUSG00000037295	Ldlrap1	63	520	1.74685e-08	1.1695
C5_AVR	ENSMUSG00000049516	Spty2d1	80	736	1.74762e-08	1.01295
C5_AVR	ENSMUSG00000026240	Cops7b	76	684	1.74949e-08	1.04466
C5_AVR	ENSMUSG00000044949	Ubtd2	88	842	1.75141e-08	0.956343
C5_AVR	ENSMUSG00000030286	Emc3	118	1258	1.75261e-08	0.800315
C5_AVR	ENSMUSG00000014606	Slc25a11	103	1047	1.7782e-08	0.869043
C5_AVR	ENSMUSG00000032288	Imp3	154	1787	1.79244e-08	0.67805
C5_AVR	ENSMUSG00000032434	Cmtm6	86	816	1.8209e-08	0.968427
C5_AVR	ENSMUSG00000024146	Cript	114	1202	1.82627e-08	0.816257
C5_AVR	ENSMUSG00000025133	Ints4	169	2015	1.82693e-08	0.638903
C5_AVR	ENSMUSG00000033712	Ccar2	74	659	1.8307e-08	1.05991
C5_AVR	ENSMUSG00000031095	Cul4b	133	1476	1.83305e-08	0.742393
C5_AVR	ENSMUSG00000097748	Gm26533	58	460	1.83475e-08	1.22708
C5_AVR	ENSMUSG00000038991	Txndc5	81	750	1.83649e-08	1.00369
C5_AVR	ENSMUSG00000033554	Dph5	101	1020	1.83808e-08	0.878446
C5_AVR	ENSMUSG00000091155	Serpine3	80	737	1.84846e-08	1.011
C5_AVR	ENSMUSG00000027834	Serpini1	40	256	1.84925e-08	1.53652
C5_AVR	ENSMUSG00000032558	Nphp3	85	803	1.84951e-08	0.974723
C5_AVR	ENSMUSG00000028863	Meaf6	116	1231	1.87044e-08	0.806954
C5_AVR	ENSMUSG00000027534	Snx16	95	938	1.87588e-08	0.910999
C5_AVR	ENSMUSG00000004667	Polr2e	106	1090	1.87969e-08	0.852396
C5_AVR	ENSMUSG00000025855	Prkar1b	51	378	1.88625e-08	1.32477
C5_AVR	ENSMUSG00000030662	Ipo5	89	857	1.90171e-08	0.94717
C5_AVR	ENSMUSG00000020668	Kif3c	69	596	1.9022e-08	1.10394
C5_AVR	ENSMUSG00000033773	Rpap2	114	1203	1.90527e-08	0.815057
C5_AVR	ENSMUSG00000032640	Chsy1	28	138	1.90784e-08	1.91342
C5_AVR	ENSMUSG00000059842	Zfp341	39	246	1.95163e-08	1.55748
C5_AVR	ENSMUSG00000031505	Carkd	228	2944	1.95163e-08	0.523916
C5_AVR	ENSMUSG00000019849	Prep	78	712	1.97064e-08	1.02426
C5_AVR	ENSMUSG00000058586	Serhl	66	559	1.98001e-08	1.13228
C5_AVR	ENSMUSG00000028416	Bag1	140	1581	1.98211e-08	0.717249
C5_AVR	ENSMUSG00000010453	Kansl3	149	1715	1.99391e-08	0.689763
C5_AVR	ENSMUSG00000029560	Snx8	131	1449	1.99996e-08	0.747169
C5_AVR	ENSMUSG00000026203	Dnajb2	138	1552	2.02272e-08	0.723199
C5_AVR	ENSMUSG00000023032	Slc4a8	82	765	2.03331e-08	0.992824
C5_AVR	ENSMUSG00000070814	6330408A02Rik	54	414	2.05546e-08	1.27599
C5_AVR	ENSMUSG00000051483	Cbr1	90	872	2.05918e-08	0.938257
C5_AVR	ENSMUSG00000008373	Prpf31	85	805	2.05944e-08	0.971134
C5_AVR	ENSMUSG00000022999	Lmbr1l	85	805	2.05944e-08	0.971134
C5_AVR	ENSMUSG00000021962	Dcp1a	106	1092	2.05944e-08	0.849751
C5_AVR	ENSMUSG00000030682	Cdipt	133	1479	2.05948e-08	0.739464
C5_AVR	ENSMUSG00000077450	Rab11b	148	1701	2.06284e-08	0.691874
C5_AVR	ENSMUSG00000025162	Csnk1d	173	2080	2.06325e-08	0.626848
C5_AVR	ENSMUSG00000021748	Pdhb	121	1305	2.07308e-08	0.783617
C5_AVR	ENSMUSG00000026950	Neb	79	726	2.07846e-08	1.01454
C5_AVR	ENSMUSG00000029513	Prkab1	77	700	2.087e-08	1.03016
C5_AVR	ENSMUSG00000019796	Lrp11	48	345	2.09631e-08	1.3691
C5_AVR	ENSMUSG00000071291	Zfp58	100	1009	2.09974e-08	0.879734
C5_AVR	ENSMUSG00000048833	Slc39a9	116	1234	2.12582e-08	0.803442
C5_AVR	ENSMUSG00000090406	Gm17058	50	368	2.13297e-08	1.33488
C5_AVR	ENSMUSG00000027180	Fbxo3	161	1898	2.15267e-08	0.65524
C5_AVR	ENSMUSG00000020783	Ncbp3	125	1364	2.18661e-08	0.766744
C5_AVR	ENSMUSG00000038244	Mical2	145	1658	2.20019e-08	0.699269
C5_AVR	ENSMUSG00000001157	Gmcl1	180	2190	2.20666e-08	0.609726
C5_AVR	ENSMUSG00000050270	Tmem220	61	499	2.22116e-08	1.18243
C5_AVR	ENSMUSG00000033624	Pdpr	177	2144	2.23299e-08	0.616104
C5_AVR	ENSMUSG00000067148	Polr1c	109	1136	2.24239e-08	0.833025
C5_AVR	ENSMUSG00000029922	Mkrn1	108	1122	2.24945e-08	0.837618
C5_AVR	ENSMUSG00000066877	Nck2	121	1307	2.2532e-08	0.781408
C5_AVR	ENSMUSG00000050105	Grrp1	23	96	2.25614e-08	2.15319
C5_AVR	ENSMUSG00000087400	Gm15270	59	475	2.26997e-08	1.20545
C5_AVR	ENSMUSG00000031231	Cox7b	178	2160	2.27281e-08	0.613506
C5_AVR	ENSMUSG00000037722	Gnpnat1	63	524	2.29083e-08	1.15844
C5_AVR	ENSMUSG00000028403	Zdhhc21	183	2238	2.31447e-08	0.602293
C5_AVR	ENSMUSG00000039678	Tbc1d13	50	369	2.31707e-08	1.33097
C5_AVR	ENSMUSG00000049421	Zfp260	126	1380	2.32332e-08	0.761415
C5_AVR	ENSMUSG00000062867	Impdh2	79	728	2.3277e-08	1.01057
C5_AVR	ENSMUSG00000014232	Cluap1	142	1615	2.33365e-08	0.707016
C5_AVR	ENSMUSG00000097267	1700109K24Rik	75	676	2.33423e-08	1.04253
C5_AVR	ENSMUSG00000002580	Mien1	131	1453	2.33884e-08	0.743192
C5_AVR	ENSMUSG00000052331	Ankrd44	365	5248	2.34299e-08	0.368788
C5_AVR	ENSMUSG00000029642	Polr1d	202	2536	2.3479e-08	0.56446
C5_AVR	ENSMUSG00000047881	Rell1	32	177	2.35607e-08	1.74698
C5_AVR	ENSMUSG00000005882	Uqcc1	123	1337	2.36223e-08	0.772319
C5_AVR	ENSMUSG00000060802	B2m	99	998	2.40037e-08	0.881048
C5_AVR	ENSMUSG00000041879	Ipo9	85	808	2.41545e-08	0.965767
C5_AVR	ENSMUSG00000020677	Ddx52	116	1237	2.41545e-08	0.799939
C5_AVR	ENSMUSG00000019984	Med23	124	1352	2.41545e-08	0.767905
C5_AVR	ENSMUSG00000059970	Hspa2	55	428	2.42726e-08	1.25448
C5_AVR	ENSMUSG00000014039	Prdm15	84	795	2.45769e-08	0.972094
C5_AVR	ENSMUSG00000037664	Cdkn1c	35	207	2.45895e-08	1.65038
C5_AVR	ENSMUSG00000058979	Cecr5	89	862	2.46006e-08	0.938777
C5_AVR	ENSMUSG00000026333	Gin1	146	1676	2.4609e-08	0.693606
C5_AVR	ENSMUSG00000024067	Dpy30	132	1469	2.46587e-08	0.738363
C5_AVR	ENSMUSG00000031242	2610002M06Rik	52	393	2.47893e-08	1.29664
C5_AVR	ENSMUSG00000034848	Ttc21b	98	985	2.49197e-08	0.885318
C5_AVR	ENSMUSG00000001323	Srr	163	1933	2.5173e-08	0.64669
C5_AVR	ENSMUSG00000107283	Mpv17	88	849	2.51996e-08	0.944399
C5_AVR	ENSMUSG00000108414	Snhg1	162	1918	2.53594e-08	0.649051
C5_AVR	ENSMUSG00000028373	Astn2	68	588	2.54339e-08	1.10238
C5_AVR	ENSMUSG00000056305	Usp39	68	588	2.54339e-08	1.10238
C5_AVR	ENSMUSG00000060548	Tnfrsf19	68	588	2.54339e-08	1.10238
C5_AVR	ENSMUSG00000032754	Slc8b1	188	2319	2.55308e-08	0.58989
C5_AVR	ENSMUSG00000021982	Cdadc1	139	1573	2.5553e-08	0.714226
C5_AVR	ENSMUSG00000039004	Bmp6	27	131	2.56136e-08	1.93605
C5_AVR	ENSMUSG00000046792	Zfp787	89	863	2.58821e-08	0.937104
C5_AVR	ENSMUSG00000086689	Gm16876	51	382	2.60505e-08	1.30958
C5_AVR	ENSMUSG00000028555	Ttc39a	74	665	2.61035e-08	1.04683
C5_AVR	ENSMUSG00000033596	Rfwd3	98	986	2.61266e-08	0.883854
C5_AVR	ENSMUSG00000050029	Rap2c	63	526	2.61732e-08	1.15295
C5_AVR	ENSMUSG00000053460	Ggcx	76	691	2.62552e-08	1.02997
C5_AVR	ENSMUSG00000044864	Ankrd50	58	465	2.63074e-08	1.21148
C5_AVR	ENSMUSG00000043190	Rfesd	83	783	2.63074e-08	0.976759
C5_AVR	ENSMUSG00000027276	Jag1	56	441	2.63206e-08	1.23731
C5_AVR	ENSMUSG00000075590	Nrbp2	95	945	2.64076e-08	0.900273
C5_AVR	ENSMUSG00000003549	Ercc1	65	551	2.64583e-08	1.13105
C5_AVR	ENSMUSG00000015357	Clpx	176	2134	2.65598e-08	0.614675
C5_AVR	ENSMUSG00000016940	Kctd2	93	918	2.68461e-08	0.911396
C5_AVR	ENSMUSG00000048100	Taf13	120	1297	2.69665e-08	0.780516
C5_AVR	ENSMUSG00000029146	Snx17	81	757	2.69978e-08	0.990288
C5_AVR	ENSMUSG00000085171	D830026I12Rik	23	97	2.70129e-08	2.13824
C5_AVR	ENSMUSG00000087108	Gm16093	183	2243	2.70422e-08	0.599074
C5_AVR	ENSMUSG00000013539	Tango2	68	589	2.70557e-08	1.09993
C5_AVR	ENSMUSG00000056201	Cfl1	169	2027	2.71605e-08	0.630337
C5_AVR	ENSMUSG00000029863	Casp2	53	406	2.74031e-08	1.27717
C5_AVR	ENSMUSG00000031839	Hsbp1	148	1709	2.7484e-08	0.685104
C5_AVR	ENSMUSG00000047407	Tgif1	111	1169	2.75659e-08	0.817944
C5_AVR	ENSMUSG00000022528	Hes1	135	1516	2.75713e-08	0.725349
C5_AVR	ENSMUSG00000022698	Naa50	164	1951	2.75786e-08	0.642142
C5_AVR	ENSMUSG00000057666	Gapdh	216	2764	2.76301e-08	0.536933
C5_AVR	ENSMUSG00000039853	Trim14	78	718	2.7634e-08	1.01215
C5_AVR	ENSMUSG00000024026	Glo1	127	1399	2.76944e-08	0.753092
C5_AVR	ENSMUSG00000023307	2026-03-05	167	1997	2.77186e-08	0.634673
C5_AVR	ENSMUSG00000021044	Adck1	118	1269	2.77666e-08	0.787755
C5_AVR	ENSMUSG00000024350	Dnajc18	90	878	2.78547e-08	0.928364
C5_AVR	ENSMUSG00000089729	Gm16552	108	1127	2.80183e-08	0.831204
C5_AVR	ENSMUSG00000032462	Pik3cb	192	2385	2.83341e-08	0.579777
C5_AVR	ENSMUSG00000002763	Pex6	97	974	2.83995e-08	0.886723
C5_AVR	ENSMUSG00000030259	Rassf8	132	1473	2.87387e-08	0.73444
C5_AVR	ENSMUSG00000042694	Obfc1	72	641	2.88934e-08	1.06033
C5_AVR	ENSMUSG00000013495	Tmem175	92	906	2.90688e-08	0.914783
C5_AVR	ENSMUSG00000030533	Unc45a	130	1444	2.90688e-08	0.741101
C5_AVR	ENSMUSG00000040945	Rcc2	100	1016	2.91327e-08	0.869759
C5_AVR	ENSMUSG00000035183	Slc24a5	109	1142	2.91476e-08	0.825425
C5_AVR	ENSMUSG00000019872	Smpdl3a	83	785	2.9254e-08	0.973078
C5_AVR	ENSMUSG00000105650	Gm42889	77	706	2.93514e-08	1.01785
C5_AVR	ENSMUSG00000012296	Tjap1	107	1114	2.93896e-08	0.834521
C5_AVR	ENSMUSG00000042473	Tbc1d8b	160	1892	2.93896e-08	0.65082
C5_AVR	ENSMUSG00000020018	Snrpf	148	1711	2.94917e-08	0.683417
C5_AVR	ENSMUSG00000026648	Dclre1c	82	772	2.96856e-08	0.979683
C5_AVR	ENSMUSG00000024299	Adamts10	97	975	2.97777e-08	0.885242
C5_AVR	ENSMUSG00000024687	Osbp	166	1984	2.99102e-08	0.635431
C5_AVR	ENSMUSG00000084883	Ccdc85c	36	219	3.01454e-08	1.60973
C5_AVR	ENSMUSG00000020455	Trim11	95	948	3.05156e-08	0.8957
C5_AVR	ENSMUSG00000020265	Sumo3	134	1504	3.05633e-08	0.726088
C5_AVR	ENSMUSG00000024772	Ehd1	62	516	3.05862e-08	1.15756
C5_AVR	ENSMUSG00000033478	Fam160b1	86	826	3.07275e-08	0.950855
C5_AVR	ENSMUSG00000062761	Zfp512	106	1101	3.08159e-08	0.83791
C5_AVR	ENSMUSG00000031633	Slc25a4	213	2720	3.08593e-08	0.539906
C5_AVR	ENSMUSG00000052353	Cemip	30	160	3.10221e-08	1.79955
C5_AVR	ENSMUSG00000024958	Gpr137	64	541	3.10268e-08	1.1351
C5_AVR	ENSMUSG00000097178	2310002F09Rik	34	199	3.10459e-08	1.66543
C5_AVR	ENSMUSG00000025237	Parp6	141	1608	3.10899e-08	0.703087
C5_AVR	ENSMUSG00000030538	Cib1	123	1344	3.12909e-08	0.764785
C5_AVR	ENSMUSG00000001518	Itfg2	98	990	3.15167e-08	0.878013
C5_AVR	ENSMUSG00000020864	Ankrd40	87	840	3.16267e-08	0.943286
C5_AVR	ENSMUSG00000008393	Carhsp1	42	283	3.17707e-08	1.46225
C5_AVR	ENSMUSG00000018143	Mafk	70	617	3.17707e-08	1.07474
C5_AVR	ENSMUSG00000054717	Hmgb2	109	1144	3.17928e-08	0.822901
C5_AVR	ENSMUSG00000026185	Igfbp5	277	3765	3.20485e-08	0.449896
C5_AVR	ENSMUSG00000054874	Pcnx3	113	1201	3.21262e-08	0.804746
C5_AVR	ENSMUSG00000050627	Gpd1l	102	1046	3.22052e-08	0.856346
C5_AVR	ENSMUSG00000035270	Impg2	54	420	3.2361e-08	1.25523
C5_AVR	ENSMUSG00000033781	Asb13	93	922	3.26243e-08	0.905124
C5_AVR	ENSMUSG00000062762	Ei24	115	1230	3.27626e-08	0.795635
C5_AVR	ENSMUSG00000107352	Gm43660	74	669	3.29086e-08	1.03818
C5_AVR	ENSMUSG00000029017	Pmpcb	91	895	3.30618e-08	0.916639
C5_AVR	ENSMUSG00000027508	Pag1	126	1389	3.31408e-08	0.752037
C5_AVR	ENSMUSG00000091512	Lamtor3	109	1145	3.32132e-08	0.82164
C5_AVR	ENSMUSG00000086841	2410006H16Rik	99	1005	3.3269e-08	0.870965
C5_AVR	ENSMUSG00000078435	AU041133	89	868	3.32788e-08	0.92877
C5_AVR	ENSMUSG00000039146	Ifi44l	36	220	3.36161e-08	1.60315
C5_AVR	ENSMUSG00000067567	Hdac8	215	2755	3.36569e-08	0.534944
C5_AVR	ENSMUSG00000018809	Smyd4	105	1089	3.37379e-08	0.840045
C5_AVR	ENSMUSG00000000711	Rab5b	145	1670	3.38975e-08	0.688865
C5_AVR	ENSMUSG00000040713	Creg1	86	828	3.40603e-08	0.947366
C5_AVR	ENSMUSG00000024588	Fech	126	1390	3.44764e-08	0.750999
C5_AVR	ENSMUSG00000105881	4932422M17Rik	73	657	3.47447e-08	1.04466
C5_AVR	ENSMUSG00000038170	Pde4dip	251	3339	3.4807e-08	0.480931
C5_AVR	ENSMUSG00000022200	Golph3	153	1791	3.49077e-08	0.665426
C5_AVR	ENSMUSG00000024507	Hsd17b4	192	2392	3.50146e-08	0.575549
C5_AVR	ENSMUSG00000019362	D8Ertd738e	201	2534	3.52406e-08	0.558439
C5_AVR	ENSMUSG00000034312	Iqsec1	174	2112	3.5264e-08	0.613137
C5_AVR	ENSMUSG00000027808	Serp1	105	1090	3.52836e-08	0.838721
C5_AVR	ENSMUSG00000071649	B3gat3	103	1062	3.53201e-08	0.84852
C5_AVR	ENSMUSG00000031848	Lsm4	103	1062	3.53201e-08	0.84852
C5_AVR	ENSMUSG00000024516	Sec11c	80	749	3.58212e-08	0.987694
C5_AVR	ENSMUSG00000096940	Gm4755	47	340	3.58432e-08	1.35979
C5_AVR	ENSMUSG00000057058	Skap1	60	494	3.64462e-08	1.17311
C5_AVR	ENSMUSG00000052415	Tchh	94	938	3.64988e-08	0.895733
C5_AVR	ENSMUSG00000019975	Ikbip	85	816	3.66786e-08	0.951553
C5_AVR	ENSMUSG00000029434	Vps33a	100	1021	3.67146e-08	0.862677
C5_AVR	ENSMUSG00000034620	Tmem5	101	1035	3.68501e-08	0.857384
C5_AVR	ENSMUSG00000025235	Bbs4	68	594	3.68912e-08	1.08773
C5_AVR	ENSMUSG00000026426	Arl8a	102	1049	3.69271e-08	0.852214
C5_AVR	ENSMUSG00000032583	Mon1a	95	952	3.69503e-08	0.889626
C5_AVR	ENSMUSG00000021311	Mtr	126	1392	3.72922e-08	0.748924
C5_AVR	ENSMUSG00000028772	Zcchc17	120	1305	3.73261e-08	0.771644
C5_AVR	ENSMUSG00000059486	Kbtbd2	120	1305	3.73261e-08	0.771644
C5_AVR	ENSMUSG00000078867	Gm14418	62	519	3.73434e-08	1.14919
C5_AVR	ENSMUSG00000078570	1110065P20Rik	58	470	3.74251e-08	1.19605
C5_AVR	ENSMUSG00000003573	Homer3	55	434	3.78142e-08	1.2344
C5_AVR	ENSMUSG00000027858	Tspan2	20	75	3.78862e-08	2.3077
C5_AVR	ENSMUSG00000018189	Uchl5	107	1120	3.82874e-08	0.826772
C5_AVR	ENSMUSG00000022389	Tef	106	1106	3.8451e-08	0.831373
C5_AVR	ENSMUSG00000003166	Dgcr2	128	1422	3.84761e-08	0.740882
C5_AVR	ENSMUSG00000020225	Tmbim4	222	2872	3.84785e-08	0.521164
C5_AVR	ENSMUSG00000042747	Krtcap2	131	1466	3.85258e-08	0.730341
C5_AVR	ENSMUSG00000040842	Szrd1	103	1064	3.86511e-08	0.845806
C5_AVR	ENSMUSG00000032965	Ift57	95	953	3.87447e-08	0.888111
C5_AVR	ENSMUSG00000030083	Abtb1	87	844	3.8777e-08	0.936432
C5_AVR	ENSMUSG00000036959	Bcorl1	77	711	3.88316e-08	1.00767
C5_AVR	ENSMUSG00000071506	Tmem139	60	495	3.89764e-08	1.17019
C5_AVR	ENSMUSG00000108489	Gm45025	92	912	3.89823e-08	0.90526
C5_AVR	ENSMUSG00000032757	Bet1	119	1292	3.95448e-08	0.774015
C5_AVR	ENSMUSG00000041231	Ublcp1	121	1321	3.97247e-08	0.766036
C5_AVR	ENSMUSG00000073987	Ggh	86	831	3.97287e-08	0.942148
C5_AVR	ENSMUSG00000025983	Ccdc150	21	83	3.98344e-08	2.23187
C5_AVR	ENSMUSG00000020167	Tcf3	94	940	4.01523e-08	0.89266
C5_AVR	ENSMUSG00000027454	Gins1	64	545	4.01962e-08	1.12448
C5_AVR	ENSMUSG00000025185	Loxl4	57	459	4.04928e-08	1.20513
C5_AVR	ENSMUSG00000106874	Gm20186	56	447	4.06773e-08	1.21781
C5_AVR	ENSMUSG00000078201	Tmem203	61	508	4.08714e-08	1.15664
C5_AVR	ENSMUSG00000020953	Coch	82	778	4.0884e-08	0.968513
C5_AVR	ENSMUSG00000040365	Trim41	108	1136	4.15374e-08	0.819728
C5_AVR	ENSMUSG00000042808	Gpx2	16	47	4.16045e-08	2.66
C5_AVR	ENSMUSG00000101952	Gm10550	68	596	4.17038e-08	1.08288
C5_AVR	ENSMUSG00000023084	Lrrc71	36	222	4.17252e-08	1.5901
C5_AVR	ENSMUSG00000025786	Zdhhc3	88	859	4.1808e-08	0.927505
C5_AVR	ENSMUSG00000018820	Zfyve27	99	1010	4.19362e-08	0.863805
C5_AVR	ENSMUSG00000032382	Snx1	132	1483	4.20343e-08	0.724679
C5_AVR	ENSMUSG00000043207	Zmpste24	104	1080	4.22265e-08	0.838212
C5_AVR	ENSMUSG00000032180	Tmed1	69	609	4.23679e-08	1.07281
C5_AVR	ENSMUSG00000030096	Slc6a6	236	3102	4.25932e-08	0.498248
C5_AVR	ENSMUSG00000031575	Ash2l	110	1165	4.26857e-08	0.809833
C5_AVR	ENSMUSG00000067369	Trmt2b	119	1294	4.28852e-08	0.771784
C5_AVR	ENSMUSG00000041343	Ankrd42	87	846	4.29167e-08	0.933017
C5_AVR	ENSMUSG00000067787	Blcap	82	779	4.31042e-08	0.96666
C5_AVR	ENSMUSG00000036693	Nop14	93	928	4.36271e-08	0.895766
C5_AVR	ENSMUSG00000027361	Gabpb1	129	1440	4.37864e-08	0.733962
C5_AVR	ENSMUSG00000022466	Rpap3	115	1237	4.3849e-08	0.787448
C5_AVR	ENSMUSG00000028426	Rad23b	174	2119	4.40441e-08	0.608363
C5_AVR	ENSMUSG00000029189	Sel1l3	110	1166	4.45691e-08	0.808595
C5_AVR	ENSMUSG00000028577	Plaa	125	1382	4.45895e-08	0.74783
C5_AVR	ENSMUSG00000042460	C1galt1	152	1783	4.45895e-08	0.662424
C5_AVR	ENSMUSG00000087093	Gm15486	28	144	4.48577e-08	1.85202
C5_AVR	ENSMUSG00000042148	Cox10	128	1426	4.48903e-08	0.73683
C5_AVR	ENSMUSG00000101621	Gm28905	40	265	4.50804e-08	1.48667
C5_AVR	ENSMUSG00000078768	Zfp566	64	547	4.57336e-08	1.11919
C5_AVR	ENSMUSG00000063362	Alg11	90	888	4.58271e-08	0.912025
C5_AVR	ENSMUSG00000030983	Bccip	88	861	4.62428e-08	0.92415
C5_AVR	ENSMUSG00000026500	Cox20	103	1068	4.6257e-08	0.840392
C5_AVR	ENSMUSG00000020492	Ska2	94	943	4.63623e-08	0.888063
C5_AVR	ENSMUSG00000030884	Uqcrc2	142	1634	4.65235e-08	0.690143
C5_AVR	ENSMUSG00000041837	Pdcd7	146	1694	4.67366e-08	0.678194
C5_AVR	ENSMUSG00000100911	1700027F09Rik	12	24	4.67996e-08	3.21459
C5_AVR	ENSMUSG00000025821	Zfp282	120	1311	4.7564e-08	0.765026
C5_AVR	ENSMUSG00000034762	Glis1	50	378	4.76004e-08	1.2962
C5_AVR	ENSMUSG00000048497	Mmgt2	60	498	4.77972e-08	1.16148
C5_AVR	ENSMUSG00000036825	Ssx2ip	98	999	4.79496e-08	0.864957
C5_AVR	ENSMUSG00000029456	Acad10	90	889	4.81479e-08	0.910401
C5_AVR	ENSMUSG00000023921	Mut	119	1297	4.8448e-08	0.768443
C5_AVR	ENSMUSG00000048550	Thnsl1	77	715	4.85216e-08	0.999575
C5_AVR	ENSMUSG00000036555	Iqce	62	523	4.86389e-08	1.13812
C5_AVR	ENSMUSG00000073007	Fam46d	51	390	4.87415e-08	1.27968
C5_AVR	ENSMUSG00000051403	Ppp1r37	86	835	4.87415e-08	0.93522
C5_AVR	ENSMUSG00000032171	Pin1	71	637	4.87614e-08	1.04919
C5_AVR	ENSMUSG00000017210	Med24	71	637	4.87614e-08	1.04919
C5_AVR	ENSMUSG00000025156	Gps1	126	1399	4.89706e-08	0.741687
C5_AVR	ENSMUSG00000040717	Il17rd	32	183	4.90529e-08	1.69889
C5_AVR	ENSMUSG00000027881	Prpf38b	190	2372	4.92805e-08	0.572555
C5_AVR	ENSMUSG00000024726	Carnmt1	124	1370	4.92991e-08	0.748824
C5_AVR	ENSMUSG00000086418	Gm13362	37	234	4.93282e-08	1.55368
C5_AVR	ENSMUSG00000042622	Maff	37	234	4.93282e-08	1.55368
C5_AVR	ENSMUSG00000033728	Lrrc14	83	795	4.95118e-08	0.954816
C5_AVR	ENSMUSG00000097101	1810034E14Rik	96	972	4.95157e-08	0.874738
C5_AVR	ENSMUSG00000020098	Pcbd1	148	1726	4.99969e-08	0.670824
C5_AVR	ENSMUSG00000073758	Sh3d21	57	462	5.00078e-08	1.19573
C5_AVR	ENSMUSG00000020674	Pxdn	24	109	5.00347e-08	2.03137
C5_AVR	ENSMUSG00000063130	Calml3	103	1070	5.05179e-08	0.837693
C5_AVR	ENSMUSG00000050912	Tmem123	103	1070	5.05179e-08	0.837693
C5_AVR	ENSMUSG00000027993	Trim2	246	3272	5.11276e-08	0.481145
C5_AVR	ENSMUSG00000027646	Src	76	703	5.16217e-08	1.00513
C5_AVR	ENSMUSG00000023926	Rhag	36	224	5.16354e-08	1.57716
C5_AVR	ENSMUSG00000062580	Timm17a	134	1518	5.16354e-08	0.712721
C5_AVR	ENSMUSG00000027133	Nop10	190	2374	5.23188e-08	0.571339
C5_AVR	ENSMUSG00000026791	Slc2a8	67	587	5.23236e-08	1.08346
C5_AVR	ENSMUSG00000042354	Gnl3	119	1299	5.24626e-08	0.76622
C5_AVR	ENSMUSG00000042203	Tbc1d22b	79	743	5.29439e-08	0.98115
C5_AVR	ENSMUSG00000058709	Egln2	79	743	5.29439e-08	0.98115
C5_AVR	ENSMUSG00000090758	Gm17178	58	475	5.29721e-08	1.18079
C5_AVR	ENSMUSG00000028619	Tceanc2	116	1256	5.30422e-08	0.777948
C5_AVR	ENSMUSG00000025038	Efhc2	27	136	5.30907e-08	1.88201
C5_AVR	ENSMUSG00000031065	Cdk16	109	1156	5.33016e-08	0.807846
C5_AVR	ENSMUSG00000057842	Zfp595	65	562	5.33146e-08	1.10253
C5_AVR	ENSMUSG00000048546	Tob2	122	1343	5.35155e-08	0.754082
C5_AVR	ENSMUSG00000030869	Ndufab1	160	1910	5.36394e-08	0.637159
C5_AVR	ENSMUSG00000020482	Ccdc117	205	2612	5.36394e-08	0.543129
C5_AVR	ENSMUSG00000002109	Ddb2	112	1199	5.38253e-08	0.794327
C5_AVR	ENSMUSG00000078765	U2af1l4	54	427	5.43131e-08	1.23138
C5_AVR	ENSMUSG00000035824	Tk2	106	1114	5.45095e-08	0.820975
C5_AVR	ENSMUSG00000030170	Wnt5b	66	575	5.4536e-08	1.09156
C5_AVR	ENSMUSG00000019809	Pex3	114	1228	5.464e-08	0.785383
C5_AVR	ENSMUSG00000041671	Pyroxd1	97	988	5.46933e-08	0.866133
C5_AVR	ENSMUSG00000021294	Kif26a	16	48	5.47717e-08	2.62963
C5_AVR	ENSMUSG00000040811	Eml2	105	1100	5.47717e-08	0.825546
C5_AVR	ENSMUSG00000020079	Supv3l1	75	691	5.48136e-08	1.01086
C5_AVR	ENSMUSG00000001418	Glmp	72	652	5.49771e-08	1.03578
C5_AVR	ENSMUSG00000047037	Nipa1	73	665	5.50545e-08	1.0272
C5_AVR	ENSMUSG00000004665	Cnn2	32	184	5.51856e-08	1.69103
C5_AVR	ENSMUSG00000021510	Zfp729a	85	824	5.51883e-08	0.937478
C5_AVR	ENSMUSG00000052783	Grk4	85	824	5.51883e-08	0.937478
C5_AVR	ENSMUSG00000074829	2010315B03Rik	140	1609	5.52467e-08	0.691922
C5_AVR	ENSMUSG00000000563	Atp5f1	226	2950	5.55774e-08	0.508268
C5_AVR	ENSMUSG00000028164	Manba	163	1957	5.55937e-08	0.628888
C5_AVR	ENSMUSG00000051855	Mest	51	392	5.6751e-08	1.2723
C5_AVR	ENSMUSG00000109482	Gm4756	20	77	5.70186e-08	2.26973
C5_AVR	ENSMUSG00000033124	Atg9a	77	718	5.71078e-08	0.993534
C5_AVR	ENSMUSG00000059412	Fxyd2	578	9159	5.7169e-08	0.228539
C5_AVR	ENSMUSG00000047909	Ankrd16	97	989	5.72419e-08	0.864674
C5_AVR	ENSMUSG00000033685	Ucp2	98	1003	5.75073e-08	0.859192
C5_AVR	ENSMUSG00000031353	Rbbp7	155	1836	5.75611e-08	0.648362
C5_AVR	ENSMUSG00000028040	Efna4	76	705	5.75707e-08	1.00104
C5_AVR	ENSMUSG00000042105	Inpp5f	229	3000	5.78301e-08	0.503045
C5_AVR	ENSMUSG00000018541	Cwc25	93	934	5.80198e-08	0.886468
C5_AVR	ENSMUSG00000085012	Gm15492	55	440	5.82968e-08	1.21459
C5_AVR	ENSMUSG00000072694	1500011B03Rik	60	501	5.82968e-08	1.15281
C5_AVR	ENSMUSG00000038286	Bphl	90	893	5.83932e-08	0.903925
C5_AVR	ENSMUSG00000052798	Nup107	67	589	5.90299e-08	1.07855
C5_AVR	ENSMUSG00000071456	1110002L01Rik	97	990	5.9959e-08	0.863216
C5_AVR	ENSMUSG00000022360	Atad2	81	772	6.0125e-08	0.961981
C5_AVR	ENSMUSG00000085284	Gm16189	65	564	6.03746e-08	1.0974
C5_AVR	ENSMUSG00000079523	Tmsb10	61	514	6.07609e-08	1.1397
C5_AVR	ENSMUSG00000029134	Plb1	27	137	6.11431e-08	1.87144
C5_AVR	ENSMUSG00000106659	Gm43095	31	175	6.11501e-08	1.71757
C5_AVR	ENSMUSG00000005682	Pan2	107	1131	6.15865e-08	0.812672
C5_AVR	ENSMUSG00000031821	Gins2	57	465	6.15957e-08	1.18639
C5_AVR	ENSMUSG00000022427	Tomm22	126	1405	6.1628e-08	0.735513
C5_AVR	ENSMUSG00000043284	Tmem11	95	963	6.20121e-08	0.873051
C5_AVR	ENSMUSG00000047361	Gm973	32	185	6.21243e-08	1.68321
C5_AVR	ENSMUSG00000020697	Lig3	110	1174	6.24457e-08	0.798731
C5_AVR	ENSMUSG00000027854	Sike1	104	1089	6.27274e-08	0.826239
C5_AVR	ENSMUSG00000053550	Shisa7	92	922	6.31018e-08	0.889527
C5_AVR	ENSMUSG00000028923	Necap2	109	1160	6.31081e-08	0.802863
C5_AVR	ENSMUSG00000029199	Lias	125	1391	6.31382e-08	0.738465
C5_AVR	ENSMUSG00000066829	Zfp810	89	881	6.33236e-08	0.907323
C5_AVR	ENSMUSG00000017188	Coa3	155	1839	6.36727e-08	0.646006
C5_AVR	ENSMUSG00000026088	Mitd1	108	1146	6.37025e-08	0.807084
C5_AVR	ENSMUSG00000040599	Mis12	83	800	6.40629e-08	0.945771
C5_AVR	ENSMUSG00000100860	2010009K17Rik	65	565	6.42337e-08	1.09485
C5_AVR	ENSMUSG00000049940	Pgrmc2	94	950	6.44262e-08	0.877393
C5_AVR	ENSMUSG00000024777	Ppp2r5b	63	540	6.49876e-08	1.11505
C5_AVR	ENSMUSG00000031706	Rfx1	74	681	6.51137e-08	1.01253
C5_AVR	ENSMUSG00000097211	BC065403	71	642	6.51653e-08	1.03791
C5_AVR	ENSMUSG00000002221	Paxip1	101	1048	6.61273e-08	0.839376
C5_AVR	ENSMUSG00000073551	Spink13	42	291	6.63279e-08	1.42203
C5_AVR	ENSMUSG00000018648	Dusp14	35	216	6.63368e-08	1.58898
C5_AVR	ENSMUSG00000001665	Gstt3	129	1451	6.63825e-08	0.722983
C5_AVR	ENSMUSG00000025894	Aasdhppt	129	1451	6.63825e-08	0.722983
C5_AVR	ENSMUSG00000024381	Bin1	46	336	6.6395e-08	1.34583
C5_AVR	ENSMUSG00000035506	Slc12a8	78	734	6.64099e-08	0.980354
C5_AVR	ENSMUSG00000028568	Btf3l4	157	1871	6.70451e-08	0.639615
C5_AVR	ENSMUSG00000028224	Nbn	77	721	6.72301e-08	0.987519
C5_AVR	ENSMUSG00000042606	Hirip3	87	855	6.72423e-08	0.917751
C5_AVR	ENSMUSG00000057322	Rpl38	291	4030	6.73624e-08	0.422899
C5_AVR	ENSMUSG00000019826	Zbtb24	83	801	6.74023e-08	0.943969
C5_AVR	ENSMUSG00000045211	Nudt18	54	430	6.74288e-08	1.22128
C5_AVR	ENSMUSG00000026065	Slc9a4	94	951	6.74683e-08	0.875875
C5_AVR	ENSMUSG00000027255	Arfgap2	76	708	6.78758e-08	0.99491
C5_AVR	ENSMUSG00000010025	Aldh3a2	80	761	6.79154e-08	0.964763
C5_AVR	ENSMUSG00000023393	Slc17a9	31	176	6.89983e-08	1.70935
C5_AVR	ENSMUSG00000027314	Dll4	24	111	6.90262e-08	2.00513
C5_AVR	ENSMUSG00000097354	2310001H17Rik	73	669	6.90509e-08	1.01855
C5_AVR	ENSMUSG00000066595	Mfsd7b	86	842	6.91442e-08	0.923176
C5_AVR	ENSMUSG00000056749	Nfil3	33	196	6.95328e-08	1.64427
C5_AVR	ENSMUSG00000078870	Gm14410	111	1191	6.98945e-08	0.791046
C5_AVR	ENSMUSG00000028889	Yrdc	93	938	7.00773e-08	0.880303
C5_AVR	ENSMUSG00000079442	St6galnac4	27	138	7.02863e-08	1.86095
C5_AVR	ENSMUSG00000032536	Trak1	155	1842	7.03284e-08	0.643655
C5_AVR	ENSMUSG00000047473	Zfp30	64	554	7.10547e-08	1.10085
C5_AVR	ENSMUSG00000003031	Cdkn1b	161	1934	7.12965e-08	0.628133
C5_AVR	ENSMUSG00000046916	Myct1	25	120	7.141e-08	1.95155
C5_AVR	ENSMUSG00000036022	Fam122b	25	120	7.141e-08	1.95155
C5_AVR	ENSMUSG00000020289	Nprl3	109	1163	7.15427e-08	0.799137
C5_AVR	ENSMUSG00000030703	Gdpd3	102	1064	7.20175e-08	0.831731
C5_AVR	ENSMUSG00000033767	D930015E06Rik	163	1965	7.20538e-08	0.623002
C5_AVR	ENSMUSG00000091351	Gm17135	40	270	7.24067e-08	1.4597
C5_AVR	ENSMUSG00000029598	Plbd2	59	492	7.28188e-08	1.15472
C5_AVR	ENSMUSG00000109647	RP23-321G17.8	70	631	7.28188e-08	1.04237
C5_AVR	ENSMUSG00000086324	Gm15564	148	1737	7.29724e-08	0.661659
C5_AVR	ENSMUSG00000022797	Tfrc	89	884	7.3208e-08	0.902419
C5_AVR	ENSMUSG00000031913	Vps4a	78	736	7.39008e-08	0.976428
C5_AVR	ENSMUSG00000033430	Terf2ip	87	857	7.41944e-08	0.91438
C5_AVR	ENSMUSG00000037643	Prkci	129	1454	7.4236e-08	0.720004
C5_AVR	ENSMUSG00000022247	Brix1	98	1009	7.55214e-08	0.850587
C5_AVR	ENSMUSG00000056055	Sag	50	384	7.56441e-08	1.27348
C5_AVR	ENSMUSG00000069020	Urm1	76	710	7.57262e-08	0.99084
C5_AVR	ENSMUSG00000027655	Dhx35	69	619	7.67731e-08	1.04932
C5_AVR	ENSMUSG00000109228	Fam81b	28	148	7.71544e-08	1.81249
C5_AVR	ENSMUSG00000019868	Vta1	151	1784	7.71544e-08	0.652093
C5_AVR	ENSMUSG00000035910	Dcdc2a	223	2914	7.7726e-08	0.506703
C5_AVR	ENSMUSG00000086539	Gm16759	81	777	7.80266e-08	0.952667
C5_AVR	ENSMUSG00000026409	Pfkfb2	171	2091	7.85017e-08	0.602463
C5_AVR	ENSMUSG00000109130	Gm45187	39	260	7.85867e-08	1.47762
C5_AVR	ENSMUSG00000020537	Drg2	61	518	7.88072e-08	1.12852
C5_AVR	ENSMUSG00000059436	Max	141	1634	7.90323e-08	0.679947
C5_AVR	ENSMUSG00000078861	Zfp931	142	1649	7.90528e-08	0.676959
C5_AVR	ENSMUSG00000033491	Prss35	118	1295	7.95523e-08	0.758494
C5_AVR	ENSMUSG00000026659	Dusp12	133	1515	7.965e-08	0.704768
C5_AVR	ENSMUSG00000027499	Pkia	76	711	7.998e-08	0.98881
C5_AVR	ENSMUSG00000032116	Stt3a	134	1530	8.01278e-08	0.701361
C5_AVR	ENSMUSG00000092157	Gm17268	19	71	8.04216e-08	2.31277
C5_AVR	ENSMUSG00000064326	Siva1	68	607	8.07328e-08	1.0565
C5_AVR	ENSMUSG00000038347	Tcte2	130	1471	8.07663e-08	0.714374
C5_AVR	ENSMUSG00000003360	Ddx23	186	2326	8.11526e-08	0.570111
C5_AVR	ENSMUSG00000033618	Map3k13	62	531	8.13469e-08	1.11622
C5_AVR	ENSMUSG00000071632	2510002D24Rik	143	1665	8.18293e-08	0.673153
C5_AVR	ENSMUSG00000057982	Zfp809	120	1325	8.25993e-08	0.749702
C5_AVR	ENSMUSG00000071267	Zfp942	98	1011	8.26482e-08	0.84773
C5_AVR	ENSMUSG00000040521	Tsfm	123	1369	8.34113e-08	0.738196
C5_AVR	ENSMUSG00000052310	Slc39a1	52	409	8.35417e-08	1.23907
C5_AVR	ENSMUSG00000033917	Gde1	82	792	8.46678e-08	0.942783
C5_AVR	ENSMUSG00000020409	Slu7	82	792	8.46678e-08	0.942783
C5_AVR	ENSMUSG00000005267	Zfp287	46	339	8.50521e-08	1.33301
C5_AVR	ENSMUSG00000028630	Dyrk2	60	507	8.66632e-08	1.13564
C5_AVR	ENSMUSG00000034673	Pbx2	62	532	8.67831e-08	1.1135
C5_AVR	ENSMUSG00000024592	C330018D20Rik	78	739	8.68113e-08	0.970559
C5_AVR	ENSMUSG00000030272	Camk1	110	1182	8.72005e-08	0.788933
C5_AVR	ENSMUSG00000027157	4930430A15Rik	28	149	8.82024e-08	1.80277
C5_AVR	ENSMUSG00000085842	Pard3bos1	132	1503	8.83865e-08	0.705353
C5_AVR	ENSMUSG00000025868	Higd2a	132	1503	8.83865e-08	0.705353
C5_AVR	ENSMUSG00000108034	Gm43989	93	943	8.86597e-08	0.872633
C5_AVR	ENSMUSG00000024038	Ndufv3	82	793	8.91577e-08	0.940963
C5_AVR	ENSMUSG00000025816	Sec61a2	134	1533	8.94333e-08	0.698535
C5_AVR	ENSMUSG00000029198	Grpel1	184	2298	8.98308e-08	0.571987
C5_AVR	ENSMUSG00000025066	Sfr1	136	1563	9.02146e-08	0.691949
C5_AVR	ENSMUSG00000035027	Map2k2	160	1926	9.05209e-08	0.625124
C5_AVR	ENSMUSG00000053291	Rab4b	74	687	9.09393e-08	0.999875
C5_AVR	ENSMUSG00000040272	Accs	48	363	9.1274e-08	1.29572
C5_AVR	ENSMUSG00000020692	Nle1	43	306	9.32494e-08	1.38346
C5_AVR	ENSMUSG00000068115	Ninl	157	1881	9.33095e-08	0.631924
C5_AVR	ENSMUSG00000037622	Wdtc1	89	889	9.33612e-08	0.894282
C5_AVR	ENSMUSG00000086474	9130204K15Rik	47	352	9.59729e-08	1.30975
C5_AVR	ENSMUSG00000035498	Cdcp1	112	1213	9.60017e-08	0.777579
C5_AVR	ENSMUSG00000060166	Zdhhc8	68	610	9.65763e-08	1.04939
C5_AVR	ENSMUSG00000016256	Ctsz	54	435	9.66245e-08	1.2046
C5_AVR	ENSMUSG00000030386	Zfp606	78	741	9.66245e-08	0.96666
C5_AVR	ENSMUSG00000040321	Zfp770	92	931	9.66245e-08	0.875512
C5_AVR	ENSMUSG00000022544	Eef2kmt	52	411	9.691e-08	1.23203
C5_AVR	ENSMUSG00000110183	RP23-60P23.6	64	559	9.70942e-08	1.08788
C5_AVR	ENSMUSG00000031539	Ap3m2	70	636	9.7414e-08	1.03099
C5_AVR	ENSMUSG00000022639	Dubr	102	1071	9.80099e-08	0.82227
C5_AVR	ENSMUSG00000036955	Kif1bp	101	1057	9.84526e-08	0.82704
C5_AVR	ENSMUSG00000030946	Lhpp	82	795	9.88111e-08	0.937329
C5_AVR	ENSMUSG00000028145	Them4	75	702	1.00693e-07	0.988079
C5_AVR	ENSMUSG00000038705	Gmeb2	116	1272	1.0107e-07	0.759686
C5_AVR	ENSMUSG00000046404	Yod1	74	689	1.01654e-07	0.995681
C5_AVR	ENSMUSG00000019088	Dnase1l1	74	689	1.01654e-07	0.995681
C5_AVR	ENSMUSG00000020257	Wdr82	131	1492	1.01777e-07	0.704979
C5_AVR	ENSMUSG00000044816	D630023F18Rik	68	611	1.02401e-07	1.04702
C5_AVR	ENSMUSG00000005936	Kctd20	102	1072	1.02401e-07	0.820924
C5_AVR	ENSMUSG00000031328	Flna	50	388	1.02739e-07	1.25853
C5_AVR	ENSMUSG00000025511	Tspan4	69	624	1.02938e-07	1.03771
C5_AVR	ENSMUSG00000032565	Nudt16	42	296	1.03677e-07	1.39745
C5_AVR	ENSMUSG00000021638	Ocln	82	796	1.03995e-07	0.935515
C5_AVR	ENSMUSG00000058355	Abce1	151	1793	1.04591e-07	0.644833
C5_AVR	ENSMUSG00000026843	Fubp3	105	1115	1.04605e-07	0.806005
C5_AVR	ENSMUSG00000029086	Prom1	139	1612	1.04777e-07	0.678893
C5_AVR	ENSMUSG00000036733	Rbm42	126	1419	1.04928e-07	0.721209
C5_AVR	ENSMUSG00000025236	Adpgk	62	535	1.05011e-07	1.10539
C5_AVR	ENSMUSG00000052477	C130026I21Rik	34	210	1.05731e-07	1.58781
C5_AVR	ENSMUSG00000061758	Akr1b10	103	1087	1.06244e-07	0.814952
C5_AVR	ENSMUSG00000031851	Ntpcr	29	160	1.06338e-07	1.75064
C5_AVR	ENSMUSG00000034908	Sidt2	93	947	1.06848e-07	0.866526
C5_AVR	ENSMUSG00000041598	Cdc42ep4	69	625	1.09116e-07	1.0354
C5_AVR	ENSMUSG00000034681	Rnps1	114	1245	1.09159e-07	0.765548
C5_AVR	ENSMUSG00000050471	Fam118b	77	730	1.09188e-07	0.969622
C5_AVR	ENSMUSG00000028259	Fhl5	55	449	1.10154e-07	1.18538
C5_AVR	ENSMUSG00000079435	Rpl36a	193	2447	1.11065e-07	0.550246
C5_AVR	ENSMUSG00000020156	Mum1	92	934	1.1121e-07	0.870871
C5_AVR	ENSMUSG00000029212	Gabrb1	31	180	1.11343e-07	1.67693
C5_AVR	ENSMUSG00000028488	Sh3gl2	209	2702	1.11567e-07	0.522135
C5_AVR	ENSMUSG00000042793	Lgr6	25	123	1.12177e-07	1.91593
C5_AVR	ENSMUSG00000042380	Smim12	75	704	1.1221e-07	0.983975
C5_AVR	ENSMUSG00000052738	Suclg1	158	1902	1.12396e-07	0.625067
C5_AVR	ENSMUSG00000036285	Noa1	89	893	1.1311e-07	0.887805
C5_AVR	ENSMUSG00000063785	Utp14a	89	893	1.1311e-07	0.887805
C5_AVR	ENSMUSG00000041120	Nbl1	96	990	1.13148e-07	0.848266
C5_AVR	ENSMUSG00000024201	Kdm4b	96	990	1.13148e-07	0.848266
C5_AVR	ENSMUSG00000021003	Galc	96	990	1.13148e-07	0.848266
C5_AVR	ENSMUSG00000045795	Whamm	98	1018	1.13188e-07	0.837776
C5_AVR	ENSMUSG00000042743	Sgtb	57	474	1.139e-07	1.15873
C5_AVR	ENSMUSG00000032590	Apeh	57	474	1.139e-07	1.15873
C5_AVR	ENSMUSG00000001542	Ell2	127	1436	1.14151e-07	0.715432
C5_AVR	ENSMUSG00000023064	Sncg	41	286	1.14645e-07	1.41227
C5_AVR	ENSMUSG00000001380	Hars	72	665	1.15e-07	1.0073
C5_AVR	ENSMUSG00000079487	Med12	77	731	1.15023e-07	0.967647
C5_AVR	ENSMUSG00000079524	Gm15402	69	626	1.15453e-07	1.03309
C5_AVR	ENSMUSG00000040463	Mybbp1a	103	1089	1.15684e-07	0.8123
C5_AVR	ENSMUSG00000017412	Cacnb4	106	1132	1.17521e-07	0.79785
C5_AVR	ENSMUSG00000070939	Tgfbrap1	100	1047	1.17697e-07	0.826398
C5_AVR	ENSMUSG00000023935	Spats1	46	343	1.17796e-07	1.31609
C5_AVR	ENSMUSG00000020261	Slc36a1	46	343	1.17796e-07	1.31609
C5_AVR	ENSMUSG00000028910	Mecr	95	977	1.18076e-07	0.852229
C5_AVR	ENSMUSG00000022295	Atp6v1c1	116	1276	1.18264e-07	0.755156
C5_AVR	ENSMUSG00000001247	Lsr	97	1005	1.18353e-07	0.841521
C5_AVR	ENSMUSG00000042594	Sh2b3	58	487	1.18904e-07	1.14479
C5_AVR	ENSMUSG00000048707	Tprn	62	537	1.18943e-07	1.10001
C5_AVR	ENSMUSG00000033285	Wdr3	62	537	1.18943e-07	1.10001
C5_AVR	ENSMUSG00000020577	Tspan13	86	853	1.19004e-07	0.904451
C5_AVR	ENSMUSG00000053835	H2-T24	50	390	1.19212e-07	1.25111
C5_AVR	ENSMUSG00000059820	AU019823	82	799	1.20889e-07	0.930088
C5_AVR	ENSMUSG00000021102	Glrx5	110	1190	1.21198e-07	0.779202
C5_AVR	ENSMUSG00000026398	Nr5a2	19	73	1.21505e-07	2.27269
C5_AVR	ENSMUSG00000051615	Rap2a	72	666	1.21505e-07	1.00513
C5_AVR	ENSMUSG00000040139	9430038I01Rik	57	475	1.21695e-07	1.15569
C5_AVR	ENSMUSG00000003299	Mrpl4	71	653	1.22028e-07	1.0134
C5_AVR	ENSMUSG00000031563	Wwc2	481	7396	1.22468e-07	0.271951
C5_AVR	ENSMUSG00000040681	Hmgn1	170	2090	1.23174e-07	0.594692
C5_AVR	ENSMUSG00000022995	Enah	366	5343	1.23478e-07	0.346853
C5_AVR	ENSMUSG00000014905	Dnajb9	134	1542	1.23629e-07	0.69009
C5_AVR	ENSMUSG00000027947	Il6ra	32	191	1.24044e-07	1.63716
C5_AVR	ENSMUSG00000085664	Atxn7l1os2	56	463	1.24145e-07	1.16707
C5_AVR	ENSMUSG00000055994	Nod2	13	32	1.24621e-07	2.91503
C5_AVR	ENSMUSG00000023927	Satb1	31	181	1.24887e-07	1.66894
C5_AVR	ENSMUSG00000046785	Epm2aip1	157	1890	1.24893e-07	0.625038
C5_AVR	ENSMUSG00000070953	Rabepk	65	576	1.25739e-07	1.06703
C5_AVR	ENSMUSG00000048495	Tyw5	65	576	1.25739e-07	1.06703
C5_AVR	ENSMUSG00000097167	Gm16740	49	379	1.26864e-07	1.26324
C5_AVR	ENSMUSG00000020691	Mettl2	87	868	1.26864e-07	0.89598
C5_AVR	ENSMUSG00000029569	Tmem168	112	1220	1.2722e-07	0.769277
C5_AVR	ENSMUSG00000074797	Itpa	77	733	1.27684e-07	0.963705
C5_AVR	ENSMUSG00000018378	Cuedc1	321	4567	1.27684e-07	0.383986
C5_AVR	ENSMUSG00000024787	Snx15	94	965	1.28764e-07	0.854792
C5_AVR	ENSMUSG00000037826	Ppm1k	68	615	1.29007e-07	1.03761
C5_AVR	ENSMUSG00000005078	Jkamp	95	979	1.29087e-07	0.849278
C5_AVR	ENSMUSG00000025223	Ldb1	97	1007	1.29229e-07	0.838653
C5_AVR	ENSMUSG00000009291	Pttg1ip	176	2185	1.29239e-07	0.580602
C5_AVR	ENSMUSG00000037570	Mcrs1	70	641	1.29276e-07	1.01969
C5_AVR	ENSMUSG00000109186	Gm34821	34	212	1.30583e-07	1.57413
C5_AVR	ENSMUSG00000015149	Sirt2	90	910	1.31457e-07	0.876718
C5_AVR	ENSMUSG00000061306	Slc38a10	75	707	1.31571e-07	0.97784
C5_AVR	ENSMUSG00000056234	Ncoa4	102	1078	1.32329e-07	0.812872
C5_AVR	ENSMUSG00000085112	A530072M11Rik	87	869	1.33063e-07	0.894319
C5_AVR	ENSMUSG00000003575	Crtc1	80	774	1.33328e-07	0.940326
C5_AVR	ENSMUSG00000039568	Ubald1	80	774	1.33328e-07	0.940326
C5_AVR	ENSMUSG00000031985	Gnpat	100	1050	1.3389e-07	0.82227
C5_AVR	ENSMUSG00000051225	Fam83a	37	244	1.34377e-07	1.4933
C5_AVR	ENSMUSG00000032733	Snx33	48	368	1.34478e-07	1.27599
C5_AVR	ENSMUSG00000020802	Ube2o	73	681	1.34478e-07	0.992901
C5_AVR	ENSMUSG00000021314	Amph	77	734	1.34478e-07	0.961738
C5_AVR	ENSMUSG00000000594	Gm2a	41	288	1.36738e-07	1.40221
C5_AVR	ENSMUSG00000078954	Arhgap8	107	1150	1.36969e-07	0.788637
C5_AVR	ENSMUSG00000023912	Slc25a27	86	856	1.37515e-07	0.899386
C5_AVR	ENSMUSG00000014294	Ndufa2	157	1893	1.37515e-07	0.62275
C5_AVR	ENSMUSG00000030291	Med21	102	1079	1.3808e-07	0.811534
C5_AVR	ENSMUSG00000028701	Lurap1	187	2360	1.38665e-07	0.556911
C5_AVR	ENSMUSG00000001034	Mapk7	52	416	1.389e-07	1.21459
C5_AVR	ENSMUSG00000071646	Mta2	98	1023	1.40945e-07	0.830707
C5_AVR	ENSMUSG00000028399	Ptprd	206	2663	1.42741e-07	0.522252
C5_AVR	ENSMUSG00000037946	Fgd3	135	1561	1.4288e-07	0.683149
C5_AVR	ENSMUSG00000029782	Tmem209	66	591	1.4319e-07	1.05197
C5_AVR	ENSMUSG00000030204	Ddx47	81	789	1.44121e-07	0.930556
C5_AVR	ENSMUSG00000062931	Zfp938	67	604	1.44203e-07	1.04227
C5_AVR	ENSMUSG00000003363	Pld3	71	656	1.44223e-07	1.00678
C5_AVR	ENSMUSG00000087377	AV099323	69	630	1.44978e-07	1.0239
C5_AVR	ENSMUSG00000042595	Fam199x	101	1066	1.45173e-07	0.814808
C5_AVR	ENSMUSG00000019518	Ap4m1	92	940	1.46378e-07	0.861633
C5_AVR	ENSMUSG00000039611	Tmem246	98	1024	1.47303e-07	0.829298
C5_AVR	ENSMUSG00000018965	Ywhah	104	1109	1.47801e-07	0.799984
C5_AVR	ENSMUSG00000030007	Cct7	159	1926	1.48102e-07	0.616079
C5_AVR	ENSMUSG00000071350	Setdb2	77	736	1.49474e-07	0.957812
C5_AVR	ENSMUSG00000099137	Gm10603	33	203	1.50991e-07	1.59365
C5_AVR	ENSMUSG00000026739	Bmi1	71	657	1.52594e-07	1.00459
C5_AVR	ENSMUSG00000039977	Ccdc67	47	358	1.53805e-07	1.28536
C5_AVR	ENSMUSG00000020736	Nt5c	98	1025	1.54002e-07	0.827889
C5_AVR	ENSMUSG00000020287	Mpg	58	491	1.54513e-07	1.13299
C5_AVR	ENSMUSG00000025503	Taldo1	209	2714	1.54513e-07	0.515742
C5_AVR	ENSMUSG00000097379	Gm26873	75	710	1.54553e-07	0.971731
C5_AVR	ENSMUSG00000005763	Cd247	55	454	1.54981e-07	1.1694
C5_AVR	ENSMUSG00000050332	Amer1	80	777	1.55422e-07	0.934745
C5_AVR	ENSMUSG00000074166	AW146154	85	845	1.56594e-07	0.901171
C5_AVR	ENSMUSG00000018547	Pip4k2b	119	1327	1.57014e-07	0.735453
C5_AVR	ENSMUSG00000042066	Tmcc2	27	144	1.5905e-07	1.79955
C5_AVR	ENSMUSG00000078862	Gm14326	123	1386	1.59092e-07	0.720391
C5_AVR	ENSMUSG00000038534	Osbpl7	59	504	1.59897e-07	1.11995
C5_AVR	ENSMUSG00000002778	Kdelr1	92	942	1.60534e-07	0.858567
C5_AVR	ENSMUSG00000034928	Rnf44	93	956	1.6113e-07	0.85288
C5_AVR	ENSMUSG00000024911	Fibp	93	956	1.6113e-07	0.85288
C5_AVR	ENSMUSG00000022831	Hcls1	34	214	1.61236e-07	1.56058
C5_AVR	ENSMUSG00000063488	Zkscan7	71	658	1.61236e-07	1.00239
C5_AVR	ENSMUSG00000097820	E530011L22Rik	84	832	1.6155e-07	0.906466
C5_AVR	ENSMUSG00000028603	Scp2	70	645	1.62007e-07	1.01072
C5_AVR	ENSMUSG00000033096	Apmap	70	645	1.62007e-07	1.01072
C5_AVR	ENSMUSG00000002102	Psmc3	175	2177	1.62542e-07	0.577673
C5_AVR	ENSMUSG00000026932	Nacc2	75	711	1.62914e-07	0.969701
C5_AVR	ENSMUSG00000044496	2510039O18Rik	88	887	1.62976e-07	0.881229
C5_AVR	ENSMUSG00000097448	Platr22	287	4001	1.63998e-07	0.41335
C5_AVR	ENSMUSG00000043542	Zc2hc1a	216	2829	1.64204e-07	0.503399
C5_AVR	ENSMUSG00000074221	Zfp568	117	1299	1.64298e-07	0.741767
C5_AVR	ENSMUSG00000054942	Fam73a	138	1610	1.64622e-07	0.670267
C5_AVR	ENSMUSG00000058192	Zfp846	58	492	1.64697e-07	1.13005
C5_AVR	ENSMUSG00000029029	Wrap73	58	492	1.64697e-07	1.13005
C5_AVR	ENSMUSG00000054484	Tmem62	74	698	1.65122e-07	0.976958
C5_AVR	ENSMUSG00000042138	Msantd2	183	2303	1.65122e-07	0.560989
C5_AVR	ENSMUSG00000021905	Dph3	105	1126	1.65598e-07	0.791842
C5_AVR	ENSMUSG00000060216	Arrb2	47	359	1.65928e-07	1.28134
C5_AVR	ENSMUSG00000020536	Llgl1	83	819	1.66299e-07	0.911908
C5_AVR	ENSMUSG00000028683	Eif2b3	92	943	1.6778e-07	0.857036
C5_AVR	ENSMUSG00000021241	Isca2	98	1027	1.67784e-07	0.825077
C5_AVR	ENSMUSG00000056153	Socs6	97	1013	1.68331e-07	0.830082
C5_AVR	ENSMUSG00000040093	Bmf	87	874	1.68783e-07	0.886042
C5_AVR	ENSMUSG00000085213	Gm13091	59	505	1.70182e-07	1.11709
C5_AVR	ENSMUSG00000048310	Pskh1	59	505	1.70182e-07	1.11709
C5_AVR	ENSMUSG00000059895	Ptp4a3	23	108	1.70512e-07	1.98326
C5_AVR	ENSMUSG00000026270	Capn10	66	594	1.70531e-07	1.04466
C5_AVR	ENSMUSG00000010290	AI597479	66	594	1.70531e-07	1.04466
C5_AVR	ENSMUSG00000108738	Gm44777	67	607	1.71361e-07	1.03512
C5_AVR	ENSMUSG00000086681	Gm16178	67	607	1.71361e-07	1.03512
C5_AVR	ENSMUSG00000003762	Adck4	52	419	1.71872e-07	1.20422
C5_AVR	ENSMUSG00000041556	Fbxo2	50	395	1.72263e-07	1.23274
C5_AVR	ENSMUSG00000022451	Twf1	108	1170	1.72601e-07	0.777182
C5_AVR	ENSMUSG00000024170	Telo2	56	468	1.73418e-07	1.15158
C5_AVR	ENSMUSG00000055421	Pcdh9	42	302	1.73704e-07	1.3685
C5_AVR	ENSMUSG00000097797	Gm26901	29	164	1.73965e-07	1.71502
C5_AVR	ENSMUSG00000085408	C530005A16Rik	74	699	1.74018e-07	0.974893
C5_AVR	ENSMUSG00000079426	Arpc4	63	556	1.75082e-07	1.07293
C5_AVR	ENSMUSG00000027342	Pcna	98	1028	1.75082e-07	0.823673
C5_AVR	ENSMUSG00000027472	Pdrg1	122	1374	1.75601e-07	0.721159
C5_AVR	ENSMUSG00000019813	Cep57l1	145	1718	1.78283e-07	0.647983
C5_AVR	ENSMUSG00000035476	Tab3	88	889	1.78804e-07	0.87798
C5_AVR	ENSMUSG00000028159	Dapp1	78	753	1.79889e-07	0.943484
C5_AVR	ENSMUSG00000031442	Mcf2l	152	1825	1.81029e-07	0.628835
C5_AVR	ENSMUSG00000039886	Tmem120a	69	634	1.81562e-07	1.01477
C5_AVR	ENSMUSG00000079478	Sssca1	68	621	1.81773e-07	1.0236
C5_AVR	ENSMUSG00000005802	Slc30a4	86	862	1.83228e-07	0.889309
C5_AVR	ENSMUSG00000037997	Parp11	51	408	1.85434e-07	1.21459
C5_AVR	ENSMUSG00000079197	Psme2	113	1244	1.85722e-07	0.753996
C5_AVR	ENSMUSG00000024735	Prpf19	72	674	1.88318e-07	0.987908
C5_AVR	ENSMUSG00000005615	Pcyt1a	89	904	1.89176e-07	0.870142
C5_AVR	ENSMUSG00000101867	C78334	46	349	1.89275e-07	1.29107
C5_AVR	ENSMUSG00000014329	Bicc1	752	12645	1.89752e-07	0.142897
C5_AVR	ENSMUSG00000037523	Mavs	99	1044	1.90115e-07	0.816038
C5_AVR	ENSMUSG00000029217	Tec	176	2198	1.90499e-07	0.572044
C5_AVR	ENSMUSG00000071253	Slc25a16	75	714	1.90698e-07	0.963626
C5_AVR	ENSMUSG00000040525	Cblc	149	1781	1.91908e-07	0.635285
C5_AVR	ENSMUSG00000025934	Gsta3	120	1347	1.9214e-07	0.725944
C5_AVR	ENSMUSG00000013275	Slc41a1	57	482	1.92958e-07	1.13459
C5_AVR	ENSMUSG00000004043	Stat5a	59	507	1.93248e-07	1.11139
C5_AVR	ENSMUSG00000021361	Tmem14c	148	1766	1.93302e-07	0.637772
C5_AVR	ENSMUSG00000045160	Bola3	108	1173	1.95029e-07	0.773488
C5_AVR	ENSMUSG00000012429	Mplkip	122	1377	1.96614e-07	0.718012
C5_AVR	ENSMUSG00000048277	Syngr2	52	421	1.98051e-07	1.19735
C5_AVR	ENSMUSG00000084860	2610204G07Rik	56	470	1.98142e-07	1.14543
C5_AVR	ENSMUSG00000050538	B230217C12Rik	43	315	1.9937e-07	1.34164
C5_AVR	ENSMUSG00000092074	Dynlt1a	43	315	1.9937e-07	1.34164
C5_AVR	ENSMUSG00000099681	1700052K11Rik	58	495	1.99799e-07	1.12128
C5_AVR	ENSMUSG00000021704	Mtx3	71	662	2.00678e-07	0.993648
C5_AVR	ENSMUSG00000054648	Zfp869	166	2044	2.01515e-07	0.592448
C5_AVR	ENSMUSG00000026439	Rbbp5	68	623	2.03751e-07	1.01896
C5_AVR	ENSMUSG00000038515	Grtp1	74	702	2.04346e-07	0.968714
C5_AVR	ENSMUSG00000062014	Gmfb	123	1393	2.06154e-07	0.713123
C5_AVR	ENSMUSG00000029714	Gigyf1	107	1160	2.06314e-07	0.776146
C5_AVR	ENSMUSG00000030553	Pgpep1l	35	227	2.06974e-07	1.51732
C5_AVR	ENSMUSG00000074794	Arrdc3	194	2485	2.07208e-07	0.535471
C5_AVR	ENSMUSG00000028312	Smc2	73	689	2.07255e-07	0.976052
C5_AVR	ENSMUSG00000020362	Cnot6	124	1408	2.07915e-07	0.709353
C5_AVR	ENSMUSG00000026788	Zbtb43	113	1247	2.08939e-07	0.750521
C5_AVR	ENSMUSG00000030247	Kcnj8	18	68	2.10831e-07	2.29705
C5_AVR	ENSMUSG00000003974	Grm3	18	68	2.10831e-07	2.29705
C5_AVR	ENSMUSG00000051427	Ccdc157	56	471	2.11671e-07	1.14236
C5_AVR	ENSMUSG00000024668	Sdhaf2	122	1379	2.11758e-07	0.715918
C5_AVR	ENSMUSG00000058152	Chsy3	238	3197	2.11758e-07	0.466903
C5_AVR	ENSMUSG00000005779	Psmb4	162	1984	2.14079e-07	0.600242
C5_AVR	ENSMUSG00000009927	Rps25	248	3362	2.1421e-07	0.45368
C5_AVR	ENSMUSG00000026889	Rbm18	69	637	2.14848e-07	1.00796
C5_AVR	ENSMUSG00000034614	Pik3ip1	67	611	2.1561e-07	1.02565
C5_AVR	ENSMUSG00000045948	Mrps12	88	893	2.1561e-07	0.871503
C5_AVR	ENSMUSG00000104512	Gm37165	28	156	2.16153e-07	1.73654
C5_AVR	ENSMUSG00000007207	Stx1a	37	249	2.16912e-07	1.46404
C5_AVR	ENSMUSG00000031568	Rwdd4a	111	1219	2.1723e-07	0.757521
C5_AVR	ENSMUSG00000034292	Traf3ip1	98	1033	2.17472e-07	0.816673
C5_AVR	ENSMUSG00000004843	Chmp2b	118	1321	2.17711e-07	0.729816
C5_AVR	ENSMUSG00000018761	Mpdu1	76	730	2.18896e-07	0.950763
C5_AVR	ENSMUSG00000067713	Prkag1	116	1292	2.19764e-07	0.737178
C5_AVR	ENSMUSG00000073682	Gm10563	63	560	2.22848e-07	1.06258
C5_AVR	ENSMUSG00000015013	Trappc2l	107	1162	2.23651e-07	0.77366
C5_AVR	ENSMUSG00000049047	Armcx3	87	880	2.2388e-07	0.876172
C5_AVR	ENSMUSG00000031255	Sytl4	42	305	2.23976e-07	1.35424
C5_AVR	ENSMUSG00000044867	Gimap1os	14	40	2.24839e-07	2.70001
C5_AVR	ENSMUSG00000052572	Dlg2	53	435	2.24839e-07	1.17764
C5_AVR	ENSMUSG00000027487	Cdk5rap1	99	1048	2.25499e-07	0.810521
C5_AVR	ENSMUSG00000059939	9430015G10Rik	99	1048	2.25499e-07	0.810521
C5_AVR	ENSMUSG00000031785	Adgrg1	263	3613	2.26378e-07	0.434525
C5_AVR	ENSMUSG00000022178	Ajuba	97	1020	2.28252e-07	0.820147
C5_AVR	ENSMUSG00000028847	Trappc3	96	1006	2.29218e-07	0.825136
C5_AVR	ENSMUSG00000068394	Cep152	61	535	2.29378e-07	1.08193
C5_AVR	ENSMUSG00000028645	Slc2a1	128	1470	2.29378e-07	0.692987
C5_AVR	ENSMUSG00000006931	P3h4	51	411	2.29467e-07	1.20402
C5_AVR	ENSMUSG00000032000	Birc3	50	399	2.30266e-07	1.2182
C5_AVR	ENSMUSG00000028851	Nudc	139	1635	2.31288e-07	0.658454
C5_AVR	ENSMUSG00000034327	Kctd9	124	1411	2.31898e-07	0.706282
C5_AVR	ENSMUSG00000030400	Ercc2	62	548	2.33263e-07	1.07075
C5_AVR	ENSMUSG00000063049	Ing2	100	1063	2.33392e-07	0.804518
C5_AVR	ENSMUSG00000051557	Pusl1	24	119	2.33711e-07	1.90473
C5_AVR	ENSMUSG00000104580	Gm42620	155	1879	2.34124e-07	0.614963
C5_AVR	ENSMUSG00000024258	Polr2d	57	485	2.34177e-07	1.12564
C5_AVR	ENSMUSG00000039637	Coro7	75	718	2.34863e-07	0.955566
C5_AVR	ENSMUSG00000075467	Dnlz	63	561	2.36295e-07	1.06001
C5_AVR	ENSMUSG00000028466	Creb3	74	705	2.39149e-07	0.962562
C5_AVR	ENSMUSG00000058420	Syt17	32	197	2.39888e-07	1.59254
C5_AVR	ENSMUSG00000021115	Vrk1	69	639	2.39888e-07	1.00344
C5_AVR	ENSMUSG00000005881	Ergic3	93	965	2.40689e-07	0.839361
C5_AVR	ENSMUSG00000022899	Slc15a2	136	1591	2.40689e-07	0.666333
C5_AVR	ENSMUSG00000074211	Sdhaf1	73	692	2.42937e-07	0.969784
C5_AVR	ENSMUSG00000006678	Pola1	80	786	2.43403e-07	0.91813
C5_AVR	ENSMUSG00000000739	Sult5a1	44	329	2.44208e-07	1.31208
C5_AVR	ENSMUSG00000052221	Ppp1r36	28	157	2.44436e-07	1.72732
C5_AVR	ENSMUSG00000027628	Aar2	156	1896	2.46504e-07	0.611247
C5_AVR	ENSMUSG00000035394	Cfap53	31	187	2.46547e-07	1.62189
C5_AVR	ENSMUSG00000033557	Fam20b	153	1850	2.47111e-07	0.618666
C5_AVR	ENSMUSG00000030107	Usp18	30	177	2.50028e-07	1.65387
C5_AVR	ENSMUSG00000037411	Serpine1	26	138	2.50651e-07	1.8065
C5_AVR	ENSMUSG00000033862	Cdk10	94	980	2.51404e-07	0.832539
C5_AVR	ENSMUSG00000034674	Tdg	70	653	2.51657e-07	0.992932
C5_AVR	ENSMUSG00000024180	Tmem8	69	640	2.53558e-07	1.00118
C5_AVR	ENSMUSG00000037960	Card19	60	524	2.54211e-07	1.08806
C5_AVR	ENSMUSG00000030657	Xylt1	239	3221	2.55404e-07	0.462162
C5_AVR	ENSMUSG00000020091	Eif4ebp2	143	1699	2.60149e-07	0.643989
C5_AVR	ENSMUSG00000102590	Mannr	22	102	2.62399e-07	2.00159
C5_AVR	ENSMUSG00000022339	Ebag9	85	856	2.64565e-07	0.882512
C5_AVR	ENSMUSG00000097216	4932441J04Rik	48	377	2.65048e-07	1.24113
C5_AVR	ENSMUSG00000029147	Ppm1g	129	1489	2.65692e-07	0.685687
C5_AVR	ENSMUSG00000047534	Mis18bp1	27	148	2.66689e-07	1.76002
C5_AVR	ENSMUSG00000024174	Pot1b	65	589	2.70088e-07	1.03483
C5_AVR	ENSMUSG00000092416	Zfp141	66	602	2.70697e-07	1.02536
C5_AVR	ENSMUSG00000024939	Fam89b	54	450	2.70744e-07	1.15569
C5_AVR	ENSMUSG00000024242	Map4k3	487	7548	2.71774e-07	0.260487
C5_AVR	ENSMUSG00000071342	Lsmem1	89	912	2.73253e-07	0.857431
C5_AVR	ENSMUSG00000026005	Rpe	107	1167	2.73542e-07	0.767466
C5_AVR	ENSMUSG00000028675	Pnrc2	95	996	2.73894e-07	0.824441
C5_AVR	ENSMUSG00000072770	Acrbp	72	681	2.74312e-07	0.973002
C5_AVR	ENSMUSG00000075702	Selm	58	500	2.74598e-07	1.10678
C5_AVR	ENSMUSG00000022537	Tmem44	28	158	2.76597e-07	1.71816
C5_AVR	ENSMUSG00000026749	Nek6	28	158	2.76597e-07	1.71816
C5_AVR	ENSMUSG00000038011	Dnah10	46	354	2.78595e-07	1.27054
C5_AVR	ENSMUSG00000046949	Nqo2	74	708	2.80003e-07	0.956436
C5_AVR	ENSMUSG00000026158	Ogfrl1	52	426	2.80379e-07	1.18032
C5_AVR	ENSMUSG00000022849	Hspbap1	83	830	2.83502e-07	0.89266
C5_AVR	ENSMUSG00000046229	Scand1	157	1916	2.85056e-07	0.605327
C5_AVR	ENSMUSG00000018666	Cbx1	167	2071	2.85298e-07	0.58218
C5_AVR	ENSMUSG00000039660	D2Wsu81e	50	402	2.85639e-07	1.20739
C5_AVR	ENSMUSG00000030521	Mphosph10	130	1506	2.85858e-07	0.68045
C5_AVR	ENSMUSG00000084925	1810062O18Rik	95	997	2.86001e-07	0.822994
C5_AVR	ENSMUSG00000042015	Wdr41	147	1763	2.88504e-07	0.630443
C5_AVR	ENSMUSG00000029392	Rilpl1	124	1417	2.88671e-07	0.70016
C5_AVR	ENSMUSG00000060032	H2afj	194	2497	2.88836e-07	0.528521
C5_AVR	ENSMUSG00000028417	Tal2	54	451	2.89313e-07	1.15249
C5_AVR	ENSMUSG00000028953	Abcf2	85	858	2.90562e-07	0.879145
C5_AVR	ENSMUSG00000030327	Necap1	77	749	2.9092e-07	0.932552
C5_AVR	ENSMUSG00000022545	Ercc4	77	749	2.9092e-07	0.932552
C5_AVR	ENSMUSG00000000326	Comt	128	1477	2.9445e-07	0.686134
C5_AVR	ENSMUSG00000054083	Capn12	32	199	2.97465e-07	1.57796
C5_AVR	ENSMUSG00000034842	Art3	34	220	2.97475e-07	1.52069
C5_AVR	ENSMUSG00000030649	Anapc15	69	643	2.99278e-07	0.994437
C5_AVR	ENSMUSG00000038697	Taf5l	63	565	2.99646e-07	1.04976
C5_AVR	ENSMUSG00000050244	Heatr1	94	984	2.99737e-07	0.826662
C5_AVR	ENSMUSG00000044957	Pp2d1	55	464	3.01637e-07	1.13797
C5_AVR	ENSMUSG00000061898	Rbak	57	489	3.02855e-07	1.11379
C5_AVR	ENSMUSG00000066150	Slc31a1	108	1184	3.02855e-07	0.760022
C5_AVR	ENSMUSG00000028018	Gstcd	144	1719	3.04921e-07	0.637159
C5_AVR	ENSMUSG00000026154	Sdhaf4	79	777	3.05231e-07	0.916598
C5_AVR	ENSMUSG00000039753	Fbxl5	228	3048	3.05695e-07	0.473831
C5_AVR	ENSMUSG00000025151	Maged1	134	1568	3.07011e-07	0.665967
C5_AVR	ENSMUSG00000097523	1700022N22Rik	49	391	3.07535e-07	1.21827
C5_AVR	ENSMUSG00000047648	Fbxo30	116	1301	3.09452e-07	0.727164
C5_AVR	ENSMUSG00000109336	Samd4b	96	1013	3.1023e-07	0.815132
C5_AVR	ENSMUSG00000071654	Uqcc3	76	737	3.13467e-07	0.936995
C5_AVR	ENSMUSG00000029466	Anapc7	90	929	3.13917e-07	0.846906
C5_AVR	ENSMUSG00000058925	1700011I03Rik	38	264	3.14371e-07	1.41812
C5_AVR	ENSMUSG00000051735	Rinl	33	210	3.15098e-07	1.54474
C5_AVR	ENSMUSG00000019373	Cops3	131	1524	3.17918e-07	0.674364
C5_AVR	ENSMUSG00000066319	Rtp3	16	55	3.18556e-07	2.43323
C5_AVR	ENSMUSG00000041530	Ago1	98	1042	3.19232e-07	0.804158
C5_AVR	ENSMUSG00000062421	Arf2	65	592	3.20671e-07	1.0275
C5_AVR	ENSMUSG00000087365	C430049B03Rik	86	874	3.21996e-07	0.869363
C5_AVR	ENSMUSG00000026526	Fh1	82	819	3.22353e-07	0.89442
C5_AVR	ENSMUSG00000038028	Tigar	43	321	3.25194e-07	1.31442
C5_AVR	ENSMUSG00000024847	Aip	51	416	3.26012e-07	1.18657
C5_AVR	ENSMUSG00000054027	Nt5dc3	76	738	3.29852e-07	0.935038
C5_AVR	ENSMUSG00000043424	Eif3j2	54	453	3.30532e-07	1.14611
C5_AVR	ENSMUSG00000022313	Utp23	49	392	3.30564e-07	1.21459
C5_AVR	ENSMUSG00000029500	Pgam5	102	1100	3.32567e-07	0.783725
C5_AVR	ENSMUSG00000021902	Phf7	69	645	3.33832e-07	0.989957
C5_AVR	ENSMUSG00000005982	Naa60	79	779	3.37023e-07	0.912889
C5_AVR	ENSMUSG00000067928	Zfp760	75	725	3.3741e-07	0.941569
C5_AVR	ENSMUSG00000020910	Adprm	65	593	3.3966e-07	1.02507
C5_AVR	ENSMUSG00000039640	Mrpl12	95	1001	3.40096e-07	0.817217
C5_AVR	ENSMUSG00000042870	Tom1	131	1526	3.40868e-07	0.672472
C5_AVR	ENSMUSG00000030512	Snrpa1	94	987	3.4156e-07	0.82227
C5_AVR	ENSMUSG00000024925	Rnaseh2c	94	987	3.4156e-07	0.82227
C5_AVR	ENSMUSG00000039903	Eva1c	83	834	3.42876e-07	0.885724
C5_AVR	ENSMUSG00000021792	Fam213a	91	945	3.43596e-07	0.838212
C5_AVR	ENSMUSG00000021596	Mctp1	36	243	3.43609e-07	1.4597
C5_AVR	ENSMUSG00000032561	Acpp	52	429	3.44194e-07	1.17019
C5_AVR	ENSMUSG00000023330	Dtwd1	52	429	3.44194e-07	1.17019
C5_AVR	ENSMUSG00000022721	Trmt2a	74	712	3.4425e-07	0.948308
C5_AVR	ENSMUSG00000027605	Acss2	74	712	3.4425e-07	0.948308
C5_AVR	ENSMUSG00000025170	Rab40b	60	529	3.4508e-07	1.07435
C5_AVR	ENSMUSG00000060935	Tmem263	51	417	3.49278e-07	1.18311
C5_AVR	ENSMUSG00000025616	Usp16	147	1769	3.50089e-07	0.625542
C5_AVR	ENSMUSG00000040234	Tm7sf3	61	542	3.50225e-07	1.06318
C5_AVR	ENSMUSG00000043866	Taf10	122	1393	3.5378e-07	0.701346
C5_AVR	ENSMUSG00000019768	Esr1	29	170	3.54798e-07	1.66318
C5_AVR	ENSMUSG00000043257	Pigv	100	1073	3.54798e-07	0.79101
C5_AVR	ENSMUSG00000032252	Glce	87	890	3.55286e-07	0.85987
C5_AVR	ENSMUSG00000031024	St5	145	1739	3.56069e-07	0.630455
C5_AVR	ENSMUSG00000014243	Zswim7	94	988	3.56402e-07	0.820809
C5_AVR	ENSMUSG00000020142	Slc1a4	88	904	3.56921e-07	0.85384
C5_AVR	ENSMUSG00000025525	Apool	67	620	3.57359e-07	1.00455
C5_AVR	ENSMUSG00000021595	Nsun2	107	1174	3.61086e-07	0.758838
C5_AVR	ENSMUSG00000087519	AV039307	84	849	3.63344e-07	0.877284
C5_AVR	ENSMUSG00000026875	Traf1	17	63	3.64149e-07	2.32477
C5_AVR	ENSMUSG00000085875	Gm12905	55	467	3.66507e-07	1.12867
C5_AVR	ENSMUSG00000032258	Lca5	55	467	3.66507e-07	1.12867
C5_AVR	ENSMUSG00000024181	Mrpl28	85	863	3.66721e-07	0.870762
C5_AVR	ENSMUSG00000036751	Cox6b1	215	2844	3.70219e-07	0.489075
C5_AVR	ENSMUSG00000025492	Ifitm3	79	781	3.71347e-07	0.90919
C5_AVR	ENSMUSG00000027475	Kif3b	79	781	3.71347e-07	0.90919
C5_AVR	ENSMUSG00000001786	Fbxo7	113	1262	3.72247e-07	0.733271
C5_AVR	ENSMUSG00000063015	Ccni	143	1710	3.73457e-07	0.634679
C5_AVR	ENSMUSG00000036327	Qsox2	58	505	3.75108e-07	1.09243
C5_AVR	ENSMUSG00000015536	Mocs2	107	1175	3.75557e-07	0.75761
C5_AVR	ENSMUSG00000026260	Ndufa10	129	1499	3.77199e-07	0.67603
C5_AVR	ENSMUSG00000052102	Gnpda1	63	569	3.78154e-07	1.03958
C5_AVR	ENSMUSG00000020831	0610010K14Rik	56	480	3.78704e-07	1.11505
C5_AVR	ENSMUSG00000071302	2610044O15Rik8	65	595	3.8e-07	1.02021
C5_AVR	ENSMUSG00000001943	Vsig2	43	323	3.81217e-07	1.30546
C5_AVR	ENSMUSG00000056629	Fkbp2	106	1161	3.82296e-07	0.761356
C5_AVR	ENSMUSG00000070738	Dgkd	123	1410	3.82397e-07	0.695623
C5_AVR	ENSMUSG00000004394	Tmed4	115	1292	3.82442e-07	0.724688
C5_AVR	ENSMUSG00000014771	Pdcd2	70	661	3.87714e-07	0.975364
C5_AVR	ENSMUSG00000041438	Cirh1a	89	920	3.91762e-07	0.844831
C5_AVR	ENSMUSG00000028441	1110017D15Rik	30	181	3.92746e-07	1.62163
C5_AVR	ENSMUSG00000015804	Med28	77	755	3.92746e-07	0.921042
C5_AVR	ENSMUSG00000034653	Ythdc2	144	1727	3.95593e-07	0.63046
C5_AVR	ENSMUSG00000053730	Tmem39b	68	635	3.96262e-07	0.991438
C5_AVR	ENSMUSG00000014859	E2f4	80	796	3.96914e-07	0.899891
C5_AVR	ENSMUSG00000035953	Tmem55b	108	1191	3.98625e-07	0.751518
C5_AVR	ENSMUSG00000030685	Kctd13	58	506	3.98975e-07	1.08958
C5_AVR	ENSMUSG00000036875	Dna2	67	622	3.99101e-07	0.999906
C5_AVR	ENSMUSG00000006589	Aprt	96	1019	4.00339e-07	0.806612
C5_AVR	ENSMUSG00000026036	Nif3l1	64	583	4.0187e-07	1.02724
C5_AVR	ENSMUSG00000099478	Gm28370	116	1308	4.0187e-07	0.719422
C5_AVR	ENSMUSG00000024622	Hmgxb3	135	1591	4.0188e-07	0.655685
C5_AVR	ENSMUSG00000099401	Gm28375	71	675	4.02786e-07	0.965591
C5_AVR	ENSMUSG00000032604	Qars	76	742	4.02786e-07	0.92724
C5_AVR	ENSMUSG00000037143	Cfap61	46	359	4.06008e-07	1.25031
C5_AVR	ENSMUSG00000060376	Bckdha	88	907	4.08515e-07	0.849061
C5_AVR	ENSMUSG00000033208	S100b	47	371	4.09216e-07	1.2339
C5_AVR	ENSMUSG00000040434	Gyltl1b	73	702	4.09616e-07	0.949085
C5_AVR	ENSMUSG00000019494	Cops6	69	649	4.13969e-07	0.981038
C5_AVR	ENSMUSG00000030613	Ccdc90b	108	1192	4.14298e-07	0.750307
C5_AVR	ENSMUSG00000085223	Gm11210	15	49	4.14521e-07	2.50677
C5_AVR	ENSMUSG00000002250	Ppard	57	494	4.14521e-07	1.09911
C5_AVR	ENSMUSG00000063659	Zbtb18	68	636	4.1819e-07	0.989168
C5_AVR	ENSMUSG00000044730	9930104L06Rik	61	545	4.18223e-07	1.05521
C5_AVR	ENSMUSG00000002279	Lmf1	66	610	4.24029e-07	1.00632
C5_AVR	ENSMUSG00000063172	Hspb11	64	584	4.25468e-07	1.02476
C5_AVR	ENSMUSG00000008958	Vps72	175	2210	4.26866e-07	0.555968
C5_AVR	ENSMUSG00000110357	RP23-345D18.4	33	213	4.27082e-07	1.52427
C5_AVR	ENSMUSG00000031402	Mpp1	40	290	4.28303e-07	1.35661
C5_AVR	ENSMUSG00000044792	Isca1	70	663	4.31165e-07	0.971006
C5_AVR	ENSMUSG00000078202	Nrarp	10	19	4.31272e-07	3.28859
C5_AVR	ENSMUSG00000021650	Ptcd2	59	520	4.32139e-07	1.07486
C5_AVR	ENSMUSG00000057278	Snrpg	167	2085	4.32139e-07	0.57246
C5_AVR	ENSMUSG00000047379	B4gat1	50	408	4.346e-07	1.18602
C5_AVR	ENSMUSG00000033099	Nol12	50	408	4.346e-07	1.18602
C5_AVR	ENSMUSG00000001098	Kctd10	49	396	4.38657e-07	1.19994
C5_AVR	ENSMUSG00000032415	Ube2cbp	60	533	4.38657e-07	1.06349
C5_AVR	ENSMUSG00000027531	Impa1	159	1961	4.3877e-07	0.590097
C5_AVR	ENSMUSG00000029089	5730480H06Rik	107	1179	4.39084e-07	0.752707
C5_AVR	ENSMUSG00000044345	Marveld1	85	867	4.40684e-07	0.864091
C5_AVR	ENSMUSG00000050914	Ankrd37	57	495	4.40956e-07	1.09619
C5_AVR	ENSMUSG00000066640	Fbxl18	57	495	4.40956e-07	1.09619
C5_AVR	ENSMUSG00000107002	0610012G03Rik	112	1252	4.43003e-07	0.731924
C5_AVR	ENSMUSG00000009863	Sdhb	104	1136	4.45297e-07	0.76528
C5_AVR	ENSMUSG00000010406	Mrpl52	110	1223	4.4607e-07	0.739739
C5_AVR	ENSMUSG00000020397	Med7	82	826	4.48838e-07	0.882142
C5_AVR	ENSMUSG00000025316	Banp	220	2933	4.50412e-07	0.477786
C5_AVR	ENSMUSG00000032279	Idh3a	114	1282	4.55357e-07	0.723297
C5_AVR	ENSMUSG00000026104	Stat1	109	1209	4.55848e-07	0.743174
C5_AVR	ENSMUSG00000046994	Mars2	44	337	4.57584e-07	1.27741
C5_AVR	ENSMUSG00000004846	Plod3	69	651	4.60676e-07	0.976599
C5_AVR	ENSMUSG00000028708	Mknk1	85	868	4.61417e-07	0.862428
C5_AVR	ENSMUSG00000009900	Wnt3a	12	30	4.62231e-07	2.89266
C5_AVR	ENSMUSG00000002635	Pdcd2l	68	638	4.6599e-07	0.984638
C5_AVR	ENSMUSG00000068742	Cry2	101	1094	4.66289e-07	0.777402
C5_AVR	ENSMUSG00000006456	Rbm14	90	938	4.67494e-07	0.832997
C5_AVR	ENSMUSG00000031916	Cog8	89	924	4.67588e-07	0.838572
C5_AVR	ENSMUSG00000054894	Atp5s	143	1717	4.68265e-07	0.628785
C5_AVR	ENSMUSG00000029098	Acox3	53	446	4.70206e-07	1.14161
C5_AVR	ENSMUSG00000072761	Gm6712	47	373	4.73349e-07	1.22614
C5_AVR	ENSMUSG00000025812	Pard3	589	9482	4.7397e-07	0.205736
C5_AVR	ENSMUSG00000097415	AU020206	24	124	4.74715e-07	1.84535
C5_AVR	ENSMUSG00000038485	Socs7	135	1596	4.75084e-07	0.651158
C5_AVR	ENSMUSG00000025040	Fundc1	64	586	4.76127e-07	1.01983
C5_AVR	ENSMUSG00000027010	Slc25a12	125	1446	4.76988e-07	0.68252
C5_AVR	ENSMUSG00000020273	Papolg	95	1009	4.77198e-07	0.805733
C5_AVR	ENSMUSG00000041915	Ammecr1l	112	1254	4.77636e-07	0.729621
C5_AVR	ENSMUSG00000034022	Cpsf1	70	665	4.78712e-07	0.96666
C5_AVR	ENSMUSG00000035378	Shq1	84	855	4.79248e-07	0.867125
C5_AVR	ENSMUSG00000032301	Psma4	131	1536	4.79376e-07	0.663048
C5_AVR	ENSMUSG00000042447	Mios	94	995	4.80335e-07	0.810624
C5_AVR	ENSMUSG00000035969	Rusc2	104	1138	4.81764e-07	0.762743
C5_AVR	ENSMUSG00000021974	Fgf9	93	981	4.83109e-07	0.815637
C5_AVR	ENSMUSG00000024270	Slc39a6	69	652	4.85374e-07	0.974384
C5_AVR	ENSMUSG00000086962	Gm12248	72	692	4.87038e-07	0.949885
C5_AVR	ENSMUSG00000028089	Chd1l	78	773	4.87151e-07	0.905665
C5_AVR	ENSMUSG00000031352	Hccs	90	939	4.8787e-07	0.83146
C5_AVR	ENSMUSG00000047757	Fancb	30	183	4.88421e-07	1.60578
C5_AVR	ENSMUSG00000006711	D130043K22Rik	38	269	4.88421e-07	1.39105
C5_AVR	ENSMUSG00000059355	Wdr83os	68	639	4.91052e-07	0.982379
C5_AVR	ENSMUSG00000062312	Erbb2	82	828	4.92428e-07	0.878653
C5_AVR	ENSMUSG00000019210	Atp6v1e1	157	1934	4.9465e-07	0.591836
C5_AVR	ENSMUSG00000032500	Dclk3	102	1110	4.97469e-07	0.770669
C5_AVR	ENSMUSG00000047854	Stx19	29	173	4.98745e-07	1.63794
C5_AVR	ENSMUSG00000017724	Etv4	16	57	5.00581e-07	2.3817
C5_AVR	ENSMUSG00000036372	Tmem258	116	1314	5.00869e-07	0.712819
C5_AVR	ENSMUSG00000026584	Scyl3	77	760	5.01446e-07	0.911519
C5_AVR	ENSMUSG00000047617	BC029214	73	706	5.01931e-07	0.940888
C5_AVR	ENSMUSG00000039908	Slc26a11	49	398	5.03663e-07	1.19267
C5_AVR	ENSMUSG00000096433	Gm4944	55	472	5.03663e-07	1.1133
C5_AVR	ENSMUSG00000039512	Uhrf1bp1	98	1053	5.03663e-07	0.789008
C5_AVR	ENSMUSG00000034807	Colgalt1	58	510	5.08426e-07	1.07822
C5_AVR	ENSMUSG00000033222	Ttf2	58	510	5.08426e-07	1.07822
C5_AVR	ENSMUSG00000021928	Ebpl	58	510	5.08426e-07	1.07822
C5_AVR	ENSMUSG00000040447	Spns2	193	2502	5.09222e-07	0.518179
C5_AVR	ENSMUSG00000024537	Psmg2	81	815	5.09764e-07	0.883782
C5_AVR	ENSMUSG00000035666	Gtf3c4	52	435	5.13576e-07	1.15016
C5_AVR	ENSMUSG00000110185	Igip	120	1374	5.17483e-07	0.697312
C5_AVR	ENSMUSG00000012640	Zfp715	79	788	5.19839e-07	0.896317
C5_AVR	ENSMUSG00000020224	Llph	121	1389	5.20611e-07	0.69362
C5_AVR	ENSMUSG00000036225	Kctd1	161	1998	5.23678e-07	0.581164
C5_AVR	ENSMUSG00000037990	Sh3rf3	31	194	5.24421e-07	1.56887
C5_AVR	ENSMUSG00000031853	BC021891	77	761	5.26428e-07	0.909622
C5_AVR	ENSMUSG00000034889	Cactin	57	498	5.30134e-07	1.08748
C5_AVR	ENSMUSG00000033623	Pcgf3	131	1539	5.30379e-07	0.660233
C5_AVR	ENSMUSG00000018932	Map2k3	91	955	5.30651e-07	0.823026
C5_AVR	ENSMUSG00000025579	Gaa	70	667	5.31105e-07	0.962328
C5_AVR	ENSMUSG00000050947	Amigo1	38	270	5.32477e-07	1.3857
C5_AVR	ENSMUSG00000028779	Pef1	58	511	5.40414e-07	1.07539
C5_AVR	ENSMUSG00000030127	Cops7a	74	721	5.4281e-07	0.930186
C5_AVR	ENSMUSG00000020027	Socs2	24	125	5.43755e-07	1.83377
C5_AVR	ENSMUSG00000024184	Pdia2	48	387	5.44414e-07	1.20336
C5_AVR	ENSMUSG00000022437	Samm50	94	998	5.45041e-07	0.806281
C5_AVR	ENSMUSG00000075015	Gm10801	47	375	5.45892e-07	1.21843
C5_AVR	ENSMUSG00000106395	Gm42439	47	375	5.45892e-07	1.21843
C5_AVR	ENSMUSG00000037455	Slc18b1	59	524	5.48508e-07	1.06381
C5_AVR	ENSMUSG00000042501	Cpa6	71	681	5.49855e-07	0.952824
C5_AVR	ENSMUSG00000018986	Slfn3	17	65	5.50155e-07	2.27968
C5_AVR	ENSMUSG00000027950	Chrnb2	32	205	5.53033e-07	1.53511
C5_AVR	ENSMUSG00000038619	Ensa	115	1302	5.53234e-07	0.713564
C5_AVR	ENSMUSG00000021917	Spcs1	91	956	5.53895e-07	0.821516
C5_AVR	ENSMUSG00000025384	Faap100	54	461	5.54018e-07	1.12085
C5_AVR	ENSMUSG00000058392	Rrp1b	54	461	5.54018e-07	1.12085
C5_AVR	ENSMUSG00000040327	Cul9	89	928	5.56322e-07	0.83234
C5_AVR	ENSMUSG00000052533	Nup188	89	928	5.56322e-07	0.83234
C5_AVR	ENSMUSG00000070972	Dnajc25	95	1013	5.63533e-07	0.800025
C5_AVR	ENSMUSG00000036282	Naa30	95	1013	5.63533e-07	0.800025
C5_AVR	ENSMUSG00000026134	Prim2	117	1332	5.63533e-07	0.705574
C5_AVR	ENSMUSG00000048924	Ccdc125	82	831	5.65748e-07	0.873435
C5_AVR	ENSMUSG00000021918	Nek4	76	749	5.68453e-07	0.913693
C5_AVR	ENSMUSG00000097021	4933433G15Rik	53	449	5.70687e-07	1.13194
C5_AVR	ENSMUSG00000039043	Arpin	44	340	5.74156e-07	1.26463
C5_AVR	ENSMUSG00000028438	Kif24	84	859	5.74703e-07	0.860391
C5_AVR	ENSMUSG00000028042	Zbtb7b	84	859	5.74703e-07	0.860391
C5_AVR	ENSMUSG00000002981	Clptm1	105	1157	5.75096e-07	0.75266
C5_AVR	ENSMUSG00000053841	Txlna	112	1259	5.75096e-07	0.72388
C5_AVR	ENSMUSG00000020275	Rel	71	682	5.78518e-07	0.950707
C5_AVR	ENSMUSG00000001138	Cnnm3	71	682	5.78518e-07	0.950707
C5_AVR	ENSMUSG00000045752	Tssc4	80	804	5.79312e-07	0.885464
C5_AVR	ENSMUSG00000044600	Smim7	80	804	5.79312e-07	0.885464
C5_AVR	ENSMUSG00000034098	Fstl5	38	271	5.79954e-07	1.38037
C5_AVR	ENSMUSG00000028869	Gnl2	87	901	5.80766e-07	0.842148
C5_AVR	ENSMUSG00000022241	Tars	87	901	5.80766e-07	0.842148
C5_AVR	ENSMUSG00000089832	Shkbp1	48	388	5.83238e-07	1.19964
C5_AVR	ENSMUSG00000030254	Rad18	73	709	5.83345e-07	0.934771
C5_AVR	ENSMUSG00000038607	Gng10	47	376	5.85664e-07	1.21459
C5_AVR	ENSMUSG00000024900	Cpt1a	125	1452	5.86411e-07	0.676546
C5_AVR	ENSMUSG00000037410	Tbc1d2b	66	616	5.87435e-07	0.992195
C5_AVR	ENSMUSG00000023048	Prr13	153	1878	5.90435e-07	0.596994
C5_AVR	ENSMUSG00000029033	Acap3	42	317	5.91796e-07	1.29857
C5_AVR	ENSMUSG00000066178	6030445D17Rik	11	25	5.92978e-07	3.03016
C5_AVR	ENSMUSG00000031072	Oraov1	62	564	5.94278e-07	1.02923
C5_AVR	ENSMUSG00000034127	Tspan8	115	1304	5.94352e-07	0.71135
C5_AVR	ENSMUSG00000022335	Zfat	115	1304	5.94352e-07	0.71135
C5_AVR	ENSMUSG00000026709	Dars2	63	577	5.94753e-07	1.01944
C5_AVR	ENSMUSG00000027131	Emc4	72	696	5.96033e-07	0.941569
C5_AVR	ENSMUSG00000027164	Traf6	83	846	5.96555e-07	0.865113
C5_AVR	ENSMUSG00000023051	Tarbp2	51	425	5.98239e-07	1.15569
C5_AVR	ENSMUSG00000039826	Trub2	74	723	5.98292e-07	0.926189
C5_AVR	ENSMUSG00000003531	Dgcr6	87	902	6.06788e-07	0.840548
C5_AVR	ENSMUSG00000035621	Midn	88	916	6.06939e-07	0.834816
C5_AVR	ENSMUSG00000029524	Sirt4	77	764	6.07687e-07	0.903946
C5_AVR	ENSMUSG00000029430	Ran	159	1972	6.08319e-07	0.582027
C5_AVR	ENSMUSG00000025534	Gusb	50	413	6.0959e-07	1.16845
C5_AVR	ENSMUSG00000027804	Ppid	119	1364	6.13678e-07	0.695778
C5_AVR	ENSMUSG00000044667	Plppr4	39	283	6.14738e-07	1.35533
C5_AVR	ENSMUSG00000041323	Ak7	39	283	6.14738e-07	1.35533
C5_AVR	ENSMUSG00000027341	Tmem230	82	833	6.19633e-07	0.869967
C5_AVR	ENSMUSG00000030284	Creld1	72	697	6.27222e-07	0.939498
C5_AVR	ENSMUSG00000063065	Mapk3	72	697	6.27222e-07	0.939498
C5_AVR	ENSMUSG00000031732	Phlpp2	130	1529	6.2775e-07	0.658583
C5_AVR	ENSMUSG00000032058	Ppp2r1b	91	959	6.29022e-07	0.816995
C5_AVR	ENSMUSG00000051469	Zfp24	136	1620	6.34833e-07	0.640273
C5_AVR	ENSMUSG00000031988	Vps26b	51	426	6.39775e-07	1.1523
C5_AVR	ENSMUSG00000050357	Rltpr	37	261	6.43908e-07	1.39614
C5_AVR	ENSMUSG00000007570	Fance	75	738	6.43941e-07	0.915929
C5_AVR	ENSMUSG00000027650	Tti1	58	514	6.46046e-07	1.06694
C5_AVR	ENSMUSG00000025413	Ttc4	118	1351	6.55545e-07	0.697419
C5_AVR	ENSMUSG00000040328	Olfr56	22	108	6.55814e-07	1.91913
C5_AVR	ENSMUSG00000085227	6330418K02Rik	43	330	6.55814e-07	1.27453
C5_AVR	ENSMUSG00000038260	Trpm4	72	698	6.60222e-07	0.93743
C5_AVR	ENSMUSG00000020528	Prpsap2	99	1074	6.60293e-07	0.775166
C5_AVR	ENSMUSG00000035095	Fam167a	49	402	6.63169e-07	1.17825
C5_AVR	ENSMUSG00000031622	Sin3b	143	1728	6.63474e-07	0.619572
C5_AVR	ENSMUSG00000053091	Lins1	63	579	6.65821e-07	1.01445
C5_AVR	ENSMUSG00000041565	L3mbtl4	15	51	6.68866e-07	2.44905
C5_AVR	ENSMUSG00000020441	2310033P09Rik	98	1060	6.69242e-07	0.779449
C5_AVR	ENSMUSG00000023267	Gabrr2	41	307	6.71525e-07	1.31004
C5_AVR	ENSMUSG00000085125	Gm16070	17	66	6.72025e-07	2.25766
C5_AVR	ENSMUSG00000031938	4931406C07Rik	71	685	6.74234e-07	0.944375
C5_AVR	ENSMUSG00000033068	Entpd6	93	989	6.76602e-07	0.80392
C5_AVR	ENSMUSG00000028861	Mrps15	90	947	6.8903e-07	0.81922
C5_AVR	ENSMUSG00000031865	Dctn1	109	1220	6.9104e-07	0.730107
C5_AVR	ENSMUSG00000031820	Babam1	95	1018	6.93371e-07	0.792922
C5_AVR	ENSMUSG00000028571	Cyp2j13	29	176	6.9529e-07	1.61314
C5_AVR	ENSMUSG00000020140	Lgr5	33	218	6.97308e-07	1.4908
C5_AVR	ENSMUSG00000032463	Faim	65	606	6.97339e-07	0.993782
C5_AVR	ENSMUSG00000109008	Gm44899	94	1004	6.99941e-07	0.797633
C5_AVR	ENSMUSG00000002983	Relb	71	686	7.1015e-07	0.94227
C5_AVR	ENSMUSG00000041353	Tmem29	75	740	7.10843e-07	0.912025
C5_AVR	ENSMUSG00000030882	Dnhd1	52	440	7.12408e-07	1.13367
C5_AVR	ENSMUSG00000057363	Uxs1	131	1548	7.16996e-07	0.651821
C5_AVR	ENSMUSG00000052605	Isoc2b	48	391	7.19523e-07	1.18853
C5_AVR	ENSMUSG00000038812	Trmt112	116	1324	7.19866e-07	0.701881
C5_AVR	ENSMUSG00000029432	Gbas	141	1700	7.20359e-07	0.62282
C5_AVR	ENSMUSG00000102558	Gm37571	70	673	7.24459e-07	0.949408
C5_AVR	ENSMUSG00000038412	Higd1a	117	1339	7.25129e-07	0.698012
C5_AVR	ENSMUSG00000025037	Maoa	66	620	7.29807e-07	0.982858
C5_AVR	ENSMUSG00000028643	Svbp	77	768	7.37703e-07	0.896412
C5_AVR	ENSMUSG00000027349	Fam98b	77	768	7.37703e-07	0.896412
C5_AVR	ENSMUSG00000015950	Ncf1	23	118	7.4427e-07	1.85551
C5_AVR	ENSMUSG00000027809	Etfdh	96	1034	7.45012e-07	0.78553
C5_AVR	ENSMUSG00000022518	4930562C15Rik	61	555	7.45338e-07	1.02898
C5_AVR	ENSMUSG00000073792	Alg6	56	491	7.49054e-07	1.08236
C5_AVR	ENSMUSG00000024354	Slc23a1	56	491	7.49054e-07	1.08236
C5_AVR	ENSMUSG00000031782	Coq9	78	782	7.49054e-07	0.888965
C5_AVR	ENSMUSG00000094786	Gm14403	68	647	7.49876e-07	0.964429
C5_AVR	ENSMUSG00000032059	Alg9	98	1063	7.56112e-07	0.775372
C5_AVR	ENSMUSG00000020818	Mfsd11	86	893	7.57014e-07	0.838336
C5_AVR	ENSMUSG00000026639	Lamb3	194	2533	7.57589e-07	0.507869
C5_AVR	ENSMUSG00000039354	Smarcal1	67	634	7.60592e-07	0.972338
C5_AVR	ENSMUSG00000036281	Snapc4	67	634	7.60592e-07	0.972338
C5_AVR	ENSMUSG00000026032	Ndufb3	154	1902	7.64984e-07	0.588073
C5_AVR	ENSMUSG00000036054	Sugp2	106	1179	7.6725e-07	0.73916
C5_AVR	ENSMUSG00000032295	Man2c1	74	728	7.67299e-07	0.916247
C5_AVR	ENSMUSG00000000305	Cdh4	99	1078	7.75739e-07	0.769803
C5_AVR	ENSMUSG00000037339	Fam53a	96	1035	7.75798e-07	0.784135
C5_AVR	ENSMUSG00000055660	Mettl4	69	661	7.76979e-07	0.954606
C5_AVR	ENSMUSG00000028567	Txndc12	83	852	7.85027e-07	0.854918
C5_AVR	ENSMUSG00000039105	Atp6v1g1	163	2043	7.85146e-07	0.566842
C5_AVR	ENSMUSG00000056228	Cars2	98	1064	7.87079e-07	0.774015
C5_AVR	ENSMUSG00000022191	Drosha	120	1386	7.91507e-07	0.684767
C5_AVR	ENSMUSG00000027774	Gfm1	79	797	7.95281e-07	0.879933
C5_AVR	ENSMUSG00000013698	Pea15a	104	1151	7.99714e-07	0.746355
C5_AVR	ENSMUSG00000024594	Prrc1	143	1734	8.0237e-07	0.614571
C5_AVR	ENSMUSG00000011752	Pgam1	201	2648	8.06097e-07	0.494952
C5_AVR	ENSMUSG00000037962	Fam101a	42	321	8.08954e-07	1.28048
C5_AVR	ENSMUSG00000020440	Arf5	158	1966	8.08954e-07	0.577321
C5_AVR	ENSMUSG00000008307	1700109H08Rik	81	825	8.10921e-07	0.866188
C5_AVR	ENSMUSG00000022008	Gpalpp1	81	825	8.10921e-07	0.866188
C5_AVR	ENSMUSG00000008892	Vdac3	156	1935	8.11244e-07	0.581872
C5_AVR	ENSMUSG00000025169	Ogfod3	49	405	8.13764e-07	1.16752
C5_AVR	ENSMUSG00000039543	Cfap70	38	275	8.15505e-07	1.35923
C5_AVR	ENSMUSG00000047692	4930533K18Rik	183	2360	8.1605e-07	0.525717
C5_AVR	ENSMUSG00000019961	Tmpo	176	2249	8.18241e-07	0.538951
C5_AVR	ENSMUSG00000048852	Gm12185	18	75	8.18602e-07	2.15569
C5_AVR	ENSMUSG00000036923	Stox1	17	67	8.19133e-07	2.23596
C5_AVR	ENSMUSG00000025743	Sdc3	17	67	8.19133e-07	2.23596
C5_AVR	ENSMUSG00000000439	Mkrn2	83	853	8.2055e-07	0.853225
C5_AVR	ENSMUSG00000038280	Ostm1	48	393	8.25501e-07	1.18116
C5_AVR	ENSMUSG00000063698	Sfxn4	59	531	8.27133e-07	1.04466
C5_AVR	ENSMUSG00000039463	Slc9a8	116	1328	8.30646e-07	0.697529
C5_AVR	ENSMUSG00000029338	Antxr2	44	345	8.33812e-07	1.24357
C5_AVR	ENSMUSG00000040374	Pex2	92	980	8.41335e-07	0.801512
C5_AVR	ENSMUSG00000030720	Cln3	128	1508	8.53987e-07	0.656167
C5_AVR	ENSMUSG00000032492	Pth1r	35	242	8.5774e-07	1.42501
C5_AVR	ENSMUSG00000074519	Etohi1	83	854	8.59006e-07	0.851535
C5_AVR	ENSMUSG00000008690	Ncaph2	100	1095	8.60083e-07	0.761729
C5_AVR	ENSMUSG00000027671	Actl6a	142	1721	8.62828e-07	0.615304
C5_AVR	ENSMUSG00000086209	4933405E24Rik	14	45	8.6292e-07	2.53009
C5_AVR	ENSMUSG00000052336	Cx3cr1	58	519	8.69802e-07	1.05298
C5_AVR	ENSMUSG00000074247	Dda1	73	717	8.69851e-07	0.918583
C5_AVR	ENSMUSG00000027165	B230118H07Rik	99	1081	8.74126e-07	0.765794
C5_AVR	ENSMUSG00000023973	Cnpy3	96	1038	8.76512e-07	0.77996
C5_AVR	ENSMUSG00000023018	Smarcd1	68	650	8.77006e-07	0.957755
C5_AVR	ENSMUSG00000046157	Tmem229b	21	101	8.7756e-07	1.94869
C5_AVR	ENSMUSG00000055334	Snupn	80	813	8.81394e-07	0.869404
C5_AVR	ENSMUSG00000085563	2210411M09Rik	12	32	8.82844e-07	2.79955
C5_AVR	ENSMUSG00000023074	Mospd1	61	558	8.83161e-07	1.0212
C5_AVR	ENSMUSG00000015214	Mtmr1	90	953	8.90005e-07	0.810109
C5_AVR	ENSMUSG00000064246	Chil1	53	456	8.92312e-07	1.10962
C5_AVR	ENSMUSG00000016496	Cd274	27	158	8.93872e-07	1.66569
C5_AVR	ENSMUSG00000044164	Rnf182	47	382	8.94481e-07	1.19175
C5_AVR	ENSMUSG00000042558	Adprhl2	94	1010	8.97028e-07	0.789037
C5_AVR	ENSMUSG00000002043	Trappc6a	102	1125	8.97346e-07	0.751304
C5_AVR	ENSMUSG00000020171	Yeats4	88	925	8.97928e-07	0.82071
C5_AVR	ENSMUSG00000064068	Mtx1	88	925	8.97928e-07	0.82071
C5_AVR	ENSMUSG00000031840	Rab3a	32	210	9.09375e-07	1.50034
C5_AVR	ENSMUSG00000039431	Mtmr7	57	507	9.11688e-07	1.06164
C5_AVR	ENSMUSG00000026637	Traf5	139	1677	9.1547e-07	0.621862
C5_AVR	ENSMUSG00000078648	Gm17546	41	311	9.21123e-07	1.29137
C5_AVR	ENSMUSG00000071347	C1qtnf9	58	520	9.21989e-07	1.0502
C5_AVR	ENSMUSG00000029394	Cdk2ap1	95	1025	9.23898e-07	0.783035
C5_AVR	ENSMUSG00000037347	Chst7	30	189	9.23999e-07	1.55924
C5_AVR	ENSMUSG00000069892	9930111J21Rik2	19	84	9.26535e-07	2.0702
C5_AVR	ENSMUSG00000069539	Scyl2	149	1831	9.26535e-07	0.59534
C5_AVR	ENSMUSG00000006998	Psmd2	144	1754	9.2691e-07	0.60808
C5_AVR	ENSMUSG00000029730	Mcm7	90	954	9.27836e-07	0.808595
C5_AVR	ENSMUSG00000021645	Smn1	59	533	9.28498e-07	1.03924
C5_AVR	ENSMUSG00000028007	Snx7	81	828	9.29104e-07	0.860951
C5_AVR	ENSMUSG00000061111	Fam195b	102	1126	9.32334e-07	0.750022
C5_AVR	ENSMUSG00000078619	Smarcd2	94	1011	9.33915e-07	0.787609
C5_AVR	ENSMUSG00000097145	9230114K14Rik	70	678	9.33918e-07	0.938729
C5_AVR	ENSMUSG00000020415	Pttg1	72	705	9.36812e-07	0.923033
C5_AVR	ENSMUSG00000020402	Vdac1	221	2980	9.57008e-07	0.461394
C5_AVR	ENSMUSG00000047343	Mettl21c	43	335	9.57242e-07	1.25284
C5_AVR	ENSMUSG00000024749	Tmc1	29	179	9.62594e-07	1.58875
C5_AVR	ENSMUSG00000022668	Gtpbp8	80	815	9.65909e-07	0.86586
C5_AVR	ENSMUSG00000024528	Srfbp1	76	760	9.66049e-07	0.89266
C5_AVR	ENSMUSG00000051786	Tubgcp6	57	508	9.67039e-07	1.05879
C5_AVR	ENSMUSG00000021039	Snw1	164	2066	9.69318e-07	0.559515
C5_AVR	ENSMUSG00000057396	Zfp759	31	200	9.69584e-07	1.52493
C5_AVR	ENSMUSG00000036214	Znrd1as	50	420	9.73047e-07	1.1442
C5_AVR	ENSMUSG00000098702	1500015A07Rik	64	599	9.73131e-07	0.988176
C5_AVR	ENSMUSG00000024442	0610009O20Rik	58	521	9.76836e-07	1.04743
C5_AVR	ENSMUSG00000034974	Dapk3	70	679	9.82735e-07	0.936603
C5_AVR	ENSMUSG00000024429	Gnl1	59	534	9.83585e-07	1.03653
C5_AVR	ENSMUSG00000024225	Clps	95	1027	1.00211e-06	0.780223
C5_AVR	ENSMUSG00000106317	Gm43848	32	211	1.0023e-06	1.49349
C5_AVR	ENSMUSG00000003752	Itpkc	32	211	1.0023e-06	1.49349
C5_AVR	ENSMUSG00000017221	Psmd3	100	1099	1.00585e-06	0.756468
C5_AVR	ENSMUSG00000030282	Cmas	73	720	1.00728e-06	0.912559
C5_AVR	ENSMUSG00000039725	Trp53rka	39	289	1.00885e-06	1.32506
C5_AVR	ENSMUSG00000051412	Vamp7	65	613	1.01681e-06	0.977212
C5_AVR	ENSMUSG00000042406	Atf4	141	1711	1.01879e-06	0.613515
C5_AVR	ENSMUSG00000023089	Ndufa5	171	2178	1.02214e-06	0.543652
C5_AVR	ENSMUSG00000030800	Prss8	57	509	1.02609e-06	1.05596
C5_AVR	ENSMUSG00000055415	Atp10b	396	5979	1.02684e-06	0.298256
C5_AVR	ENSMUSG00000027596	a	77	775	1.02706e-06	0.883322
C5_AVR	ENSMUSG00000059552	Trp53	86	900	1.02736e-06	0.827071
C5_AVR	ENSMUSG00000090093	Gm14399	96	1042	1.02908e-06	0.774411
C5_AVR	ENSMUSG00000037617	Spag1	70	680	1.03352e-06	0.93448
C5_AVR	ENSMUSG00000021552	Gkap1	130	1544	1.03469e-06	0.644499
C5_AVR	ENSMUSG00000022802	Lmln	92	985	1.03507e-06	0.79417
C5_AVR	ENSMUSG00000045180	Shroom2	169	2147	1.03717e-06	0.547361
C5_AVR	ENSMUSG00000045427	Hnrnph2	118	1364	1.03776e-06	0.683603
C5_AVR	ENSMUSG00000036676	Tmtc3	98	1071	1.03924e-06	0.764555
C5_AVR	ENSMUSG00000071392	Ect2l	45	360	1.03982e-06	1.21459
C5_AVR	ENSMUSG00000087309	4930528P14Rik	4	1	1.04436e-06	6.21459
C5_AVR	ENSMUSG00000001333	Sync	52	446	1.04544e-06	1.11413
C5_AVR	ENSMUSG00000073427	Gm4924	90	957	1.05224e-06	0.804066
C5_AVR	ENSMUSG00000108298	Gm44226	13	39	1.05528e-06	2.62963
C5_AVR	ENSMUSG00000035125	Gcfc2	73	721	1.05684e-06	0.910557
C5_AVR	ENSMUSG00000029030	Tprgl	105	1173	1.06086e-06	0.732846
C5_AVR	ENSMUSG00000020828	Pld2	68	654	1.0774e-06	0.948904
C5_AVR	ENSMUSG00000087368	BC065397	151	1867	1.07875e-06	0.586486
C5_AVR	ENSMUSG00000040466	Blvrb	48	397	1.08372e-06	1.16656
C5_AVR	ENSMUSG00000054021	Sirt5	78	790	1.08856e-06	0.874281
C5_AVR	ENSMUSG00000040824	Snrpd2	114	1306	1.08988e-06	0.696539
C5_AVR	ENSMUSG00000057572	Zbtb8os	110	1247	1.09116e-06	0.711702
C5_AVR	ENSMUSG00000032300	1700017B05Rik	42	325	1.09628e-06	1.26261
C5_AVR	ENSMUSG00000029651	Mtus2	42	325	1.09628e-06	1.26261
C5_AVR	ENSMUSG00000054115	Skp2	61	562	1.10452e-06	1.0109
C5_AVR	ENSMUSG00000026766	Mmadhc	89	944	1.10524e-06	0.807678
C5_AVR	ENSMUSG00000041264	Uspl1	80	818	1.10707e-06	0.860559
C5_AVR	ENSMUSG00000032330	Cox7a2	218	2937	1.10821e-06	0.462645
C5_AVR	ENSMUSG00000031901	Dus2	73	722	1.10975e-06	0.908557
C5_AVR	ENSMUSG00000058748	Zfp958	76	763	1.11291e-06	0.886976
C5_AVR	ENSMUSG00000109459	Gm44592	44	349	1.11656e-06	1.22694
C5_AVR	ENSMUSG00000025736	Jmjd8	44	349	1.11656e-06	1.22694
C5_AVR	ENSMUSG00000030605	Mfge8	45	361	1.11656e-06	1.21059
C5_AVR	ENSMUSG00000028138	Adh5	123	1441	1.12248e-06	0.664248
C5_AVR	ENSMUSG00000074569	Gcnt7	91	973	1.13482e-06	0.796086
C5_AVR	ENSMUSG00000032394	Igdcc3	49	410	1.13577e-06	1.14982
C5_AVR	ENSMUSG00000024970	AI846148	115	1322	1.13618e-06	0.691571
C5_AVR	ENSMUSG00000021276	Cinp	56	498	1.14009e-06	1.06194
C5_AVR	ENSMUSG00000094817	Cphx3	51	435	1.15018e-06	1.12214
C5_AVR	ENSMUSG00000097174	Gm4890	67	642	1.15495e-06	0.954248
C5_AVR	ENSMUSG00000022070	Bora	67	642	1.15495e-06	0.954248
C5_AVR	ENSMUSG00000018068	Ints2	125	1472	1.15943e-06	0.65681
C5_AVR	ENSMUSG00000039994	Timeless	20	94	1.1615e-06	1.98193
C5_AVR	ENSMUSG00000029009	Mthfr	60	550	1.16933e-06	1.01819
C5_AVR	ENSMUSG00000087088	Gm16638	37	268	1.17381e-06	1.35795
C5_AVR	ENSMUSG00000022364	Tbc1d31	66	629	1.17428e-06	0.962066
C5_AVR	ENSMUSG00000070934	Rraga	107	1205	1.17643e-06	0.721237
C5_AVR	ENSMUSG00000086269	Tmcc3os	42	326	1.18202e-06	1.25818
C5_AVR	ENSMUSG00000027822	Slc33a1	111	1264	1.18479e-06	0.705223
C5_AVR	ENSMUSG00000020387	Jade2	90	960	1.19326e-06	0.79955
C5_AVR	ENSMUSG00000032312	Csk	78	792	1.19372e-06	0.870633
C5_AVR	ENSMUSG00000028646	Rragc	99	1089	1.19613e-06	0.755156
C5_AVR	ENSMUSG00000039789	Zfp597	88	932	1.21018e-06	0.809833
C5_AVR	ENSMUSG00000040697	Dnajc16	87	918	1.21649e-06	0.815181
C5_AVR	ENSMUSG00000048031	Fcrl5	11	27	1.21728e-06	2.91913
C5_AVR	ENSMUSG00000041881	Ndufa7	182	2359	1.21774e-06	0.518423
C5_AVR	ENSMUSG00000032392	Parp16	53	461	1.21815e-06	1.09389
C5_AVR	ENSMUSG00000029625	Cpsf4	40	303	1.22373e-06	1.29334
C5_AVR	ENSMUSG00000029559	2210016L21Rik	85	890	1.22373e-06	0.826317
C5_AVR	ENSMUSG00000004462	Tbccd1	83	862	1.22457e-06	0.838083
C5_AVR	ENSMUSG00000037640	Zfp60	84	876	1.22482e-06	0.832118
C5_AVR	ENSMUSG00000052563	D930048N14Rik	69	670	1.22875e-06	0.935095
C5_AVR	ENSMUSG00000035150	Eif2s3x	105	1177	1.23305e-06	0.727935
C5_AVR	ENSMUSG00000091306	Gm17606	34	235	1.23362e-06	1.42553
C5_AVR	ENSMUSG00000087250	Usp46os1	59	538	1.23546e-06	1.02577
C5_AVR	ENSMUSG00000031217	Efnb1	60	551	1.23592e-06	1.01557
C5_AVR	ENSMUSG00000079427	Mthfsl	60	551	1.23592e-06	1.01557
C5_AVR	ENSMUSG00000031755	Bbs2	77	779	1.23664e-06	0.875895
C5_AVR	ENSMUSG00000017740	Slc12a5	25	141	1.24332e-06	1.71889
C5_AVR	ENSMUSG00000026344	Lypd1	54	474	1.24376e-06	1.08073
C5_AVR	ENSMUSG00000105255	Gm42413	41	315	1.25262e-06	1.27293
C5_AVR	ENSMUSG00000040390	Map3k10	68	657	1.25475e-06	0.942301
C5_AVR	ENSMUSG00000032028	Nxpe2	30	192	1.25606e-06	1.53652
C5_AVR	ENSMUSG00000030410	Dmwd	52	449	1.26253e-06	1.10446
C5_AVR	ENSMUSG00000037795	N4bp2	162	2044	1.26474e-06	0.557258
C5_AVR	ENSMUSG00000019143	Hars2	80	821	1.26719e-06	0.855277
C5_AVR	ENSMUSG00000024831	Ighmbp2	37	269	1.27545e-06	1.35258
C5_AVR	ENSMUSG00000023791	Pigx	84	877	1.27871e-06	0.830472
C5_AVR	ENSMUSG00000018906	P4ha2	140	1703	1.27871e-06	0.610008
C5_AVR	ENSMUSG00000004849	Ap1s1	73	725	1.28227e-06	0.902575
C5_AVR	ENSMUSG00000044365	Cxxc4	19	86	1.29171e-06	2.03625
C5_AVR	ENSMUSG00000025962	Fastkd2	62	578	1.29569e-06	0.993858
C5_AVR	ENSMUSG00000020840	Blmh	137	1658	1.3176e-06	0.617392
C5_AVR	ENSMUSG00000006058	Snf8	137	1658	1.3176e-06	0.617392
C5_AVR	ENSMUSG00000075470	Alg10b	72	712	1.32083e-06	0.908779
C5_AVR	ENSMUSG00000000876	Pxmp4	65	618	1.32331e-06	0.965493
C5_AVR	ENSMUSG00000072640	Lyrm9	80	822	1.3262e-06	0.853521
C5_AVR	ENSMUSG00000029246	Ppat	123	1446	1.32883e-06	0.65925
C5_AVR	ENSMUSG00000026896	Ifih1	38	281	1.3381e-06	1.32809
C5_AVR	ENSMUSG00000079614	Seh1l	103	1150	1.33863e-06	0.73367
C5_AVR	ENSMUSG00000050271	D8Ertd82e	22	113	1.33999e-06	1.85384
C5_AVR	ENSMUSG00000020605	Hs1bp3	33	225	1.35076e-06	1.4452
C5_AVR	ENSMUSG00000000184	Ccnd2	20	95	1.35635e-06	1.96666
C5_AVR	ENSMUSG00000043140	Tmem186	56	501	1.36119e-06	1.05328
C5_AVR	ENSMUSG00000093989	Rnasek	153	1906	1.36428e-06	0.575643
C5_AVR	ENSMUSG00000040025	Ythdf2	125	1477	1.36973e-06	0.651918
C5_AVR	ENSMUSG00000006736	Tspan31	66	632	1.37218e-06	0.955201
C5_AVR	ENSMUSG00000083193	4930595D18Rik	53	463	1.37707e-06	1.08764
C5_AVR	ENSMUSG00000029859	Epha1	53	463	1.37707e-06	1.08764
C5_AVR	ENSMUSG00000050973	Gdpgp1	53	463	1.37707e-06	1.08764
C5_AVR	ENSMUSG00000086327	Slfn5os	13	40	1.38019e-06	2.5931
C5_AVR	ENSMUSG00000024165	Hn1l	87	921	1.38019e-06	0.810474
C5_AVR	ENSMUSG00000001018	Snapin	87	921	1.38019e-06	0.810474
C5_AVR	ENSMUSG00000053117	E330013P04Rik	44	352	1.38496e-06	1.21459
C5_AVR	ENSMUSG00000017747	Ghdc	39	293	1.3883e-06	1.30523
C5_AVR	ENSMUSG00000029195	Klb	75	754	1.3883e-06	0.884986
C5_AVR	ENSMUSG00000029093	Sorcs2	30	193	1.38953e-06	1.52902
C5_AVR	ENSMUSG00000030122	Ptms	160	2016	1.39094e-06	0.559236
C5_AVR	ENSMUSG00000030302	Atp2b2	18	78	1.39418e-06	2.09911
C5_AVR	ENSMUSG00000029726	Mepce	93	1007	1.4184e-06	0.777899
C5_AVR	ENSMUSG00000053178	Mterf1b	40	305	1.42924e-06	1.28385
C5_AVR	ENSMUSG00000021024	Psma6	108	1225	1.42982e-06	0.710909
C5_AVR	ENSMUSG00000028494	Plin2	63	593	1.43065e-06	0.979979
C5_AVR	ENSMUSG00000033047	Eif3l	88	936	1.43065e-06	0.803655
C5_AVR	ENSMUSG00000033287	Kctd17	16	62	1.43111e-06	2.26039
C5_AVR	ENSMUSG00000097760	6030442K20Rik	50	426	1.43495e-06	1.12373
C5_AVR	ENSMUSG00000029918	Mrps33	143	1753	1.44064e-06	0.598849
C5_AVR	ENSMUSG00000110053	RP23-453P1.3	38	282	1.4505e-06	1.32296
C5_AVR	ENSMUSG00000031976	Urb2	35	248	1.45756e-06	1.38967
C5_AVR	ENSMUSG00000020706	Ftsj3	60	554	1.46081e-06	1.00774
C5_AVR	ENSMUSG00000032119	Hinfp	59	541	1.463e-06	1.01775
C5_AVR	ENSMUSG00000001100	Poldip2	65	620	1.46867e-06	0.960831
C5_AVR	ENSMUSG00000006435	Neurl1a	34	237	1.47609e-06	1.41331
C5_AVR	ENSMUSG00000041912	Tdrkh	42	329	1.47742e-06	1.24496
C5_AVR	ENSMUSG00000031392	Irak1	89	951	1.47999e-06	0.79702
C5_AVR	ENSMUSG00000069895	Atxn1l	51	439	1.48139e-06	1.10894
C5_AVR	ENSMUSG00000053347	Zfp943	105	1182	1.48453e-06	0.721819
C5_AVR	ENSMUSG00000016984	Etaa1	69	674	1.50082e-06	0.926507
C5_AVR	ENSMUSG00000100002	Gm29642	55	490	1.51372e-06	1.05931
C5_AVR	ENSMUSG00000013662	Atad1	152	1894	1.51389e-06	0.575295
C5_AVR	ENSMUSG00000004610	Etfb	173	2224	1.51488e-06	0.530275
C5_AVR	ENSMUSG00000030587	2200002D01Rik	80	825	1.51672e-06	0.848266
C5_AVR	ENSMUSG00000025192	Entpd7	66	634	1.52067e-06	0.950643
C5_AVR	ENSMUSG00000056413	Adap1	84	881	1.52088e-06	0.823907
C5_AVR	ENSMUSG00000021400	Wrnip1	50	427	1.53007e-06	1.12035
C5_AVR	ENSMUSG00000052852	Reep1	61	568	1.53596e-06	0.995578
C5_AVR	ENSMUSG00000039686	Zer1	61	568	1.53596e-06	0.995578
C5_AVR	ENSMUSG00000105355	Gm42956	24	133	1.53998e-06	1.74427
C5_AVR	ENSMUSG00000022523	Fgf12	182	2368	1.54397e-06	0.512929
C5_AVR	ENSMUSG00000079003	Samd1	58	529	1.54606e-06	1.02544
C5_AVR	ENSMUSG00000079610	Ankrd39	59	542	1.54693e-06	1.01508
C5_AVR	ENSMUSG00000003458	Ncstn	88	938	1.55513e-06	0.800575
C5_AVR	ENSMUSG00000109754	RP23-434L22.2	106	1198	1.5597e-06	0.716096
C5_AVR	ENSMUSG00000048058	Ldlrad3	71	702	1.57102e-06	0.909008
C5_AVR	ENSMUSG00000022552	Sharpin	71	702	1.57102e-06	0.909008
C5_AVR	ENSMUSG00000004931	Apba3	74	743	1.57707e-06	0.886823
C5_AVR	ENSMUSG00000022504	Ciita	21	105	1.58177e-06	1.89266
C5_AVR	ENSMUSG00000037594	BC022687	25	143	1.58241e-06	1.69857
C5_AVR	ENSMUSG00000016510	Mtif3	85	896	1.58241e-06	0.816624
C5_AVR	ENSMUSG00000056962	Jmjd6	84	882	1.58737e-06	0.82227
C5_AVR	ENSMUSG00000029864	Gstk1	42	330	1.58991e-06	1.24058
C5_AVR	ENSMUSG00000047824	Pygo2	90	967	1.5915e-06	0.789069
C5_AVR	ENSMUSG00000031754	Nudt21	100	1111	1.59615e-06	0.740801
C5_AVR	ENSMUSG00000034687	Fras1	257	3599	1.59986e-06	0.406832
C5_AVR	ENSMUSG00000027907	S100a11	319	4654	1.60212e-06	0.347745
C5_AVR	ENSMUSG00000002020	Ltbp2	12	34	1.61228e-06	2.71209
C5_AVR	ENSMUSG00000087492	Gm15700	32	216	1.61252e-06	1.4597
C5_AVR	ENSMUSG00000001173	Ocrl	184	2402	1.6271e-06	0.508129
C5_AVR	ENSMUSG00000038930	Rccd1	65	622	1.62872e-06	0.956185
C5_AVR	ENSMUSG00000108703	Gm44793	9	17	1.63161e-06	3.29705
C5_AVR	ENSMUSG00000031360	Ctps2	140	1711	1.63583e-06	0.603247
C5_AVR	ENSMUSG00000024055	Cyp4f13	91	982	1.63977e-06	0.782803
C5_AVR	ENSMUSG00000029165	Agbl5	85	897	1.65106e-06	0.815015
C5_AVR	ENSMUSG00000025208	Mrpl43	136	1650	1.65434e-06	0.6138
C5_AVR	ENSMUSG00000062963	Ufc1	114	1318	1.66243e-06	0.683343
C5_AVR	ENSMUSG00000040667	Nup88	125	1483	1.66871e-06	0.646069
C5_AVR	ENSMUSG00000107722	2900060B14Rik	63	596	1.67741e-06	0.972699
C5_AVR	ENSMUSG00000021820	Camk2g	63	596	1.67741e-06	0.972699
C5_AVR	ENSMUSG00000027673	Ndufb5	137	1666	1.69031e-06	0.610447
C5_AVR	ENSMUSG00000022748	Cmss1	934	16937	1.69196e-06	0.0339758
C5_AVR	ENSMUSG00000084987	Gm13134	41	319	1.69439e-06	1.25473
C5_AVR	ENSMUSG00000040631	Dok4	28	174	1.69936e-06	1.579
C5_AVR	ENSMUSG00000036442	Thap11	45	367	1.69936e-06	1.1868
C5_AVR	ENSMUSG00000093803	Ppp2r3d	77	786	1.70599e-06	0.862989
C5_AVR	ENSMUSG00000037992	Rara	61	570	1.71173e-06	0.990507
C5_AVR	ENSMUSG00000002546	Golga2	102	1142	1.71346e-06	0.729666
C5_AVR	ENSMUSG00000001229	Dpp9	65	623	1.71486e-06	0.953867
C5_AVR	ENSMUSG00000033909	Usp36	96	1055	1.71953e-06	0.756523
C5_AVR	ENSMUSG00000050088	1600012H06Rik	98	1084	1.72441e-06	0.747149
C5_AVR	ENSMUSG00000041836	Ptpre	90	969	1.72679e-06	0.786088
C5_AVR	ENSMUSG00000019087	Atp6ap1	83	870	1.73357e-06	0.824756
C5_AVR	ENSMUSG00000019987	Arg1	50	429	1.73615e-06	1.11361
C5_AVR	ENSMUSG00000022450	Ndufa6	191	2517	1.73934e-06	0.494527
C5_AVR	ENSMUSG00000102713	Gm29994	24	134	1.74246e-06	1.73346
C5_AVR	ENSMUSG00000017760	Ctsa	64	610	1.74246e-06	0.961922
C5_AVR	ENSMUSG00000085399	Foxd2os	16	63	1.74297e-06	2.23731
C5_AVR	ENSMUSG00000001143	Lman2l	133	1606	1.75223e-06	0.620614
C5_AVR	ENSMUSG00000097634	Gm26827	34	239	1.76066e-06	1.40118
C5_AVR	ENSMUSG00000038296	Galnt18	522	8299	1.76274e-06	0.223772
C5_AVR	ENSMUSG00000023104	Rfc2	63	597	1.7673e-06	0.970281
C5_AVR	ENSMUSG00000073274	Gm14636	76	773	1.76969e-06	0.868191
C5_AVR	ENSMUSG00000042737	Dpm3	108	1231	1.77466e-06	0.70386
C5_AVR	ENSMUSG00000084785	Gm13972	14	48	1.777e-06	2.43698
C5_AVR	ENSMUSG00000034586	Hid1	25	144	1.78082e-06	1.68852
C5_AVR	ENSMUSG00000038055	Dexi	73	732	1.78898e-06	0.888713
C5_AVR	ENSMUSG00000045679	Pqlc3	40	308	1.79668e-06	1.26973
C5_AVR	ENSMUSG00000031059	Ndufb11	186	2438	1.80102e-06	0.502264
C5_AVR	ENSMUSG00000046010	Zfp830	103	1158	1.80335e-06	0.723669
C5_AVR	ENSMUSG00000075389	2810410L24Rik	61	571	1.80508e-06	0.987978
C5_AVR	ENSMUSG00000024160	Spsb3	61	571	1.80508e-06	0.987978
C5_AVR	ENSMUSG00000035228	Ccdc106	74	746	1.81327e-06	0.881009
C5_AVR	ENSMUSG00000025893	Kbtbd3	60	558	1.81797e-06	0.997357
C5_AVR	ENSMUSG00000008035	Mid1ip1	243	3371	1.8195e-06	0.420439
C5_AVR	ENSMUSG00000021476	Habp4	107	1217	1.82174e-06	0.706941
C5_AVR	ENSMUSG00000039989	Cbx4	57	519	1.82578e-06	1.02789
C5_AVR	ENSMUSG00000053925	Gm9929	69	678	1.82587e-06	0.917971
C5_AVR	ENSMUSG00000086714	0610009E02Rik	58	532	1.82809e-06	1.01729
C5_AVR	ENSMUSG00000035842	Ddx11	38	285	1.84176e-06	1.3077
C5_AVR	ENSMUSG00000055480	Zfp458	72	719	1.84596e-06	0.894665
C5_AVR	ENSMUSG00000050323	Ndufaf6	50	430	1.84755e-06	1.11025
C5_AVR	ENSMUSG00000020679	Hnf1b	184	2407	1.85041e-06	0.505129
C5_AVR	ENSMUSG00000039737	Prkrip1	76	774	1.85123e-06	0.866326
C5_AVR	ENSMUSG00000056973	Ces1d	70	692	1.86639e-06	0.909243
C5_AVR	ENSMUSG00000048170	Mcmbp	167	2137	1.88075e-06	0.536921
C5_AVR	ENSMUSG00000034998	Foxn2	84	886	1.8815e-06	0.815742
C5_AVR	ENSMUSG00000033486	Catsper2	47	393	1.88154e-06	1.15079
C5_AVR	ENSMUSG00000029152	Ociad1	138	1685	1.88907e-06	0.604579
C5_AVR	ENSMUSG00000102869	2900097C17Rik	138	1685	1.88907e-06	0.604579
C5_AVR	ENSMUSG00000030245	Golt1b	54	481	1.8894e-06	1.05958
C5_AVR	ENSMUSG00000031533	Mrps31	80	830	1.8894e-06	0.839548
C5_AVR	ENSMUSG00000041679	Lrrc29	81	844	1.89093e-06	0.833339
C5_AVR	ENSMUSG00000026705	Klhl20	81	844	1.89093e-06	0.833339
C5_AVR	ENSMUSG00000028716	Pdzk1ip1	219	2976	1.89612e-06	0.450216
C5_AVR	ENSMUSG00000030614	Tmem126b	60	559	1.91887e-06	0.994774
C5_AVR	ENSMUSG00000087050	Dhrs13os	34	240	1.91984e-06	1.39516
C5_AVR	ENSMUSG00000022184	Fbxo4	75	761	1.91984e-06	0.871654
C5_AVR	ENSMUSG00000010609	Psen2	56	507	1.9237e-06	1.0361
C5_AVR	ENSMUSG00000022332	Khdrbs3	59	546	1.92807e-06	1.00447
C5_AVR	ENSMUSG00000085687	Gm16153	58	533	1.93242e-06	1.01458
C5_AVR	ENSMUSG00000034617	Mtrr	32	218	1.93939e-06	1.4464
C5_AVR	ENSMUSG00000042677	Zc3h12a	45	369	1.94671e-06	1.17896
C5_AVR	ENSMUSG00000018415	Gid4	101	1131	1.95722e-06	0.729416
C5_AVR	ENSMUSG00000057497	Fam136a	66	639	1.95786e-06	0.93931
C5_AVR	ENSMUSG00000037993	Dhx38	70	693	1.95786e-06	0.907159
C5_AVR	ENSMUSG00000078813	Leng1	84	887	1.96143e-06	0.814115
C5_AVR	ENSMUSG00000042396	Rbm7	84	887	1.96143e-06	0.814115
C5_AVR	ENSMUSG00000037257	Aagab	97	1073	1.96851e-06	0.747066
C5_AVR	ENSMUSG00000026000	Lancl1	80	831	1.9735e-06	0.837811
C5_AVR	ENSMUSG00000033029	1700088E04Rik	42	333	1.97516e-06	1.22753
C5_AVR	ENSMUSG00000021271	Zfp839	53	469	1.97516e-06	1.06906
C5_AVR	ENSMUSG00000020019	Ntn4	148	1841	1.97516e-06	0.577767
C5_AVR	ENSMUSG00000055762	Eef1d	133	1610	1.98327e-06	0.617025
C5_AVR	ENSMUSG00000030450	Oca2	29	186	1.98793e-06	1.53341
C5_AVR	ENSMUSG00000074743	Thbd	26	155	1.99297e-06	1.6389
C5_AVR	ENSMUSG00000042284	Itga1	183	2394	1.99901e-06	0.50508
C5_AVR	ENSMUSG00000004768	Rab23	67	653	2.01322e-06	0.929738
C5_AVR	ENSMUSG00000001918	Slc1a5	55	495	2.02328e-06	1.04466
C5_AVR	ENSMUSG00000022089	Bin3	64	613	2.03293e-06	0.954845
C5_AVR	ENSMUSG00000018677	Slc25a39	56	508	2.03613e-06	1.03326
C5_AVR	ENSMUSG00000030811	Fbxl19	56	508	2.03613e-06	1.03326
C5_AVR	ENSMUSG00000036632	Alg5	95	1045	2.0399e-06	0.755156
C5_AVR	ENSMUSG00000057177	Gsk3a	77	790	2.04013e-06	0.855666
C5_AVR	ENSMUSG00000005846	Rsl1d1	153	1920	2.0407e-06	0.565085
C5_AVR	ENSMUSG00000003437	Paf1	84	888	2.04537e-06	0.812489
C5_AVR	ENSMUSG00000029415	Sdad1	78	804	2.0502e-06	0.848938
C5_AVR	ENSMUSG00000042729	Wdr74	70	694	2.05311e-06	0.905079
C5_AVR	ENSMUSG00000024999	Noc3l	83	874	2.05311e-06	0.818138
C5_AVR	ENSMUSG00000018651	Tada2a	109	1250	2.05981e-06	0.69506
C5_AVR	ENSMUSG00000032741	Tpcn1	100	1118	2.07503e-06	0.73174
C5_AVR	ENSMUSG00000042129	Rassf4	17	72	2.07934e-06	2.13213
C5_AVR	ENSMUSG00000064254	Ethe1	74	749	2.08107e-06	0.875219
C5_AVR	ENSMUSG00000026784	Pdss1	96	1060	2.08231e-06	0.749702
C5_AVR	ENSMUSG00000031483	Erlin2	98	1089	2.08232e-06	0.740509
C5_AVR	ENSMUSG00000072235	Tuba1a	50	432	2.09118e-06	1.10356
C5_AVR	ENSMUSG00000031805	Jak3	31	208	2.10601e-06	1.46834
C5_AVR	ENSMUSG00000038665	Dgki	16	64	2.11194e-06	2.21459
C5_AVR	ENSMUSG00000059554	Ccdc28a	76	777	2.1198e-06	0.860745
C5_AVR	ENSMUSG00000022216	Psme1	89	960	2.1349e-06	0.783431
C5_AVR	ENSMUSG00000024601	Isoc1	78	805	2.14393e-06	0.847145
C5_AVR	ENSMUSG00000036646	Man1b1	81	847	2.15323e-06	0.82822
C5_AVR	ENSMUSG00000027936	Crtc2	56	509	2.15525e-06	1.03042
C5_AVR	ENSMUSG00000036093	Arl5a	137	1674	2.15646e-06	0.603536
C5_AVR	ENSMUSG00000007603	Dus3l	58	535	2.15802e-06	1.00917
C5_AVR	ENSMUSG00000046020	Pofut1	57	522	2.15957e-06	1.01957
C5_AVR	ENSMUSG00000023953	Polh	52	458	2.18973e-06	1.07582
C5_AVR	ENSMUSG00000006782	Cnp	46	383	2.19093e-06	1.15695
C5_AVR	ENSMUSG00000068328	Aup1	128	1537	2.19448e-06	0.628686
C5_AVR	ENSMUSG00000073415	Gm10501	69	682	2.21765e-06	0.909484
C5_AVR	ENSMUSG00000068062	Gm14164	69	682	2.21765e-06	0.909484
C5_AVR	ENSMUSG00000045231	BC106179	10	23	2.22469e-06	3.01295
C5_AVR	ENSMUSG00000050578	Mmp13	10	23	2.22469e-06	3.01295
C5_AVR	ENSMUSG00000009030	Pdcl	53	471	2.22474e-06	1.06293
C5_AVR	ENSMUSG00000028125	Abca4	26	156	2.22902e-06	1.62963
C5_AVR	ENSMUSG00000016308	Ube2a	78	806	2.24138e-06	0.845354
C5_AVR	ENSMUSG00000086027	Gm11250	37	276	2.2551e-06	1.31552
C5_AVR	ENSMUSG00000049907	Rasl11b	258	3632	2.26894e-06	0.399267
C5_AVR	ENSMUSG00000023055	Calcoco1	87	933	2.27003e-06	0.791798
C5_AVR	ENSMUSG00000015289	Lage3	101	1135	2.27003e-06	0.724323
C5_AVR	ENSMUSG00000022449	Adamts20	30	198	2.27197e-06	1.49212
C5_AVR	ENSMUSG00000089889	0610040B10Rik	41	323	2.27197e-06	1.23675
C5_AVR	ENSMUSG00000083282	Ctsf	68	669	2.27735e-06	0.916188
C5_AVR	ENSMUSG00000036523	Greb1	93	1019	2.27854e-06	0.760808
C5_AVR	ENSMUSG00000044148	1810030O07Rik	90	976	2.28622e-06	0.775704
C5_AVR	ENSMUSG00000078784	1810022K09Rik	125	1493	2.30508e-06	0.636374
C5_AVR	ENSMUSG00000101370	Gm29139	18	81	2.31204e-06	2.04466
C5_AVR	ENSMUSG00000005774	Rfx5	31	209	2.3143e-06	1.46142
C5_AVR	ENSMUSG00000020461	Clhc1	33	231	2.31591e-06	1.40723
C5_AVR	ENSMUSG00000070871	Ccnyl1	100	1121	2.32124e-06	0.727873
C5_AVR	ENSMUSG00000072494	Ppp1r3e	52	459	2.32457e-06	1.07268
C5_AVR	ENSMUSG00000047415	Gpr68	32	220	2.3274e-06	1.43323
C5_AVR	ENSMUSG00000029993	Nfu1	82	863	2.34134e-06	0.818923
C5_AVR	ENSMUSG00000029376	Mthfd2l	142	1754	2.3565e-06	0.587902
C5_AVR	ENSMUSG00000033938	Ndufb7	160	2035	2.3671e-06	0.545703
C5_AVR	ENSMUSG00000004099	Dnmt1	50	434	2.36888e-06	1.09689
C5_AVR	ENSMUSG00000004994	Ccdc130	48	409	2.37643e-06	1.12359
C5_AVR	ENSMUSG00000002332	Dhrs1	60	563	2.37917e-06	0.984487
C5_AVR	ENSMUSG00000034300	Fam53c	75	766	2.41186e-06	0.862206
C5_AVR	ENSMUSG00000024539	Ptpn2	150	1879	2.41186e-06	0.567657
C5_AVR	ENSMUSG00000032534	Cep63	96	1064	2.42973e-06	0.744268
C5_AVR	ENSMUSG00000108148	Gm44020	29	188	2.43019e-06	1.51798
C5_AVR	ENSMUSG00000022300	Dcaf13	83	878	2.43452e-06	0.81155
C5_AVR	ENSMUSG00000035671	Zswim4	62	590	2.45131e-06	0.964213
C5_AVR	ENSMUSG00000098645	Gm27201	20	99	2.46284e-06	1.90716
C5_AVR	ENSMUSG00000021392	Nol8	87	935	2.46445e-06	0.788709
C5_AVR	ENSMUSG00000036862	Dchs1	15	57	2.4856e-06	2.28859
C5_AVR	ENSMUSG00000061808	Ttr	24	137	2.50733e-06	1.70152
C5_AVR	ENSMUSG00000086199	Bcas3os1	60	564	2.51254e-06	0.981927
C5_AVR	ENSMUSG00000035407	Kank4	36	266	2.54857e-06	1.32923
C5_AVR	ENSMUSG00000027243	Harbi1	45	373	2.55436e-06	1.16341
C5_AVR	ENSMUSG00000047907	Tshz2	453	7054	2.56074e-06	0.253729
C5_AVR	ENSMUSG00000005823	Gpr108	87	936	2.56948e-06	0.787167
C5_AVR	ENSMUSG00000031029	Eif3f	132	1603	2.57015e-06	0.612423
C5_AVR	ENSMUSG00000071477	Zfp777	65	631	2.5743e-06	0.935459
C5_AVR	ENSMUSG00000045438	Cox19	67	658	2.58069e-06	0.918733
C5_AVR	ENSMUSG00000045316	Fahd1	90	979	2.58069e-06	0.771276
C5_AVR	ENSMUSG00000035234	Fam175a	62	591	2.58388e-06	0.96177
C5_AVR	ENSMUSG00000048755	Mcat	44	361	2.59251e-06	1.17816
C5_AVR	ENSMUSG00000070822	Zscan18	70	699	2.61221e-06	0.894722
C5_AVR	ENSMUSG00000031897	Psmb10	40	313	2.61251e-06	1.2465
C5_AVR	ENSMUSG00000085526	Gm16083	42	337	2.63358e-06	1.2103
C5_AVR	ENSMUSG00000029632	Ndufa4	324	4766	2.63499e-06	0.335875
C5_AVR	ENSMUSG00000041697	Cox6a1	171	2213	2.63813e-06	0.520653
C5_AVR	ENSMUSG00000059714	Flot1	53	474	2.65901e-06	1.05377
C5_AVR	ENSMUSG00000061759	Armt1	103	1169	2.69974e-06	0.710029
C5_AVR	ENSMUSG00000024151	Msh2	98	1096	2.71864e-06	0.731266
C5_AVR	ENSMUSG00000003929	Zfp81	73	741	2.72146e-06	0.871083
C5_AVR	ENSMUSG00000023030	Slc11a2	89	966	2.72306e-06	0.774442
C5_AVR	ENSMUSG00000048222	Mfap1b	89	966	2.72306e-06	0.774442
C5_AVR	ENSMUSG00000020538	Srebf1	70	700	2.74113e-06	0.89266
C5_AVR	ENSMUSG00000021193	Pitrm1	74	755	2.74651e-06	0.863708
C5_AVR	ENSMUSG00000022962	Gart	84	895	2.74836e-06	0.801161
C5_AVR	ENSMUSG00000046671	Mtfr1l	84	895	2.74836e-06	0.801161
C5_AVR	ENSMUSG00000026019	Wdr12	122	1453	2.75031e-06	0.640506
C5_AVR	ENSMUSG00000061607	Mdc1	91	995	2.75449e-06	0.76383
C5_AVR	ENSMUSG00000007122	Casq1	30	200	2.75728e-06	1.47762
C5_AVR	ENSMUSG00000092192	Dyx1c1	30	200	2.75728e-06	1.47762
C5_AVR	ENSMUSG00000027102	Hoxd8	83	881	2.76458e-06	0.806629
C5_AVR	ENSMUSG00000044018	Mrpl50	83	881	2.76458e-06	0.806629
C5_AVR	ENSMUSG00000016319	Slc25a5	187	2471	2.76869e-06	0.490603
C5_AVR	ENSMUSG00000036450	Hif1an	82	867	2.77864e-06	0.812252
C5_AVR	ENSMUSG00000037017	Zscan21	71	714	2.78021e-06	0.884555
C5_AVR	ENSMUSG00000034587	8430429K09Rik	47	399	2.78257e-06	1.12893
C5_AVR	ENSMUSG00000039018	Mtg1	49	424	2.78257e-06	1.10138
C5_AVR	ENSMUSG00000039427	Alg1	60	566	2.79506e-06	0.97682
C5_AVR	ENSMUSG00000038074	Fkbp14	43	350	2.80766e-06	1.18964
C5_AVR	ENSMUSG00000020948	Klhl28	86	924	2.81457e-06	0.789104
C5_AVR	ENSMUSG00000024472	Dcp2	122	1454	2.8399e-06	0.639514
C5_AVR	ENSMUSG00000027378	Nphp1	58	540	2.84367e-06	0.995753
C5_AVR	ENSMUSG00000027086	Fastkd1	57	527	2.85654e-06	1.00582
C5_AVR	ENSMUSG00000036835	Psenen	145	1807	2.85654e-06	0.575116
C5_AVR	ENSMUSG00000020669	Sh3yl1	143	1776	2.85981e-06	0.580043
C5_AVR	ENSMUSG00000040415	Dtx3	102	1156	2.86829e-06	0.712087
C5_AVR	ENSMUSG00000060703	Cd302	74	756	2.87115e-06	0.861799
C5_AVR	ENSMUSG00000036430	Tbcc	74	756	2.87115e-06	0.861799
C5_AVR	ENSMUSG00000028614	Ndc1	51	450	2.9096e-06	1.07323
C5_AVR	ENSMUSG00000038250	Usp38	96	1069	2.94173e-06	0.737504
C5_AVR	ENSMUSG00000072487	Mroh5	13	43	2.94668e-06	2.48876
C5_AVR	ENSMUSG00000025145	Lrrc45	65	634	2.99385e-06	0.928617
C5_AVR	ENSMUSG00000025013	Tll2	27	169	2.99706e-06	1.5686
C5_AVR	ENSMUSG00000025808	Ccdc7a	36	268	2.99706e-06	1.31842
C5_AVR	ENSMUSG00000046991	Wdr27	54	489	3.01293e-06	1.03578
C5_AVR	ENSMUSG00000038775	Vill	54	489	3.01293e-06	1.03578
C5_AVR	ENSMUSG00000028057	Rit1	62	594	3.02107e-06	0.954465
C5_AVR	ENSMUSG00000022021	Diaph3	82	869	3.02526e-06	0.808927
C5_AVR	ENSMUSG00000089940	Gm4117	50	438	3.03394e-06	1.08366
C5_AVR	ENSMUSG00000000581	C1d	81	855	3.03867e-06	0.814657
C5_AVR	ENSMUSG00000015095	Fbxw5	80	841	3.04818e-06	0.820554
C5_AVR	ENSMUSG00000028622	Mrpl37	68	675	3.05256e-06	0.903307
C5_AVR	ENSMUSG00000024218	Taf11	71	716	3.0542e-06	0.880519
C5_AVR	ENSMUSG00000032458	Copb2	148	1856	3.0542e-06	0.56606
C5_AVR	ENSMUSG00000063268	Parp10	32	223	3.05464e-06	1.41369
C5_AVR	ENSMUSG00000034993	Vat1	61	581	3.06735e-06	0.962931
C5_AVR	ENSMUSG00000031377	Bmx	16	66	3.08322e-06	2.17019
C5_AVR	ENSMUSG00000085279	Gm15965	35	257	3.11397e-06	1.33825
C5_AVR	ENSMUSG00000027983	Cyp2u1	35	257	3.11397e-06	1.33825
C5_AVR	ENSMUSG00000023143	Nagpa	45	376	3.12086e-06	1.15185
C5_AVR	ENSMUSG00000021701	Plk2	52	464	3.13591e-06	1.05705
C5_AVR	ENSMUSG00000024782	Ak3	67	662	3.13934e-06	0.90999
C5_AVR	ENSMUSG00000006471	Ndor1	87	941	3.1474e-06	0.77948
C5_AVR	ENSMUSG00000029166	Mapre3	104	1188	3.14748e-06	0.700708
C5_AVR	ENSMUSG00000041354	Rgl2	49	426	3.15156e-06	1.09459
C5_AVR	ENSMUSG00000024736	Tmem132a	49	426	3.15156e-06	1.09459
C5_AVR	ENSMUSG00000041000	Trim62	28	180	3.15582e-06	1.53009
C5_AVR	ENSMUSG00000027787	Nmd3	96	1071	3.17157e-06	0.734808
C5_AVR	ENSMUSG00000034449	Dhrs11	38	292	3.17498e-06	1.27269
C5_AVR	ENSMUSG00000030206	Gsg1	24	139	3.17661e-06	1.68061
C5_AVR	ENSMUSG00000039634	Zfp189	24	139	3.17661e-06	1.68061
C5_AVR	ENSMUSG00000037773	Pced1a	44	364	3.17661e-06	1.16622
C5_AVR	ENSMUSG00000018040	Rrp7a	62	595	3.17661e-06	0.952038
C5_AVR	ENSMUSG00000059482	2610301B20Rik	62	595	3.17661e-06	0.952038
C5_AVR	ENSMUSG00000051495	Irf2bp2	62	595	3.17661e-06	0.952038
C5_AVR	ENSMUSG00000040435	Ppp1r15a	76	786	3.17661e-06	0.84413
C5_AVR	ENSMUSG00000031295	Phka2	80	842	3.17668e-06	0.818839
C5_AVR	ENSMUSG00000031838	Ifi30	54	490	3.18538e-06	1.03284
C5_AVR	ENSMUSG00000022217	Emc9	57	529	3.18539e-06	1.00035
C5_AVR	ENSMUSG00000020821	Kif1c	89	970	3.18777e-06	0.76848
C5_AVR	ENSMUSG00000013646	Sh3bp5l	56	516	3.19455e-06	1.01072
C5_AVR	ENSMUSG00000064354	mt-Co2	71	717	3.19455e-06	0.878506
C5_AVR	ENSMUSG00000085594	Gm11551	11	30	3.20157e-06	2.76713
C5_AVR	ENSMUSG00000060279	Ap2a1	85	913	3.20899e-06	0.789508
C5_AVR	ENSMUSG00000041483	Zfp281	107	1233	3.21325e-06	0.688098
C5_AVR	ENSMUSG00000028668	Tceb3	88	956	3.23003e-06	0.773153
C5_AVR	ENSMUSG00000051256	Jagn1	88	956	3.23003e-06	0.773153
C5_AVR	ENSMUSG00000036620	Mgat4b	108	1248	3.231e-06	0.684073
C5_AVR	ENSMUSG00000006705	Pknox1	100	1130	3.23574e-06	0.716337
C5_AVR	ENSMUSG00000002010	Idh3g	73	745	3.26086e-06	0.863316
C5_AVR	ENSMUSG00000042111	Ccdc115	60	569	3.27188e-06	0.969194
C5_AVR	ENSMUSG00000024319	Vps52	67	663	3.28965e-06	0.907812
C5_AVR	ENSMUSG00000022820	Ndufb4	128	1550	3.30541e-06	0.616535
C5_AVR	ENSMUSG00000008167	Fbxw9	59	556	3.3109e-06	0.97829
C5_AVR	ENSMUSG00000033187	BC016579	27	170	3.32024e-06	1.56008
C5_AVR	ENSMUSG00000025656	Arhgef9	62	596	3.34202e-06	0.949616
C5_AVR	ENSMUSG00000037151	Lrrc20	97	1087	3.34202e-06	0.728364
C5_AVR	ENSMUSG00000044694	2010007H06Rik	31	213	3.35014e-06	1.43407
C5_AVR	ENSMUSG00000085492	Trmt61b	95	1058	3.35665e-06	0.73732
C5_AVR	ENSMUSG00000005481	Ddx39	54	491	3.37136e-06	1.0299
C5_AVR	ENSMUSG00000036502	Tmem255a	35	258	3.37372e-06	1.33264
C5_AVR	ENSMUSG00000110258	RP24-273H15.5	22	120	3.39091e-06	1.76713
C5_AVR	ENSMUSG00000044452	Zfp507	92	1015	3.41961e-06	0.750886
C5_AVR	ENSMUSG00000020228	Helb	50	440	3.41962e-06	1.07708
C5_AVR	ENSMUSG00000035559	Mpv17l2	38	293	3.42173e-06	1.26776
C5_AVR	ENSMUSG00000014164	Klhl3	60	570	3.44924e-06	0.96666
C5_AVR	ENSMUSG00000025077	Dclre1a	60	570	3.44924e-06	0.96666
C5_AVR	ENSMUSG00000086069	Gm13708	14	51	3.47252e-06	2.34952
C5_AVR	ENSMUSG00000087001	Gm15475	14	51	3.47252e-06	2.34952
C5_AVR	ENSMUSG00000024099	Ndufv2	137	1690	3.49646e-06	0.589812
C5_AVR	ENSMUSG00000026276	2026-09-02	6	6	3.49871e-06	4.21459
C5_AVR	ENSMUSG00000036960	Clca2	17	75	3.50583e-06	2.07323
C5_AVR	ENSMUSG00000019158	Tmem160	98	1103	3.52068e-06	0.722081
C5_AVR	ENSMUSG00000042854	Trp53rkb	52	466	3.52089e-06	1.05084
C5_AVR	ENSMUSG00000021477	Ctsl	164	2113	3.54505e-06	0.527063
C5_AVR	ENSMUSG00000096215	Smim22	54	492	3.56835e-06	1.02696
C5_AVR	ENSMUSG00000084908	C79798	54	492	3.56835e-06	1.02696
C5_AVR	ENSMUSG00000054499	Dedd2	54	492	3.56835e-06	1.02696
C5_AVR	ENSMUSG00000018727	Cpsf4l	56	518	3.56835e-06	1.00513
C5_AVR	ENSMUSG00000005667	Mthfd2	56	518	3.56835e-06	1.00513
C5_AVR	ENSMUSG00000058093	Zfp729b	69	692	3.57623e-06	0.888484
C5_AVR	ENSMUSG00000055240	Zfp101	47	403	3.58881e-06	1.11454
C5_AVR	ENSMUSG00000096971	4930556M19Rik	29	192	3.59509e-06	1.48761
C5_AVR	ENSMUSG00000002741	Ykt6	67	665	3.62374e-06	0.903466
C5_AVR	ENSMUSG00000037361	Sf3b6	165	2130	3.65521e-06	0.524272
C5_AVR	ENSMUSG00000085143	Gm11520	30	203	3.65568e-06	1.45614
C5_AVR	ENSMUSG00000049252	Lrp1b	30	203	3.65568e-06	1.45614
C5_AVR	ENSMUSG00000030979	Uros	71	720	3.67143e-06	0.872482
C5_AVR	ENSMUSG00000070883	Ccdc173	59	558	3.68236e-06	0.97311
C5_AVR	ENSMUSG00000059772	Slx1b	51	454	3.68977e-06	1.06046
C5_AVR	ENSMUSG00000027387	Zc3h8	83	888	3.69485e-06	0.795211
C5_AVR	ENSMUSG00000089847	Timm10b	107	1237	3.69498e-06	0.683425
C5_AVR	ENSMUSG00000106194	Gm43569	46	391	3.69715e-06	1.12712
C5_AVR	ENSMUSG00000095562	Gm21887	143	1785	3.71359e-06	0.572751
C5_AVR	ENSMUSG00000056185	Snx32	73	748	3.73672e-06	0.857518
C5_AVR	ENSMUSG00000031595	Pdgfrl	39	306	3.73859e-06	1.2426
C5_AVR	ENSMUSG00000029171	Pgm1	40	318	3.76096e-06	1.22363
C5_AVR	ENSMUSG00000013822	Elof1	79	832	3.778e-06	0.817929
C5_AVR	ENSMUSG00000035686	Thrsp	20	102	3.7788e-06	1.86409
C5_AVR	ENSMUSG00000037343	Taf2	130	1585	3.78819e-06	0.606688
C5_AVR	ENSMUSG00000043683	Fem1a	45	379	3.79555e-06	1.14039
C5_AVR	ENSMUSG00000040771	Oard1	94	1047	3.83752e-06	0.737131
C5_AVR	ENSMUSG00000044067	Gpr22	26	161	3.84621e-06	1.58411
C5_AVR	ENSMUSG00000032977	Fam207a	50	442	3.85697e-06	1.07054
C5_AVR	ENSMUSG00000030647	Ndufc2	155	1974	3.85697e-06	0.543806
C5_AVR	ENSMUSG00000025917	Cops5	155	1974	3.85697e-06	0.543806
C5_AVR	ENSMUSG00000017664	Slc35c2	59	559	3.88161e-06	0.970526
C5_AVR	ENSMUSG00000028795	Ccdc28b	59	559	3.88161e-06	0.970526
C5_AVR	ENSMUSG00000037601	Nme1	114	1343	3.8835e-06	0.656234
C5_AVR	ENSMUSG00000025287	Acot9	104	1194	3.88869e-06	0.69344
C5_AVR	ENSMUSG00000026224	4933407L21Rik	33	237	3.89879e-06	1.37024
C5_AVR	ENSMUSG00000001964	Emd	73	749	3.9083e-06	0.85559
C5_AVR	ENSMUSG00000021811	Dnajc9	66	653	3.91017e-06	0.908043
C5_AVR	ENSMUSG00000020905	Usp43	135	1663	3.9205e-06	0.591831
C5_AVR	ENSMUSG00000006050	Sra1	101	1150	3.92402e-06	0.705381
C5_AVR	ENSMUSG00000021884	Hacl1	69	694	3.9275e-06	0.88432
C5_AVR	ENSMUSG00000029862	Clcn1	23	131	3.97519e-06	1.70473
C5_AVR	ENSMUSG00000028893	Sesn2	54	494	3.99387e-06	1.02111
C5_AVR	ENSMUSG00000027300	Ubox5	54	494	3.99387e-06	1.02111
C5_AVR	ENSMUSG00000020472	Zkscan17	54	494	3.99387e-06	1.02111
C5_AVR	ENSMUSG00000027865	Gdap2	55	507	3.99387e-06	1.01011
C5_AVR	ENSMUSG00000042506	Usp22	87	947	3.99387e-06	0.770311
C5_AVR	ENSMUSG00000087362	Gm13710	24	141	4.00464e-06	1.66
C5_AVR	ENSMUSG00000045464	2810002D19Rik	39	307	4.02263e-06	1.2379
C5_AVR	ENSMUSG00000045896	Paip2b	60	573	4.03159e-06	0.959087
C5_AVR	ENSMUSG00000001249	Hpn	45	380	4.05002e-06	1.13659
C5_AVR	ENSMUSG00000026199	Ankzf1	72	736	4.05822e-06	0.860951
C5_AVR	ENSMUSG00000036197	Gxylt1	121	1450	4.05822e-06	0.631614
C5_AVR	ENSMUSG00000060843	Ctnna3	27	172	4.0797e-06	1.54321
C5_AVR	ENSMUSG00000001366	Fbxo9	156	1992	4.10158e-06	0.539988
C5_AVR	ENSMUSG00000069808	Fam57a	36	272	4.1085e-06	1.29705
C5_AVR	ENSMUSG00000050002	Idnk	76	792	4.12923e-06	0.833159
C5_AVR	ENSMUSG00000020747	Tmem94	94	1049	4.13553e-06	0.734378
C5_AVR	ENSMUSG00000039579	Grin3a	44	368	4.14522e-06	1.15046
C5_AVR	ENSMUSG00000028447	Dctn3	100	1137	4.17416e-06	0.707427
C5_AVR	ENSMUSG00000032812	Arap1	67	668	4.18276e-06	0.896973
C5_AVR	ENSMUSG00000037935	Smarce1	149	1883	4.21045e-06	0.554939
C5_AVR	ENSMUSG00000090015	Gm15446	86	934	4.21128e-06	0.773574
C5_AVR	ENSMUSG00000000486	2026-09-01	71	723	4.21173e-06	0.866483
C5_AVR	ENSMUSG00000021760	Gpx8	53	482	4.21482e-06	1.02962
C5_AVR	ENSMUSG00000051518	Rps19bp1	65	641	4.21635e-06	0.912775
C5_AVR	ENSMUSG00000020740	Gga3	93	1035	4.21846e-06	0.738332
C5_AVR	ENSMUSG00000011427	Zfp790	55	508	4.22035e-06	1.00726
C5_AVR	ENSMUSG00000028959	Fastk	124	1497	4.24213e-06	0.620926
C5_AVR	ENSMUSG00000022684	Bfar	115	1361	4.28277e-06	0.649627
C5_AVR	ENSMUSG00000001930	Vwf	38	296	4.28711e-06	1.25306
C5_AVR	ENSMUSG00000010362	Rdm1	74	765	4.29414e-06	0.844725
C5_AVR	ENSMUSG00000029581	Fscn1	14	52	4.29561e-06	2.3215
C5_AVR	ENSMUSG00000031347	Cetn2	69	696	4.31199e-06	0.880169
C5_AVR	ENSMUSG00000027367	Stard7	146	1837	4.31651e-06	0.561276
C5_AVR	ENSMUSG00000021773	Comtd1	39	308	4.32707e-06	1.2332
C5_AVR	ENSMUSG00000066152	Slc31a2	149	1884	4.32726e-06	0.554173
C5_AVR	ENSMUSG00000089635	Gm16559	22	122	4.36246e-06	1.74328
C5_AVR	ENSMUSG00000084775	Gm16741	22	122	4.36246e-06	1.74328
C5_AVR	ENSMUSG00000000399	Ndufa9	95	1065	4.36246e-06	0.727806
C5_AVR	ENSMUSG00000084915	C230037L18Rik	30	205	4.39766e-06	1.442
C5_AVR	ENSMUSG00000041782	Lad1	65	642	4.42718e-06	0.910526
C5_AVR	ENSMUSG00000068391	Chrac1	99	1124	4.43714e-06	0.709518
C5_AVR	ENSMUSG00000022476	Polr3h	92	1022	4.46923e-06	0.74097
C5_AVR	ENSMUSG00000022299	Slc25a32	79	836	4.47487e-06	0.811009
C5_AVR	ENSMUSG00000021306	Gpr137b	24	142	4.4916e-06	1.6498
C5_AVR	ENSMUSG00000048439	Nupl2	62	602	4.53189e-06	0.935164
C5_AVR	ENSMUSG00000079418	Atg4a	148	1870	4.53568e-06	0.555219
C5_AVR	ENSMUSG00000055963	Triqk	49	432	4.53808e-06	1.07441
C5_AVR	ENSMUSG00000026568	Mpc2	219	3014	4.5429e-06	0.431911
C5_AVR	ENSMUSG00000034382	AI661453	127	1545	4.54426e-06	0.609881
C5_AVR	ENSMUSG00000078970	Wdr92	67	670	4.60135e-06	0.89266
C5_AVR	ENSMUSG00000006930	Hap1	45	382	4.61183e-06	1.12901
C5_AVR	ENSMUSG00000026355	Mcm6	47	407	4.61322e-06	1.10029
C5_AVR	ENSMUSG00000029366	Dck	33	239	4.61724e-06	1.35812
C5_AVR	ENSMUSG00000028894	Inpp5b	65	643	4.64903e-06	0.908281
C5_AVR	ENSMUSG00000024387	Csnk2b	68	684	4.673e-06	0.884198
C5_AVR	ENSMUSG00000042279	H1foo	13	45	4.72058e-06	2.42317
C5_AVR	ENSMUSG00000018841	Rad51d	48	420	4.72897e-06	1.0853
C5_AVR	ENSMUSG00000025920	Stau2	211	2884	4.73262e-06	0.441832
C5_AVR	ENSMUSG00000027509	Rae1	109	1274	4.73264e-06	0.667623
C5_AVR	ENSMUSG00000003464	Pex19	70	712	4.78901e-06	0.868137
C5_AVR	ENSMUSG00000029623	Pdap1	88	966	4.79621e-06	0.75814
C5_AVR	ENSMUSG00000022677	Fopnl	81	866	4.80999e-06	0.796215
C5_AVR	ENSMUSG00000032051	Fdx1	100	1141	4.8224e-06	0.702361
C5_AVR	ENSMUSG00000045282	Tmem86b	34	251	4.85692e-06	1.33051
C5_AVR	ENSMUSG00000055491	Pprc1	61	590	4.86797e-06	0.940754
C5_AVR	ENSMUSG00000022453	Naga	65	644	4.88185e-06	0.906039
C5_AVR	ENSMUSG00000011096	Akt1s1	65	644	4.88185e-06	0.906039
C5_AVR	ENSMUSG00000016946	Kctd5	73	754	4.89007e-06	0.845992
C5_AVR	ENSMUSG00000026960	Arl6ip6	109	1275	4.89656e-06	0.666491
C5_AVR	ENSMUSG00000023806	Rsph3b	68	685	4.89766e-06	0.88209
C5_AVR	ENSMUSG00000087687	Pet100	89	981	4.90412e-06	0.752212
C5_AVR	ENSMUSG00000006335	Tfpt	37	286	4.90948e-06	1.26417
C5_AVR	ENSMUSG00000043923	Ccdc84	76	796	4.91264e-06	0.825891
C5_AVR	ENSMUSG00000090861	Arf4os	60	577	4.95863e-06	0.949051
C5_AVR	ENSMUSG00000021772	Nkiras1	104	1201	4.97223e-06	0.685007
C5_AVR	ENSMUSG00000021144	Mta1	66	658	4.97415e-06	0.897038
C5_AVR	ENSMUSG00000072258	Taf1a	66	658	4.97415e-06	0.897038
C5_AVR	ENSMUSG00000024036	Slc37a1	52	472	4.98019e-06	1.03238
C5_AVR	ENSMUSG00000039850	Endov	55	511	4.98034e-06	0.998768
C5_AVR	ENSMUSG00000031297	Slc7a3	20	104	4.98179e-06	1.83608
C5_AVR	ENSMUSG00000026774	4931423N10Rik	53	485	4.99561e-06	1.02067
C5_AVR	ENSMUSG00000020340	Cyfip2	105	1216	4.99571e-06	0.680906
C5_AVR	ENSMUSG00000035158	Mitf	180	2382	5.00709e-06	0.488483
C5_AVR	ENSMUSG00000056531	Ccdc18	81	867	5.00765e-06	0.79455
C5_AVR	ENSMUSG00000026457	Adipor1	116	1381	5.02913e-06	0.641071
C5_AVR	ENSMUSG00000036103	Colec12	59	564	5.03794e-06	0.95768
C5_AVR	ENSMUSG00000074476	Spc24	44	371	5.04706e-06	1.13874
C5_AVR	ENSMUSG00000078612	1700024P16Rik	225	3118	5.04706e-06	0.421964
C5_AVR	ENSMUSG00000004996	Mri1	114	1351	5.05407e-06	0.647666
C5_AVR	ENSMUSG00000027742	Cog6	87	953	5.05832e-06	0.761199
C5_AVR	ENSMUSG00000031875	Cmtm3	18	86	5.11672e-06	1.95825
C5_AVR	ENSMUSG00000030061	Uba3	139	1734	5.12436e-06	0.573641
C5_AVR	ENSMUSG00000040688	Tbl3	75	783	5.12758e-06	0.830538
C5_AVR	ENSMUSG00000037321	Tap1	19	95	5.12946e-06	1.89266
C5_AVR	ENSMUSG00000029163	Emilin1	19	95	5.12946e-06	1.89266
C5_AVR	ENSMUSG00000096687	Mfsd4b4	32	229	5.15045e-06	1.37538
C5_AVR	ENSMUSG00000043629	1700019D03Rik	50	447	5.18647e-06	1.05431
C5_AVR	ENSMUSG00000025171	Ubtd1	97	1099	5.19567e-06	0.712525
C5_AVR	ENSMUSG00000028345	Tex10	131	1611	5.22788e-06	0.59427
C5_AVR	ENSMUSG00000051730	Mettl5	80	854	5.25891e-06	0.798424
C5_AVR	ENSMUSG00000005958	Ephb3	26	164	5.26998e-06	1.55748
C5_AVR	ENSMUSG00000024533	Spire1	84	911	5.26998e-06	0.775598
C5_AVR	ENSMUSG00000025932	Eya1	16	69	5.27641e-06	2.10606
C5_AVR	ENSMUSG00000000168	Dlat	124	1504	5.27653e-06	0.614195
C5_AVR	ENSMUSG00000006464	Bbs1	30	207	5.27762e-06	1.42799
C5_AVR	ENSMUSG00000025580	Eif4a3	93	1041	5.28447e-06	0.729992
C5_AVR	ENSMUSG00000075701	Vimp	130	1596	5.28598e-06	0.596711
C5_AVR	ENSMUSG00000046108	Il17c	14	53	5.28828e-06	2.29402
C5_AVR	ENSMUSG00000058886	Deaf1	83	897	5.32885e-06	0.780663
C5_AVR	ENSMUSG00000073700	Klhl21	77	812	5.33652e-06	0.816038
C5_AVR	ENSMUSG00000091159	Gm17545	74	770	5.34835e-06	0.835327
C5_AVR	ENSMUSG00000033213	AA467197	65	646	5.36765e-06	0.901565
C5_AVR	ENSMUSG00000003923	Tfam	61	592	5.3764e-06	0.935872
C5_AVR	ENSMUSG00000108030	9530062K07Rik	58	552	5.38257e-06	0.964044
C5_AVR	ENSMUSG00000030894	Tpp1	107	1248	5.38739e-06	0.670653
C5_AVR	ENSMUSG00000037408	Cnnm4	63	619	5.39502e-06	0.918072
C5_AVR	ENSMUSG00000015747	Vps45	90	998	5.3981e-06	0.743545
C5_AVR	ENSMUSG00000031497	Tnfsf13b	46	397	5.40238e-06	1.10515
C5_AVR	ENSMUSG00000040220	Gas8	46	397	5.40238e-06	1.10515
C5_AVR	ENSMUSG00000017288	Vps53	113	1338	5.40238e-06	0.648904
C5_AVR	ENSMUSG00000025871	4833439L19Rik	112	1323	5.40803e-06	0.652345
C5_AVR	ENSMUSG00000024590	Lmnb1	49	435	5.42277e-06	1.06443
C5_AVR	ENSMUSG00000021696	Elovl7	314	4631	5.42817e-06	0.332101
C5_AVR	ENSMUSG00000046186	Cd109	15	61	5.43914e-06	2.19074
C5_AVR	ENSMUSG00000027959	Sass6	57	539	5.44677e-06	0.973336
C5_AVR	ENSMUSG00000033703	Fuk	70	715	5.47871e-06	0.862071
C5_AVR	ENSMUSG00000055720	Ubl7	56	526	5.50361e-06	0.983024
C5_AVR	ENSMUSG00000050334	C130071C03Rik	43	360	5.50821e-06	1.149
C5_AVR	ENSMUSG00000074909	Ranbp6	64	633	5.51503e-06	0.908526
C5_AVR	ENSMUSG00000030562	Nox4	27	175	5.51514e-06	1.51826
C5_AVR	ENSMUSG00000028389	Zfp37	47	410	5.54348e-06	1.0897
C5_AVR	ENSMUSG00000021671	Poc5	55	513	5.54349e-06	0.993133
C5_AVR	ENSMUSG00000063235	Ptpmt1	94	1057	5.5641e-06	0.723417
C5_AVR	ENSMUSG00000068966	Zbtb34	54	500	5.5692e-06	1.00369
C5_AVR	ENSMUSG00000063146	Clip2	53	487	5.57799e-06	1.01473
C5_AVR	ENSMUSG00000084862	Gm16278	75	785	5.58245e-06	0.826858
C5_AVR	ENSMUSG00000029923	Rab19	32	230	5.60158e-06	1.3691
C5_AVR	ENSMUSG00000040410	Fbxl4	90	999	5.6023e-06	0.7421
C5_AVR	ENSMUSG00000047797	Gjb1	68	688	5.61671e-06	0.875786
C5_AVR	ENSMUSG00000094083	Gm1604a	23	134	5.65897e-06	1.67206
C5_AVR	ENSMUSG00000006219	Fblim1	28	186	5.67904e-06	1.48278
C5_AVR	ENSMUSG00000086994	Gm13402	80	856	5.70254e-06	0.795049
C5_AVR	ENSMUSG00000044279	Crb3	96	1087	5.71633e-06	0.713414
C5_AVR	ENSMUSG00000025094	Slc18a2	44	373	5.73907e-06	1.13099
C5_AVR	ENSMUSG00000067847	Romo1	154	1973	5.7573e-06	0.535199
C5_AVR	ENSMUSG00000020230	Prmt2	112	1325	5.77507e-06	0.650166
C5_AVR	ENSMUSG00000034893	Cog3	162	2100	5.81302e-06	0.518264
C5_AVR	ENSMUSG00000028757	Ddost	50	449	5.8231e-06	1.04787
C5_AVR	ENSMUSG00000046861	Hectd3	43	361	5.88504e-06	1.145
C5_AVR	ENSMUSG00000042353	Frem3	35	265	5.89555e-06	1.29402
C5_AVR	ENSMUSG00000057880	Abat	52	475	5.89555e-06	1.02324
C5_AVR	ENSMUSG00000105891	A230001M10Rik	13	46	5.91046e-06	2.39147
C5_AVR	ENSMUSG00000106547	B230303O12Rik	33	242	5.9171e-06	1.34012
C5_AVR	ENSMUSG00000020389	Cdkl3	113	1341	5.9591e-06	0.645673
C5_AVR	ENSMUSG00000044147	Arf6	58	554	5.97002e-06	0.958827
C5_AVR	ENSMUSG00000025940	Tmem70	66	662	6.00338e-06	0.888295
C5_AVR	ENSMUSG00000024302	Dtna	71	731	6.03952e-06	0.850607
C5_AVR	ENSMUSG00000019054	Fis1	153	1959	6.04272e-06	0.536074
C5_AVR	ENSMUSG00000005378	Wbscr22	90	1001	6.04855e-06	0.739215
C5_AVR	ENSMUSG00000037885	Stk35	72	745	6.0665e-06	0.843416
C5_AVR	ENSMUSG00000016554	Eif3d	82	886	6.07579e-06	0.780977
C5_AVR	ENSMUSG00000087480	Gm15910	27	176	6.09329e-06	1.51004
C5_AVR	ENSMUSG00000049764	Zfp280b	32	231	6.09942e-06	1.36284
C5_AVR	ENSMUSG00000024206	Rfx2	32	231	6.09942e-06	1.36284
C5_AVR	ENSMUSG00000031887	Tradd	49	437	6.10418e-06	1.05781
C5_AVR	ENSMUSG00000000628	Hk2	46	399	6.11805e-06	1.0979
C5_AVR	ENSMUSG00000090264	Eif4ebp3	44	374	6.12111e-06	1.12712
C5_AVR	ENSMUSG00000035004	Igsf6	37	289	6.13474e-06	1.24912
C5_AVR	ENSMUSG00000043929	Klhl15	89	987	6.16079e-06	0.743415
C5_AVR	ENSMUSG00000046567	4930430F08Rik	68	690	6.1612e-06	0.871598
C5_AVR	ENSMUSG00000000142	Axin2	50	450	6.16988e-06	1.04466
C5_AVR	ENSMUSG00000045822	Zswim3	39	313	6.19266e-06	1.20997
C5_AVR	ENSMUSG00000027905	Ddx20	52	476	6.23569e-06	1.02021
C5_AVR	ENSMUSG00000021786	Oxsm	28	187	6.25014e-06	1.47505
C5_AVR	ENSMUSG00000046240	Hepacam	16	70	6.26579e-06	2.0853
C5_AVR	ENSMUSG00000004934	Pias4	58	555	6.28525e-06	0.956225
C5_AVR	ENSMUSG00000097328	Tnfsf12	29	198	6.32111e-06	1.44321
C5_AVR	ENSMUSG00000027864	Ptgfrn	42	350	6.42225e-06	1.15569
C5_AVR	ENSMUSG00000022620	Arsa	33	243	6.42601e-06	1.33417
C5_AVR	ENSMUSG00000044763	Trmt10c	94	1061	6.4505e-06	0.717968
C5_AVR	ENSMUSG00000046806	3110062M04Rik	49	438	6.47839e-06	1.05451
C5_AVR	ENSMUSG00000033985	Tesk2	59	569	6.50854e-06	0.944946
C5_AVR	ENSMUSG00000039069	Mtg2	83	902	6.50885e-06	0.772644
C5_AVR	ENSMUSG00000062175	Tgif2	41	338	6.53208e-06	1.17126
C5_AVR	ENSMUSG00000036160	Surf6	50	451	6.54249e-06	1.04146
C5_AVR	ENSMUSG00000031068	Glrx3	104	1209	6.54249e-06	0.675429
C5_AVR	ENSMUSG00000051989	Smim11	63	623	6.55581e-06	0.908779
C5_AVR	ENSMUSG00000045411	2410002F23Rik	61	596	6.56237e-06	0.926157
C5_AVR	ENSMUSG00000025092	Hspa12a	70	719	6.56379e-06	0.854023
C5_AVR	ENSMUSG00000032763	Ilvbl	51	464	6.5809e-06	1.02903
C5_AVR	ENSMUSG00000029110	Rnf4	112	1329	6.58469e-06	0.645817
C5_AVR	ENSMUSG00000050944	Efcab5	37	290	6.60783e-06	1.24413
C5_AVR	ENSMUSG00000075569	Rsph10b	37	290	6.60783e-06	1.24413
C5_AVR	ENSMUSG00000031728	Zfp821	87	960	6.63253e-06	0.750641
C5_AVR	ENSMUSG00000066441	Rdh11	32	232	6.63429e-06	1.35661
C5_AVR	ENSMUSG00000072589	Gm10371	38	302	6.64934e-06	1.22411
C5_AVR	ENSMUSG00000025783	4930412O13Rik	38	302	6.64934e-06	1.22411
C5_AVR	ENSMUSG00000035047	Kri1	81	874	6.65283e-06	0.782948
C5_AVR	ENSMUSG00000043432	Leng9	47	413	6.65439e-06	1.07918
C5_AVR	ENSMUSG00000029499	Pxmp2	34	255	6.68242e-06	1.3077
C5_AVR	ENSMUSG00000026942	Traf2	62	610	6.72575e-06	0.916119
C5_AVR	ENSMUSG00000004096	Cwc15	134	1666	6.74665e-06	0.578504
C5_AVR	ENSMUSG00000054008	Ndst1	193	2605	6.76831e-06	0.459977
C5_AVR	ENSMUSG00000043924	Ncmap	46	401	6.92768e-06	1.09069
C5_AVR	ENSMUSG00000048330	Ric3	54	504	6.93426e-06	0.992195
C5_AVR	ENSMUSG00000000561	Wdr77	54	504	6.93426e-06	0.992195
C5_AVR	ENSMUSG00000030711	Sult1a1	33	244	6.97228e-06	1.32824
C5_AVR	ENSMUSG00000048647	Exd1	58	557	6.97228e-06	0.951035
C5_AVR	ENSMUSG00000003848	Nob1	92	1034	7.00044e-06	0.724129
C5_AVR	ENSMUSG00000028430	Nol6	36	279	7.03076e-06	1.26039
C5_AVR	ENSMUSG00000027478	Dnmt3b	36	279	7.03076e-06	1.26039
C5_AVR	ENSMUSG00000044080	S100a1	83	904	7.04662e-06	0.769448
C5_AVR	ENSMUSG00000025532	Crcp	57	544	7.08257e-06	0.960015
C5_AVR	ENSMUSG00000032267	Usp28	57	544	7.08257e-06	0.960015
C5_AVR	ENSMUSG00000020599	Rgs9	22	126	7.10533e-06	1.69674
C5_AVR	ENSMUSG00000055972	2810407A14Rik	22	126	7.10533e-06	1.69674
C5_AVR	ENSMUSG00000040734	Ppp1r13l	37	291	7.11524e-06	1.23917
C5_AVR	ENSMUSG00000030610	Det1	39	315	7.13627e-06	1.20078
C5_AVR	ENSMUSG00000033439	Trmt13	101	1167	7.14678e-06	0.68421
C5_AVR	ENSMUSG00000085154	C130046K22Rik	38	303	7.14823e-06	1.21934
C5_AVR	ENSMUSG00000025207	Sema4g	43	364	7.15554e-06	1.13306
C5_AVR	ENSMUSG00000031221	Igbp1	77	819	7.15897e-06	0.803655
C5_AVR	ENSMUSG00000039206	Daglb	56	531	7.17522e-06	0.969375
C5_AVR	ENSMUSG00000009563	Tor2a	94	1064	7.19266e-06	0.713894
C5_AVR	ENSMUSG00000023052	Npff	32	233	7.21281e-06	1.3504
C5_AVR	ENSMUSG00000002346	Slc25a42	49	440	7.27975e-06	1.04794
C5_AVR	ENSMUSG00000036985	Zdhhc9	67	680	7.32873e-06	0.871286
C5_AVR	ENSMUSG00000026926	Pmpca	79	848	7.35901e-06	0.790448
C5_AVR	ENSMUSG00000023904	Hcfc1r1	85	934	7.40715e-06	0.7567
C5_AVR	ENSMUSG00000020227	Irak3	27	178	7.41517e-06	1.49374
C5_AVR	ENSMUSG00000020781	Tsen54	44	377	7.41776e-06	1.1156
C5_AVR	ENSMUSG00000034324	Tmem132c	16	71	7.43096e-06	2.06484
C5_AVR	ENSMUSG00000044787	Spata32	20	107	7.4348e-06	1.79505
C5_AVR	ENSMUSG00000024325	Ring1	113	1348	7.47777e-06	0.638162
C5_AVR	ENSMUSG00000037325	Bbs7	65	653	7.47864e-06	0.886016
C5_AVR	ENSMUSG00000052214	Opa3	104	1213	7.49734e-06	0.670664
C5_AVR	ENSMUSG00000042757	Tmem108	28	189	7.55561e-06	1.4597
C5_AVR	ENSMUSG00000042523	Dnal1	99	1139	7.56195e-06	0.690392
C5_AVR	ENSMUSG00000025651	Uqcrc1	99	1139	7.56195e-06	0.690392
C5_AVR	ENSMUSG00000040389	Wdr47	86	949	7.57277e-06	0.750588
C5_AVR	ENSMUSG00000003665	Has1	36	280	7.57604e-06	1.25523
C5_AVR	ENSMUSG00000030545	Pex11a	40	328	7.58168e-06	1.17896
C5_AVR	ENSMUSG00000040472	Rabggta	45	390	7.63961e-06	1.09911
C5_AVR	ENSMUSG00000037738	Nek5	37	292	7.65549e-06	1.23422
C5_AVR	ENSMUSG00000042709	Atpaf2	62	613	7.79201e-06	0.909041
C5_AVR	ENSMUSG00000020922	Lsm12	106	1244	7.79201e-06	0.661737
C5_AVR	ENSMUSG00000025875	Tspan17	51	467	7.79995e-06	1.01973
C5_AVR	ENSMUSG00000038622	Med30	51	467	7.79995e-06	1.01973
C5_AVR	ENSMUSG00000018770	Atp5g3	147	1874	7.81252e-06	0.542355
C5_AVR	ENSMUSG00000102540	Gm38134	81	878	7.82035e-06	0.776361
C5_AVR	ENSMUSG00000035215	Lsm7	95	1081	7.82718e-06	0.706293
C5_AVR	ENSMUSG00000089798	1700028K03Rik	34	257	7.83007e-06	1.29643
C5_AVR	ENSMUSG00000025324	Atp10a	32	234	7.83922e-06	1.34422
C5_AVR	ENSMUSG00000060992	Copz1	75	793	7.85832e-06	0.812229
C5_AVR	ENSMUSG00000029034	Cpsf3l	75	793	7.85832e-06	0.812229
C5_AVR	ENSMUSG00000028232	Tmem68	116	1395	7.85879e-06	0.626519
C5_AVR	ENSMUSG00000054619	Mettl7a1	73	765	7.88995e-06	0.825096
C5_AVR	ENSMUSG00000026385	Dbi	137	1718	7.88995e-06	0.566106
C5_AVR	ENSMUSG00000064030	Pym1	44	378	7.89705e-06	1.11178
C5_AVR	ENSMUSG00000005262	Ufd1l	114	1365	7.93732e-06	0.632793
C5_AVR	ENSMUSG00000068740	Celsr2	128	1579	7.97254e-06	0.589792
C5_AVR	ENSMUSG00000022972	1110004E09Rik	47	416	7.9737e-06	1.06874
C5_AVR	ENSMUSG00000060538	Tmem219	91	1023	7.98777e-06	0.723792
C5_AVR	ENSMUSG00000020689	Itgb3	18	89	8.0001e-06	1.90878
C5_AVR	ENSMUSG00000025373	Rnf41	67	682	8.02745e-06	0.867049
C5_AVR	ENSMUSG00000026097	Ormdl1	55	520	8.06661e-06	0.97358
C5_AVR	ENSMUSG00000003346	Abhd17a	77	822	8.10892e-06	0.79838
C5_AVR	ENSMUSG00000032902	Slc16a1	45	391	8.12551e-06	1.09542
C5_AVR	ENSMUSG00000074579	Lekr1	81	879	8.13477e-06	0.774718
C5_AVR	ENSMUSG00000064043	Trerf1	76	808	8.15717e-06	0.804304
C5_AVR	ENSMUSG00000071552	Tigit	36	281	8.16e-06	1.25009
C5_AVR	ENSMUSG00000086358	Gm13270	27	179	8.16071e-06	1.48566
C5_AVR	ENSMUSG00000097953	Gm26952	27	179	8.16071e-06	1.48566
C5_AVR	ENSMUSG00000091994	E130317F20Rik	33	246	8.18672e-06	1.31647
C5_AVR	ENSMUSG00000036534	Slc38a7	39	317	8.19987e-06	1.19165
C5_AVR	ENSMUSG00000020722	Cacng1	30	212	8.22317e-06	1.39356
C5_AVR	ENSMUSG00000054321	Taf4b	144	1829	8.26564e-06	0.547673
C5_AVR	ENSMUSG00000033355	Rtp4	28	190	8.28694e-06	1.45209
C5_AVR	ENSMUSG00000021835	Bmp4	28	190	8.28694e-06	1.45209
C5_AVR	ENSMUSG00000031429	Psmd10	110	1306	8.29961e-06	0.645008
C5_AVR	ENSMUSG00000055884	Fancm	63	628	8.32902e-06	0.897247
C5_AVR	ENSMUSG00000039356	Exosc2	42	354	8.35037e-06	1.1393
C5_AVR	ENSMUSG00000037260	Hgsnat	78	837	8.3822e-06	0.790906
C5_AVR	ENSMUSG00000007050	Lsm2	56	534	8.3899e-06	0.961247
C5_AVR	ENSMUSG00000027615	Hps3	95	1083	8.40071e-06	0.703626
C5_AVR	ENSMUSG00000058407	Txndc9	123	1504	8.41687e-06	0.602513
C5_AVR	ENSMUSG00000069117	Gm10260	114	1367	8.45505e-06	0.63068
C5_AVR	ENSMUSG00000038524	Fchsd1	34	258	8.45846e-06	1.29082
C5_AVR	ENSMUSG00000023110	Prmt5	47	417	8.45846e-06	1.06527
C5_AVR	ENSMUSG00000038633	Degs1	125	1535	8.49479e-06	0.596349
C5_AVR	ENSMUSG00000000056	Narf	125	1535	8.49479e-06	0.596349
C5_AVR	ENSMUSG00000059409	Ppp2r5d	55	521	8.49668e-06	0.970808
C5_AVR	ENSMUSG00000070031	Sp140	32	235	8.50151e-06	1.33807
C5_AVR	ENSMUSG00000029610	Aimp2	32	235	8.50151e-06	1.33807
C5_AVR	ENSMUSG00000033763	Mtss1l	41	342	8.52949e-06	1.15429
C5_AVR	ENSMUSG00000029994	Anxa4	218	3026	8.53303e-06	0.419576
C5_AVR	ENSMUSG00000074113	Gm10629	10	27	8.56378e-06	2.78163
C5_AVR	ENSMUSG00000026280	Atg4b	121	1474	8.57034e-06	0.60793
C5_AVR	ENSMUSG00000097381	A230087F16Rik	60	588	8.58897e-06	0.921806
C5_AVR	ENSMUSG00000018830	Myh11	35	270	8.65372e-06	1.26706
C5_AVR	ENSMUSG00000007039	Ddah2	43	367	8.66714e-06	1.12122
C5_AVR	ENSMUSG00000027424	Mgme1	40	330	8.67648e-06	1.17019
C5_AVR	ENSMUSG00000045868	Gvin1	16	72	8.77022e-06	2.04466
C5_AVR	ENSMUSG00000005150	Wdr83	36	282	8.78185e-06	1.24496
C5_AVR	ENSMUSG00000041199	Rpusd1	21	118	8.84427e-06	1.72426
C5_AVR	ENSMUSG00000027746	Ufm1	83	910	8.91143e-06	0.759905
C5_AVR	ENSMUSG00000030824	Nucb1	83	910	8.91143e-06	0.759905
C5_AVR	ENSMUSG00000003813	Rad23a	69	712	8.91145e-06	0.847379
C5_AVR	ENSMUSG00000089682	Bcl2l2	94	1070	8.92674e-06	0.705782
C5_AVR	ENSMUSG00000057388	Mrpl18	98	1129	8.93098e-06	0.688468
C5_AVR	ENSMUSG00000057093	C030039L03Rik	27	180	8.97947e-06	1.47762
C5_AVR	ENSMUSG00000070687	Htr1d	22	128	8.98629e-06	1.67402
C5_AVR	ENSMUSG00000034748	Sirt6	28	191	9.09124e-06	1.44451
C5_AVR	ENSMUSG00000049489	Fam58b	66	671	9.10962e-06	0.868813
C5_AVR	ENSMUSG00000023994	Nfya	66	671	9.10962e-06	0.868813
C5_AVR	ENSMUSG00000025198	Erlin1	80	868	9.2793e-06	0.774965
C5_AVR	ENSMUSG00000020733	Slc9a3r1	56	536	9.3118e-06	0.955854
C5_AVR	ENSMUSG00000042901	Aida	85	940	9.33049e-06	0.747462
C5_AVR	ENSMUSG00000026856	Dolpp1	35	271	9.34362e-06	1.26172
C5_AVR	ENSMUSG00000001415	Smg5	140	1771	9.39883e-06	0.553522
C5_AVR	ENSMUSG00000032688	Malt1	111	1325	9.42567e-06	0.637227
C5_AVR	ENSMUSG00000091165	Gm17036	65	658	9.43663e-06	0.875012
C5_AVR	ENSMUSG00000021770	Samd8	84	926	9.48839e-06	0.752037
C5_AVR	ENSMUSG00000038646	Fam103a1	84	926	9.48839e-06	0.752037
C5_AVR	ENSMUSG00000024997	Prdx3	88	984	9.51295e-06	0.731505
C5_AVR	ENSMUSG00000042535	Gtpbp1	86	955	9.52142e-06	0.741496
C5_AVR	ENSMUSG00000098188	Sowahc	66	672	9.54144e-06	0.866665
C5_AVR	ENSMUSG00000029022	Miip	31	225	9.54605e-06	1.355
C5_AVR	ENSMUSG00000097431	Gm26782	77	826	9.55716e-06	0.791376
C5_AVR	ENSMUSG00000014453	Blk	33	248	9.60428e-06	1.30479
C5_AVR	ENSMUSG00000018449	Rpain	57	550	9.63425e-06	0.94419
C5_AVR	ENSMUSG00000038843	Gcnt1	53	497	9.64583e-06	0.985406
C5_AVR	ENSMUSG00000034551	Hdx	26	170	9.65024e-06	1.50564
C5_AVR	ENSMUSG00000067071	Hes6	52	484	9.70809e-06	0.996164
C5_AVR	ENSMUSG00000045102	Poln	59	577	9.71638e-06	0.924803
C5_AVR	ENSMUSG00000108677	Gm44759	41	344	9.74426e-06	1.14588
C5_AVR	ENSMUSG00000001039	B9d1	45	394	9.76722e-06	1.08439
C5_AVR	ENSMUSG00000047547	Cltb	71	742	9.78681e-06	0.82906
C5_AVR	ENSMUSG00000001521	Tulp3	84	927	9.85986e-06	0.75048
C5_AVR	ENSMUSG00000086247	Gm15787	65	659	9.88082e-06	0.872821
C5_AVR	ENSMUSG00000073702	Rpl31	150	1930	9.88156e-06	0.529021
C5_AVR	ENSMUSG00000097060	Gm26759	40	332	9.93852e-06	1.16148
C5_AVR	ENSMUSG00000035064	Eef2k	40	332	9.93852e-06	1.16148
C5_AVR	ENSMUSG00000034690	Nlrp4c	12	41	9.95486e-06	2.442
C5_AVR	ENSMUSG00000046101	Mcmdc2	77	827	9.95486e-06	0.789631
C5_AVR	ENSMUSG00000032598	Nckipsd	46	407	9.95679e-06	1.06926
C5_AVR	ENSMUSG00000002342	Tmem161a	76	813	1.00338e-05	0.795404
C5_AVR	ENSMUSG00000020744	Slc25a19	63	632	1.00679e-05	0.888087
C5_AVR	ENSMUSG00000026627	Tmem206	63	632	1.00679e-05	0.888087
C5_AVR	ENSMUSG00000035509	Fbxl21	35	272	1.00689e-05	1.25641
C5_AVR	ENSMUSG00000093497	Gm20713	54	511	1.00726e-05	0.972296
C5_AVR	ENSMUSG00000040219	Ttc12	44	382	1.01384e-05	1.09659
C5_AVR	ENSMUSG00000004268	Emg1	74	785	1.01495e-05	0.807492
C5_AVR	ENSMUSG00000039607	Rbms3	755	12919	1.01638e-05	0.117714
C5_AVR	ENSMUSG00000025357	Dgka	36	284	1.01766e-05	1.23477
C5_AVR	ENSMUSG00000063334	Krr1	69	715	1.01766e-05	0.841313
C5_AVR	ENSMUSG00000031161	Hdac6	73	771	1.01841e-05	0.813825
C5_AVR	ENSMUSG00000034190	Chmp7	48	433	1.02055e-05	1.04133
C5_AVR	ENSMUSG00000042312	S100a13	52	485	1.02442e-05	0.993187
C5_AVR	ENSMUSG00000026489	Adck3	25	160	1.02515e-05	1.53652
C5_AVR	ENSMUSG00000028944	Prkag2	166	2186	1.02597e-05	0.49555
C5_AVR	ENSMUSG00000037580	Gch1	19	100	1.02597e-05	1.81866
C5_AVR	ENSMUSG00000024856	Cdk2ap2	78	842	1.02634e-05	0.782314
C5_AVR	ENSMUSG00000102018	K230010J24Rik	50	459	1.02912e-05	1.01609
C5_AVR	ENSMUSG00000092187	Gm20457	50	459	1.02912e-05	1.01609
C5_AVR	ENSMUSG00000041777	Cir1	112	1343	1.03177e-05	0.630699
C5_AVR	ENSMUSG00000041594	Tmtc4	65	660	1.03317e-05	0.870633
C5_AVR	ENSMUSG00000047153	Khnyn	65	660	1.03317e-05	0.870633
C5_AVR	ENSMUSG00000030748	Il4ra	33	249	1.03804e-05	1.29898
C5_AVR	ENSMUSG00000026849	Tor1a	76	814	1.04448e-05	0.79363
C5_AVR	ENSMUSG00000048039	Isg20l2	46	408	1.05655e-05	1.06572
C5_AVR	ENSMUSG00000026035	Ppil3	68	702	1.05891e-05	0.846723
C5_AVR	ENSMUSG00000025465	Echs1	73	772	1.06229e-05	0.811955
C5_AVR	ENSMUSG00000043913	Ccdc60	30	215	1.06525e-05	1.37329
C5_AVR	ENSMUSG00000039021	Ttc16	57	552	1.06526e-05	0.938953
C5_AVR	ENSMUSG00000026697	Myoc	18	91	1.06618e-05	1.87672
C5_AVR	ENSMUSG00000014980	Tsen15	78	843	1.06856e-05	0.780601
C5_AVR	ENSMUSG00000002379	Ndufa11	128	1589	1.06856e-05	0.580684
C5_AVR	ENSMUSG00000002129	Sf3a1	64	647	1.06921e-05	0.876966
C5_AVR	ENSMUSG00000026623	Lpgat1	100	1164	1.07264e-05	0.673569
C5_AVR	ENSMUSG00000022426	Josd1	116	1405	1.07297e-05	0.616214
C5_AVR	ENSMUSG00000073542	Cep76	24	150	1.07573e-05	1.57073
C5_AVR	ENSMUSG00000029156	Sgcb	39	321	1.07856e-05	1.17356
C5_AVR	ENSMUSG00000089762	Ier5l	77	829	1.07856e-05	0.786146
C5_AVR	ENSMUSG00000025915	Sgk3	89	1002	1.07856e-05	0.721654
C5_AVR	ENSMUSG00000055725	Paqr3	52	486	1.08051e-05	0.990215
C5_AVR	ENSMUSG00000021417	Eci2	83	915	1.08071e-05	0.751999
C5_AVR	ENSMUSG00000027423	Snx5	87	973	1.08387e-05	0.731235
C5_AVR	ENSMUSG00000087652	Gm15918	32	238	1.08434e-05	1.31977
C5_AVR	ENSMUSG00000042616	Oscp1	32	238	1.08434e-05	1.31977
C5_AVR	ENSMUSG00000054822	1700041G16Rik	36	285	1.09341e-05	1.22969
C5_AVR	ENSMUSG00000026958	Dpp7	37	297	1.09517e-05	1.20972
C5_AVR	ENSMUSG00000043015	Tmem194b	67	689	1.09981e-05	0.852317
C5_AVR	ENSMUSG00000057551	Zfp317	67	689	1.09981e-05	0.852317
C5_AVR	ENSMUSG00000019842	Traf3ip2	74	787	1.10179e-05	0.803821
C5_AVR	ENSMUSG00000040712	Camta2	74	787	1.10179e-05	0.803821
C5_AVR	ENSMUSG00000087013	2610027K06Rik	63	634	1.104e-05	0.883529
C5_AVR	ENSMUSG00000005683	Cs	106	1255	1.11864e-05	0.649037
C5_AVR	ENSMUSG00000086122	Gm14507	15	65	1.11976e-05	2.09911
C5_AVR	ENSMUSG00000102114	BC048559	33	250	1.12246e-05	1.2932
C5_AVR	ENSMUSG00000020101	Vsir	13	49	1.12564e-05	2.30032
C5_AVR	ENSMUSG00000039656	Rxrb	65	662	1.13219e-05	0.866268
C5_AVR	ENSMUSG00000034203	Chchd4	62	621	1.13976e-05	0.890335
C5_AVR	ENSMUSG00000024870	Rab1b	62	621	1.13976e-05	0.890335
C5_AVR	ENSMUSG00000003528	Slc25a1	56	540	1.14138e-05	0.945127
C5_AVR	ENSMUSG00000030101	Sumf1	79	859	1.14422e-05	0.771854
C5_AVR	ENSMUSG00000002820	Atg4d	94	1077	1.14446e-05	0.696374
C5_AVR	ENSMUSG00000096935	1700113A16Rik	49	448	1.14919e-05	1.02194
C5_AVR	ENSMUSG00000005505	Kbtbd4	50	461	1.14996e-05	1.00982
C5_AVR	ENSMUSG00000010607	Pigyl	60	594	1.1507e-05	0.907159
C5_AVR	ENSMUSG00000078440	Dohh	68	704	1.15598e-05	0.842619
C5_AVR	ENSMUSG00000095253	Zfp799	70	732	1.16128e-05	0.828171
C5_AVR	ENSMUSG00000032398	Snapc5	77	831	1.16981e-05	0.78267
C5_AVR	ENSMUSG00000068749	Psma5	123	1515	1.16987e-05	0.592
C5_AVR	ENSMUSG00000027848	Olfml3	64	649	1.17225e-05	0.872513
C5_AVR	ENSMUSG00000087266	Gm15991	64	649	1.17225e-05	0.872513
C5_AVR	ENSMUSG00000029607	Ankrd61	32	239	1.17537e-05	1.31372
C5_AVR	ENSMUSG00000026925	Inpp5e	57	554	1.17701e-05	0.933736
C5_AVR	ENSMUSG00000037772	Mrpl23	98	1137	1.17701e-05	0.678281
C5_AVR	ENSMUSG00000004069	Dnaja3	88	990	1.18653e-05	0.722735
C5_AVR	ENSMUSG00000055707	Klhl26	75	803	1.18984e-05	0.79415
C5_AVR	ENSMUSG00000070942	Il1rl2	27	183	1.19094e-05	1.45378
C5_AVR	ENSMUSG00000025137	Pcyt2	151	1953	1.19314e-05	0.521516
C5_AVR	ENSMUSG00000090958	Lrrc32	28	194	1.19372e-05	1.42203
C5_AVR	ENSMUSG00000073062	Zxdb	52	488	1.2032e-05	0.98429
C5_AVR	ENSMUSG00000000916	Nsun5	52	488	1.2032e-05	0.98429
C5_AVR	ENSMUSG00000038508	Gdf15	52	488	1.2032e-05	0.98429
C5_AVR	ENSMUSG00000019261	Map1s	60	595	1.20755e-05	0.904733
C5_AVR	ENSMUSG00000020072	Pbld2	51	475	1.21113e-05	0.995229
C5_AVR	ENSMUSG00000007216	Zfp775	40	335	1.21125e-05	1.1485
C5_AVR	ENSMUSG00000033735	Spr	40	335	1.21125e-05	1.1485
C5_AVR	ENSMUSG00000031734	Irx3	63	636	1.21178e-05	0.878985
C5_AVR	ENSMUSG00000028664	Ephb2	222	3109	1.21846e-05	0.406769
C5_AVR	ENSMUSG00000070697	Utp3	110	1318	1.21902e-05	0.631813
C5_AVR	ENSMUSG00000084917	Gm17477	55	528	1.22147e-05	0.951553
C5_AVR	ENSMUSG00000016624	Phf21b	31	228	1.22167e-05	1.33589
C5_AVR	ENSMUSG00000031849	Comp	18	92	1.22615e-05	1.86095
C5_AVR	ENSMUSG00000061613	U2af1	207	2861	1.23442e-05	0.425771
C5_AVR	ENSMUSG00000025872	Thoc3	66	678	1.24973e-05	0.85384
C5_AVR	ENSMUSG00000030036	Mogs	66	678	1.24973e-05	0.85384
C5_AVR	ENSMUSG00000026730	Pter	38	311	1.25121e-05	1.18174
C5_AVR	ENSMUSG00000101191	Gm28809	38	311	1.25121e-05	1.18174
C5_AVR	ENSMUSG00000020963	Tshr	78	847	1.25332e-05	0.773772
C5_AVR	ENSMUSG00000037315	Jade3	98	1139	1.26048e-05	0.675746
C5_AVR	ENSMUSG00000031367	Ap1s2	30	217	1.26102e-05	1.35993
C5_AVR	ENSMUSG00000032311	Nrg4	37	299	1.26102e-05	1.20004
C5_AVR	ENSMUSG00000034863	Ano8	36	287	1.26304e-05	1.21961
C5_AVR	ENSMUSG00000055681	Cope	109	1304	1.26331e-05	0.634044
C5_AVR	ENSMUSG00000086368	Gm13830	69	720	1.26434e-05	0.831259
C5_AVR	ENSMUSG00000039738	Slx4	94	1080	1.27138e-05	0.692361
C5_AVR	ENSMUSG00000047632	Fgfbp3	32	240	1.27227e-05	1.3077
C5_AVR	ENSMUSG00000038909	Kat7	95	1095	1.28126e-05	0.687728
C5_AVR	ENSMUSG00000018750	Zbtb4	95	1095	1.28126e-05	0.687728
C5_AVR	ENSMUSG00000031146	Plp2	48	437	1.28156e-05	1.02806
C5_AVR	ENSMUSG00000034278	Dnajc17	50	463	1.28351e-05	1.00358
C5_AVR	ENSMUSG00000035674	Ndufa3	125	1549	1.28403e-05	0.583251
C5_AVR	ENSMUSG00000031729	Ist1	112	1350	1.28514e-05	0.623199
C5_AVR	ENSMUSG00000036459	Wtip	89	1007	1.29405e-05	0.714473
C5_AVR	ENSMUSG00000020656	Grhl1	42	361	1.30636e-05	1.11105
C5_AVR	ENSMUSG00000031903	Pla2g15	54	516	1.30636e-05	0.958248
C5_AVR	ENSMUSG00000003644	Rps6ka1	73	777	1.30815e-05	0.802642
C5_AVR	ENSMUSG00000104784	Gm42984	67	693	1.31354e-05	0.843965
C5_AVR	ENSMUSG00000030688	Stard10	158	2068	1.31414e-05	0.504348
C5_AVR	ENSMUSG00000026853	Crat	53	503	1.32421e-05	0.968094
C5_AVR	ENSMUSG00000024155	Meiob	15	66	1.32977e-05	2.07708
C5_AVR	ENSMUSG00000000532	Acvr1b	82	906	1.33118e-05	0.748773
C5_AVR	ENSMUSG00000028063	Lmna	111	1336	1.33402e-05	0.625299
C5_AVR	ENSMUSG00000038267	Slc22a23	314	4680	1.33503e-05	0.316916
C5_AVR	ENSMUSG00000031290	Lrch2	19	102	1.33584e-05	1.79009
C5_AVR	ENSMUSG00000005107	Slc2a9	19	102	1.33584e-05	1.79009
C5_AVR	ENSMUSG00000026895	Ndufa8	124	1535	1.33891e-05	0.584761
C5_AVR	ENSMUSG00000026577	Blzf1	64	652	1.34417e-05	0.86586
C5_AVR	ENSMUSG00000075054	Yae1d1	118	1443	1.34682e-05	0.602375
C5_AVR	ENSMUSG00000036775	Decr2	47	425	1.34885e-05	1.03786
C5_AVR	ENSMUSG00000075122	Cd80	35	276	1.35156e-05	1.23535
C5_AVR	ENSMUSG00000010045	Tmem115	37	300	1.35183e-05	1.19522
C5_AVR	ENSMUSG00000018574	Acadvl	83	921	1.35879e-05	0.74257
C5_AVR	ENSMUSG00000007564	Ppp2r1a	102	1201	1.36207e-05	0.656993
C5_AVR	ENSMUSG00000020687	Cdc27	103	1216	1.36257e-05	0.653161
C5_AVR	ENSMUSG00000046185	Zfp84	57	557	1.366e-05	0.925944
C5_AVR	ENSMUSG00000015879	Fam184b	30	218	1.37049e-05	1.35329
C5_AVR	ENSMUSG00000032436	Cmtm7	30	218	1.37049e-05	1.35329
C5_AVR	ENSMUSG00000025791	Pgm2	80	878	1.37248e-05	0.758439
C5_AVR	ENSMUSG00000020917	Acly	88	994	1.37248e-05	0.716917
C5_AVR	ENSMUSG00000045248	Med26	95	1097	1.37248e-05	0.685096
C5_AVR	ENSMUSG00000025135	Anapc11	62	625	1.37272e-05	0.881072
C5_AVR	ENSMUSG00000028295	Smim8	62	625	1.37272e-05	0.881072
C5_AVR	ENSMUSG00000052752	Traf7	71	750	1.37398e-05	0.813588
C5_AVR	ENSMUSG00000052151	Plpp2	68	708	1.37545e-05	0.834445
C5_AVR	ENSMUSG00000097287	D130017N08Rik	40	337	1.37957e-05	1.13991
C5_AVR	ENSMUSG00000106967	Gm42477	79	864	1.39189e-05	0.763481
C5_AVR	ENSMUSG00000029247	Paics	108	1292	1.39406e-05	0.634085
C5_AVR	ENSMUSG00000052013	Btla	14	58	1.39472e-05	2.16396
C5_AVR	ENSMUSG00000041684	Bivm	56	544	1.39472e-05	0.93448
C5_AVR	ENSMUSG00000040687	Madd	100	1172	1.4029e-05	0.663687
C5_AVR	ENSMUSG00000016831	Tox4	101	1187	1.40542e-05	0.659695
C5_AVR	ENSMUSG00000040877	Wdr25	85	951	1.40949e-05	0.730677
C5_AVR	ENSMUSG00000024369	Nelfe	52	491	1.40998e-05	0.975448
C5_AVR	ENSMUSG00000022309	Angpt1	33	253	1.41382e-05	1.27599
C5_AVR	ENSMUSG00000059839	Zfp874b	46	413	1.41521e-05	1.04815
C5_AVR	ENSMUSG00000074465	Gm10701	22	132	1.41584e-05	1.62963
C5_AVR	ENSMUSG00000020186	Csrp2	61	612	1.41635e-05	0.887937
C5_AVR	ENSMUSG00000093661	Eif4e3	55	531	1.4218e-05	0.943379
C5_AVR	ENSMUSG00000035835	Plppr3	80	879	1.42601e-05	0.756797
C5_AVR	ENSMUSG00000025758	Plk4	43	375	1.42706e-05	1.09011
C5_AVR	ENSMUSG00000032353	Tmed3	43	375	1.42706e-05	1.09011
C5_AVR	ENSMUSG00000020838	Slc6a4	27	185	1.4301e-05	1.43809
C5_AVR	ENSMUSG00000028979	Masp2	67	695	1.43226e-05	0.839808
C5_AVR	ENSMUSG00000006134	Crkl	89	1010	1.44077e-05	0.710182
C5_AVR	ENSMUSG00000038712	Fam63a	87	981	1.45465e-05	0.719422
C5_AVR	ENSMUSG00000098066	Gm26944	87	981	1.45465e-05	0.719422
C5_AVR	ENSMUSG00000057967	Fgf18	36	289	1.45495e-05	1.20959
C5_AVR	ENSMUSG00000046667	Rbm12b1	44	388	1.45797e-05	1.07411
C5_AVR	ENSMUSG00000066637	Ttc32	44	388	1.45797e-05	1.07411
C5_AVR	ENSMUSG00000054934	Kcnmb4	60	599	1.45943e-05	0.895066
C5_AVR	ENSMUSG00000001962	Fam50a	77	837	1.48522e-05	0.772291
C5_AVR	ENSMUSG00000108321	Gm44649	89	1011	1.49465e-05	0.708754
C5_AVR	ENSMUSG00000030590	Fam98c	68	710	1.50097e-05	0.830375
C5_AVR	ENSMUSG00000026383	Epb41l5	326	4896	1.51299e-05	0.305928
C5_AVR	ENSMUSG00000035206	Sppl2b	49	453	1.51706e-05	1.00593
C5_AVR	ENSMUSG00000052302	Tbc1d30	49	453	1.51706e-05	1.00593
C5_AVR	ENSMUSG00000022993	4930415O20Rik	139	1773	1.5233e-05	0.541552
C5_AVR	ENSMUSG00000050064	Zfp697	131	1648	1.52492e-05	0.56151
C5_AVR	ENSMUSG00000020246	Hcfc2	78	852	1.52626e-05	0.76528
C5_AVR	ENSMUSG00000040048	Ndufb10	143	1836	1.52705e-05	0.532109
C5_AVR	ENSMUSG00000017801	Mlx	38	314	1.5336e-05	1.16789
C5_AVR	ENSMUSG00000026994	Galnt3	172	2299	1.53516e-05	0.474062
C5_AVR	ENSMUSG00000000409	Lck	23	143	1.53555e-05	1.57828
C5_AVR	ENSMUSG00000024191	Bnip1	56	546	1.54183e-05	0.929186
C5_AVR	ENSMUSG00000030872	Gga2	82	910	1.54934e-05	0.742417
C5_AVR	ENSMUSG00000022111	Uchl3	126	1571	1.55171e-05	0.5744
C5_AVR	ENSMUSG00000030079	Ruvbl1	61	614	1.55655e-05	0.88323
C5_AVR	ENSMUSG00000030060	Hmces	71	753	1.55935e-05	0.807829
C5_AVR	ENSMUSG00000050856	Atp5k	121	1494	1.56002e-05	0.588487
C5_AVR	ENSMUSG00000034442	Trmt5	36	290	1.56238e-05	1.2046
C5_AVR	ENSMUSG00000085482	A230083N12Rik	27	186	1.56788e-05	1.43032
C5_AVR	ENSMUSG00000021078	Tomm20l	40	339	1.57124e-05	1.13137
C5_AVR	ENSMUSG00000002608	Ccdc97	40	339	1.57124e-05	1.13137
C5_AVR	ENSMUSG00000024388	Myo7b	15	67	1.57236e-05	2.05539
C5_AVR	ENSMUSG00000001741	Il16	20	113	1.58273e-05	1.71634
C5_AVR	ENSMUSG00000049657	Zbtb5	78	853	1.58695e-05	0.763588
C5_AVR	ENSMUSG00000028952	Zbtb48	46	415	1.58965e-05	1.04118
C5_AVR	ENSMUSG00000056952	Tatdn2	63	642	1.59552e-05	0.865438
C5_AVR	ENSMUSG00000012126	Ubxn11	47	428	1.59999e-05	1.02771
C5_AVR	ENSMUSG00000019774	Mtrf1l	86	969	1.60028e-05	0.7205
C5_AVR	ENSMUSG00000033114	Slc35d2	54	520	1.60292e-05	0.947108
C5_AVR	ENSMUSG00000006378	Gcat	60	601	1.60509e-05	0.890257
C5_AVR	ENSMUSG00000042029	Ncapg2	32	243	1.60939e-05	1.28978
C5_AVR	ENSMUSG00000038827	Fam206a	43	377	1.61331e-05	1.08243
C5_AVR	ENSMUSG00000104985	Gm42917	18	94	1.6135e-05	1.82992
C5_AVR	ENSMUSG00000086468	Etaa1os	24	154	1.62296e-05	1.53276
C5_AVR	ENSMUSG00000029149	Krtcap3	90	1028	1.62296e-05	0.700816
C5_AVR	ENSMUSG00000032264	Zw10	71	754	1.62516e-05	0.805914
C5_AVR	ENSMUSG00000005251	Ripk4	69	726	1.63485e-05	0.819287
C5_AVR	ENSMUSG00000058934	Igf1os	11	36	1.64662e-05	2.50409
C5_AVR	ENSMUSG00000046070	Igfals	33	255	1.64662e-05	1.26463
C5_AVR	ENSMUSG00000042626	Shc1	92	1058	1.65366e-05	0.691026
C5_AVR	ENSMUSG00000002825	Qtrt1	57	561	1.66253e-05	0.915621
C5_AVR	ENSMUSG00000055865	Fam19a3	6	8	1.66467e-05	3.79955
C5_AVR	ENSMUSG00000028270	Gbp2	17	85	1.6659e-05	1.89266
C5_AVR	ENSMUSG00000109282	Gm45188	29	209	1.6659e-05	1.36521
C5_AVR	ENSMUSG00000022555	Dgat1	60	602	1.68308e-05	0.887859
C5_AVR	ENSMUSG00000085532	B430319H21Rik	13	51	1.6844e-05	2.2426
C5_AVR	ENSMUSG00000025157	Zdhhc16	54	521	1.68693e-05	0.944336
C5_AVR	ENSMUSG00000003948	Mmd	65	671	1.69476e-05	0.846787
C5_AVR	ENSMUSG00000106715	Tmem265	65	671	1.69476e-05	0.846787
C5_AVR	ENSMUSG00000085069	Gm13111	48	442	1.69578e-05	1.01165
C5_AVR	ENSMUSG00000020893	Per1	81	898	1.7007e-05	0.743866
C5_AVR	ENSMUSG00000060862	Zbtb40	68	713	1.70783e-05	0.824292
C5_AVR	ENSMUSG00000078453	Abracl	61	616	1.70792e-05	0.878539
C5_AVR	ENSMUSG00000038845	Phb	92	1059	1.71231e-05	0.689663
C5_AVR	ENSMUSG00000062070	Pgk1	167	2223	1.71549e-05	0.48
C5_AVR	ENSMUSG00000028266	Lmo4	153	1999	1.72204e-05	0.506913
C5_AVR	ENSMUSG00000022706	Mrpl40	62	630	1.72949e-05	0.869576
C5_AVR	ENSMUSG00000078762	Haus5	41	353	1.73356e-05	1.10862
C5_AVR	ENSMUSG00000030166	Rad52	59	589	1.73386e-05	0.895107
C5_AVR	ENSMUSG00000029530	Ccr9	52	495	1.7402e-05	0.963743
C5_AVR	ENSMUSG00000030978	Rrm1	44	391	1.74527e-05	1.06299
C5_AVR	ENSMUSG00000025475	Adgra1	38	316	1.75379e-05	1.15873
C5_AVR	ENSMUSG00000005374	Tbl2	45	404	1.7687e-05	1.04823
C5_AVR	ENSMUSG00000049760	2410015M20Rik	102	1209	1.77056e-05	0.647415
C5_AVR	ENSMUSG00000022848	Dirc2	68	714	1.78331e-05	0.82227
C5_AVR	ENSMUSG00000034285	Nipsnap1	58	576	1.78467e-05	0.902644
C5_AVR	ENSMUSG00000078653	Cntd1	48	443	1.79317e-05	1.00839
C5_AVR	ENSMUSG00000039419	Cntnap2	48	443	1.79317e-05	1.00839
C5_AVR	ENSMUSG00000001065	Zfp276	74	799	1.8006e-05	0.781989
C5_AVR	ENSMUSG00000078816	Prkcg	35	280	1.80419e-05	1.21459
C5_AVR	ENSMUSG00000046798	Cldn12	87	987	1.81038e-05	0.710625
C5_AVR	ENSMUSG00000028318	Polr1e	29	210	1.81336e-05	1.35832
C5_AVR	ENSMUSG00000024854	Pold4	43	379	1.82214e-05	1.0748
C5_AVR	ENSMUSG00000025153	Fasn	55	536	1.82998e-05	0.929858
C5_AVR	ENSMUSG00000018800	Abca5	117	1438	1.8355e-05	0.595105
C5_AVR	ENSMUSG00000054434	Tmem120b	117	1438	1.8355e-05	0.595105
C5_AVR	ENSMUSG00000031574	Star	64	659	1.84233e-05	0.850453
C5_AVR	ENSMUSG00000027840	Wnt2b	41	354	1.8464e-05	1.10453
C5_AVR	ENSMUSG00000050786	Ccdc126	41	354	1.8464e-05	1.10453
C5_AVR	ENSMUSG00000031870	Pgr	25	166	1.85252e-05	1.4834
C5_AVR	ENSMUSG00000022503	Nubp1	78	857	1.85533e-05	0.756839
C5_AVR	ENSMUSG00000047514	Tspyl1	51	483	1.85691e-05	0.971134
C5_AVR	ENSMUSG00000036820	Amdhd2	54	523	1.86731e-05	0.938808
C5_AVR	ENSMUSG00000023004	Tuba1b	80	886	1.86743e-05	0.745353
C5_AVR	ENSMUSG00000053565	Eif3k	158	2082	1.86743e-05	0.494614
C5_AVR	ENSMUSG00000022142	Nup155	82	915	1.87048e-05	0.734512
C5_AVR	ENSMUSG00000039914	Coq10a	61	618	1.87372e-05	0.873862
C5_AVR	ENSMUSG00000057378	Ryr3	38	317	1.87455e-05	1.15418
C5_AVR	ENSMUSG00000002458	Rgs19	27	188	1.87754e-05	1.41489
C5_AVR	ENSMUSG00000043068	Fam89a	23	145	1.89485e-05	1.55824
C5_AVR	ENSMUSG00000027018	Hat1	83	930	1.90426e-05	0.72854
C5_AVR	ENSMUSG00000025068	Gsto1	33	257	1.91489e-05	1.25336
C5_AVR	ENSMUSG00000052373	Mpp3	17	86	1.92323e-05	1.87579
C5_AVR	ENSMUSG00000032077	Bud13	36	293	1.92823e-05	1.18976
C5_AVR	ENSMUSG00000038936	Sccpdh	75	815	1.93028e-05	0.77275
C5_AVR	ENSMUSG00000078864	Gm14322	43	380	1.93506e-05	1.071
C5_AVR	ENSMUSG00000045374	Wdr81	35	281	1.93741e-05	1.20944
C5_AVR	ENSMUSG00000035585	Tsen34	130	1641	1.93837e-05	0.556596
C5_AVR	ENSMUSG00000031889	D230025D16Rik	80	887	1.93994e-05	0.743726
C5_AVR	ENSMUSG00000001062	Vps9d1	68	716	1.9416e-05	0.818235
C5_AVR	ENSMUSG00000040112	Mrps35	67	702	1.9426e-05	0.82535
C5_AVR	ENSMUSG00000085246	Gm15893	12	44	1.94316e-05	2.34012
C5_AVR	ENSMUSG00000038695	Josd2	51	484	1.95698e-05	0.96815
C5_AVR	ENSMUSG00000005699	Pard6a	39	330	1.95776e-05	1.13367
C5_AVR	ENSMUSG00000085180	AI838599	19	105	1.96065e-05	1.74827
C5_AVR	ENSMUSG00000032186	Tmod2	19	105	1.96065e-05	1.74827
C5_AVR	ENSMUSG00000097842	9330104G04Rik	22	135	1.96942e-05	1.5972
C5_AVR	ENSMUSG00000031520	Vegfc	22	135	1.96942e-05	1.5972
C5_AVR	ENSMUSG00000048696	Mex3d	22	135	1.96942e-05	1.5972
C5_AVR	ENSMUSG00000091780	Sco2	29	211	1.97047e-05	1.35147
C5_AVR	ENSMUSG00000057069	Ero1lb	45	406	1.98542e-05	1.0411
C5_AVR	ENSMUSG00000071637	Cebpd	49	458	1.99234e-05	0.990094
C5_AVR	ENSMUSG00000079143	Atxn7l1os1	59	592	1.99797e-05	0.887777
C5_AVR	ENSMUSG00000028271	Gtf2b	105	1258	1.99898e-05	0.631917
C5_AVR	ENSMUSG00000075555	Gm10863	14	60	1.9994e-05	2.11505
C5_AVR	ENSMUSG00000029557	Ftsj2	53	511	1.9994e-05	0.945329
C5_AVR	ENSMUSG00000024604	Rbm22	75	816	2.00679e-05	0.770981
C5_AVR	ENSMUSG00000096727	Psmb9	21	125	2.01217e-05	1.64112
C5_AVR	ENSMUSG00000040987	Mill2	20	115	2.01231e-05	1.69103
C5_AVR	ENSMUSG00000079508	Apoo	66	689	2.02578e-05	0.830622
C5_AVR	ENSMUSG00000037376	Trmt6	85	961	2.03648e-05	0.715586
C5_AVR	ENSMUSG00000038020	Rapgefl1	37	306	2.03901e-05	1.16665
C5_AVR	ENSMUSG00000110366	RP23-397L11.6	10	30	2.04087e-05	2.62963
C5_AVR	ENSMUSG00000110368	RP23-96H18.2	13	52	2.04594e-05	2.21459
C5_AVR	ENSMUSG00000028357	Kif12	180	2441	2.0481e-05	0.453184
C5_AVR	ENSMUSG00000026796	Fam129b	144	1863	2.05183e-05	0.521101
C5_AVR	ENSMUSG00000006715	Gmnn	51	485	2.06127e-05	0.965172
C5_AVR	ENSMUSG00000034880	Mrpl34	86	976	2.06332e-05	0.710115
C5_AVR	ENSMUSG00000003354	Ccdc65	30	223	2.0645e-05	1.32058
C5_AVR	ENSMUSG00000086938	4930481A15Rik	34	270	2.07757e-05	1.22524
C5_AVR	ENSMUSG00000049672	Zbtb14	44	394	2.08219e-05	1.05197
C5_AVR	ENSMUSG00000041842	Fhdc1	44	394	2.08219e-05	1.05197
C5_AVR	ENSMUSG00000055128	Cgrrf1	71	760	2.08309e-05	0.794479
C5_AVR	ENSMUSG00000047098	Rnf31	50	472	2.084e-05	0.975801
C5_AVR	ENSMUSG00000045094	Arhgef37	180	2442	2.09546e-05	0.452593
C5_AVR	ENSMUSG00000025759	Mfsd8	53	512	2.10323e-05	0.942508
C5_AVR	ENSMUSG00000097089	Gm26879	53	512	2.10323e-05	0.942508
C5_AVR	ENSMUSG00000037573	Tob1	152	1991	2.10425e-05	0.503238
C5_AVR	ENSMUSG00000098164	Gm5493	18	96	2.10819e-05	1.79955
C5_AVR	ENSMUSG00000023456	Tpi1	154	2023	2.10952e-05	0.499094
C5_AVR	ENSMUSG00000020653	Klf11	55	539	2.12082e-05	0.921806
C5_AVR	ENSMUSG00000050567	Maml1	114	1397	2.12852e-05	0.599362
C5_AVR	ENSMUSG00000021983	Atp8a2	42	369	2.13921e-05	1.07943
C5_AVR	ENSMUSG00000030413	Pglyrp1	29	212	2.14086e-05	1.34465
C5_AVR	ENSMUSG00000003051	Elf3	150	1960	2.15004e-05	0.506769
C5_AVR	ENSMUSG00000024807	Syvn1	99	1170	2.1542e-05	0.651652
C5_AVR	ENSMUSG00000020549	Elac2	40	344	2.16082e-05	1.11025
C5_AVR	ENSMUSG00000029759	Pon3	54	526	2.16872e-05	0.930556
C5_AVR	ENSMUSG00000031257	Nox1	62	635	2.16942e-05	0.858171
C5_AVR	ENSMUSG00000024535	Snx24	210	2937	2.17489e-05	0.408706
C5_AVR	ENSMUSG00000032309	Fbxo22	92	1066	2.18055e-05	0.680158
C5_AVR	ENSMUSG00000023353	Agap3	92	1066	2.18055e-05	0.680158
C5_AVR	ENSMUSG00000026792	Lrsam1	70	747	2.18364e-05	0.798906
C5_AVR	ENSMUSG00000087590	Epb41l4aos	70	747	2.18364e-05	0.798906
C5_AVR	ENSMUSG00000032501	Trib1	63	649	2.18469e-05	0.849793
C5_AVR	ENSMUSG00000054099	Slc25a40	114	1398	2.19263e-05	0.598329
C5_AVR	ENSMUSG00000042042	Csgalnact2	64	663	2.19604e-05	0.841723
C5_AVR	ENSMUSG00000032459	Mrps22	64	663	2.19604e-05	0.841723
C5_AVR	ENSMUSG00000024944	Arl2	74	804	2.19604e-05	0.772989
C5_AVR	ENSMUSG00000015023	Ddx19a	68	719	2.20168e-05	0.812203
C5_AVR	ENSMUSG00000048895	Cdk5r1	33	259	2.21833e-05	1.24217
C5_AVR	ENSMUSG00000035521	Gnptg	73	790	2.22003e-05	0.778704
C5_AVR	ENSMUSG00000020088	Sar1a	101	1201	2.22122e-05	0.642779
C5_AVR	ENSMUSG00000040659	Efhd2	60	608	2.22212e-05	0.873551
C5_AVR	ENSMUSG00000040669	Phc1	46	421	2.23525e-05	1.02047
C5_AVR	ENSMUSG00000041623	D11Wsu47e	47	434	2.23626e-05	1.00763
C5_AVR	ENSMUSG00000011877	Git1	47	434	2.23626e-05	1.00763
C5_AVR	ENSMUSG00000022556	Hsf1	84	949	2.23653e-05	0.716641
C5_AVR	ENSMUSG00000020484	Xbp1	278	4087	2.23653e-05	0.336702
C5_AVR	ENSMUSG00000024440	Pcdh12	16	78	2.24284e-05	1.92919
C5_AVR	ENSMUSG00000018167	Stard3	71	762	2.25911e-05	0.790688
C5_AVR	ENSMUSG00000017405	Nek8	58	581	2.25983e-05	0.890174
C5_AVR	ENSMUSG00000106828	Gm43261	58	581	2.25983e-05	0.890174
C5_AVR	ENSMUSG00000015478	Rnf5	62	636	2.26723e-05	0.855901
C5_AVR	ENSMUSG00000002210	Smg9	56	554	2.27974e-05	0.908201
C5_AVR	ENSMUSG00000062510	Nsl1	9	24	2.29403e-05	2.79955
C5_AVR	ENSMUSG00000061518	Cox5b	137	1757	2.30357e-05	0.533721
C5_AVR	ENSMUSG00000097321	1700028E10Rik	31	236	2.30831e-05	1.28614
C5_AVR	ENSMUSG00000037933	Bicd2	73	791	2.3103e-05	0.776878
C5_AVR	ENSMUSG00000071369	Map3k5	305	4555	2.32454e-05	0.314018
C5_AVR	ENSMUSG00000037029	Zfp146	53	514	2.32515e-05	0.936884
C5_AVR	ENSMUSG00000071723	Gspt2	53	514	2.32515e-05	0.936884
C5_AVR	ENSMUSG00000049092	Gpr137c	57	568	2.32736e-05	0.897731
C5_AVR	ENSMUSG00000054057	A930004D18Rik	37	308	2.32908e-05	1.15725
C5_AVR	ENSMUSG00000029512	Ulk1	105	1263	2.33776e-05	0.626194
C5_AVR	ENSMUSG00000030588	Yif1b	75	820	2.34717e-05	0.763926
C5_AVR	ENSMUSG00000020321	Mdh1	183	2496	2.35082e-05	0.444885
C5_AVR	ENSMUSG00000070287	Slc35g2	61	623	2.35127e-05	0.862237
C5_AVR	ENSMUSG00000042831	Alkbh6	48	448	2.35367e-05	0.992195
C5_AVR	ENSMUSG00000055061	4931431C16Rik	7	13	2.35555e-05	3.3215
C5_AVR	ENSMUSG00000030037	Mrpl53	141	1821	2.36116e-05	0.523624
C5_AVR	ENSMUSG00000097772	5430416N02Rik	47	435	2.36212e-05	1.00431
C5_AVR	ENSMUSG00000028328	Tmod1	36	296	2.3646e-05	1.17506
C5_AVR	ENSMUSG00000005069	Pex5	77	849	2.36988e-05	0.751754
C5_AVR	ENSMUSG00000027427	Polr3f	69	735	2.38316e-05	0.801512
C5_AVR	ENSMUSG00000098024	Gm27003	63	651	2.38564e-05	0.845354
C5_AVR	ENSMUSG00000029310	Nudt9	65	679	2.40181e-05	0.829688
C5_AVR	ENSMUSG00000012076	Brms1l	119	1478	2.40181e-05	0.579975
C5_AVR	ENSMUSG00000004415	Col26a1	60	610	2.436e-05	0.868813
C5_AVR	ENSMUSG00000042213	Zfand4	50	475	2.43929e-05	0.96666
C5_AVR	ENSMUSG00000000126	Wnt9a	50	475	2.43929e-05	0.96666
C5_AVR	ENSMUSG00000001445	Mrpl10	57	569	2.44063e-05	0.895193
C5_AVR	ENSMUSG00000085357	Gm13480	27	191	2.44421e-05	1.39205
C5_AVR	ENSMUSG00000030888	Rrp8	61	624	2.46057e-05	0.859923
C5_AVR	ENSMUSG00000031917	Nip7	81	908	2.47261e-05	0.727889
C5_AVR	ENSMUSG00000038080	Kdm1b	106	1280	2.47628e-05	0.62058
C5_AVR	ENSMUSG00000109781	RP23-321G17.9	62	638	2.48014e-05	0.851372
C5_AVR	ENSMUSG00000015652	Steap1	52	502	2.49226e-05	0.943484
C5_AVR	ENSMUSG00000026819	Slc25a25	45	410	2.49333e-05	1.02696
C5_AVR	ENSMUSG00000035711	Dok3	31	237	2.49334e-05	1.28004
C5_AVR	ENSMUSG00000004788	Eif2b2	63	652	2.49402e-05	0.84314
C5_AVR	ENSMUSG00000033883	D3Ertd254e	47	436	2.49592e-05	1.00099
C5_AVR	ENSMUSG00000052446	Zfp961	73	793	2.50113e-05	0.773235
C5_AVR	ENSMUSG00000014303	Glis2	159	2110	2.50319e-05	0.484443
C5_AVR	ENSMUSG00000033416	Gucd1	65	680	2.50766e-05	0.827565
C5_AVR	ENSMUSG00000052253	Zfp622	82	923	2.51193e-05	0.721953
C5_AVR	ENSMUSG00000032571	Pik3r4	80	894	2.52027e-05	0.732385
C5_AVR	ENSMUSG00000052926	Rnaseh2a	36	297	2.53137e-05	1.17019
C5_AVR	ENSMUSG00000068245	Phf11d	20	117	2.54225e-05	1.66615
C5_AVR	ENSMUSG00000103649	Gm37768	90	1041	2.5549e-05	0.682687
C5_AVR	ENSMUSG00000017715	Pgs1	81	909	2.56535e-05	0.726301
C5_AVR	ENSMUSG00000021731	Mrps30	53	516	2.56971e-05	0.931281
C5_AVR	ENSMUSG00000024862	Klc2	53	516	2.56971e-05	0.931281
C5_AVR	ENSMUSG00000049871	Nlrc3	91	1056	2.57049e-05	0.677988
C5_AVR	ENSMUSG00000068732	Tmem167b	34	273	2.57206e-05	1.20929
C5_AVR	ENSMUSG00000097098	9330111N05Rik	34	273	2.57206e-05	1.20929
C5_AVR	ENSMUSG00000030816	Rnf40	62	639	2.59233e-05	0.849112
C5_AVR	ENSMUSG00000031090	Nadsyn1	49	463	2.59931e-05	0.974429
C5_AVR	ENSMUSG00000053950	Adnp2	58	584	2.60098e-05	0.882744
C5_AVR	ENSMUSG00000020515	Cnot8	88	1012	2.6041e-05	0.691026
C5_AVR	ENSMUSG00000028807	Zbtb8a	63	653	2.60541e-05	0.840929
C5_AVR	ENSMUSG00000047117	Ankdd1b	30	226	2.61984e-05	1.3013
C5_AVR	ENSMUSG00000057835	Zfp119a	44	398	2.62266e-05	1.03739
C5_AVR	ENSMUSG00000087047	1700110K17Rik	89	1027	2.62491e-05	0.686101
C5_AVR	ENSMUSG00000100005	B130024G19Rik	72	780	2.63025e-05	0.777182
C5_AVR	ENSMUSG00000028251	Tstd3	24	159	2.65796e-05	1.48667
C5_AVR	ENSMUSG00000030145	Zfp248	24	159	2.65796e-05	1.48667
C5_AVR	ENSMUSG00000029020	Mfn2	91	1057	2.65962e-05	0.676623
C5_AVR	ENSMUSG00000061533	Cep128	81	910	2.66069e-05	0.724715
C5_AVR	ENSMUSG00000008384	Sertad1	60	612	2.66692e-05	0.864091
C5_AVR	ENSMUSG00000037437	Adam32	70	752	2.67848e-05	0.789282
C5_AVR	ENSMUSG00000031669	Gins3	57	571	2.68196e-05	0.890131
C5_AVR	ENSMUSG00000093598	A730085K08Rik	25	170	2.69846e-05	1.44905
C5_AVR	ENSMUSG00000022412	Mief1	53	517	2.70053e-05	0.928488
C5_AVR	ENSMUSG00000090115	Usp49	99	1177	2.70157e-05	0.643046
C5_AVR	ENSMUSG00000034075	Zdhhc5	98	1162	2.70376e-05	0.646903
C5_AVR	ENSMUSG00000091811	Inafm1	29	215	2.7351e-05	1.32438
C5_AVR	ENSMUSG00000085204	Gm15327	32	250	2.73806e-05	1.2488
C5_AVR	ENSMUSG00000079598	Clec2l	43	386	2.7542e-05	1.0484
C5_AVR	ENSMUSG00000026621	2026-03-01	33	262	2.76089e-05	1.22556
C5_AVR	ENSMUSG00000096967	Gm26621	81	911	2.76125e-05	0.723131
C5_AVR	ENSMUSG00000037172	E330009J07Rik	56	558	2.76177e-05	0.897821
C5_AVR	ENSMUSG00000063047	Zfp780b	79	882	2.76808e-05	0.733734
C5_AVR	ENSMUSG00000090151	Gm16043	47	438	2.78405e-05	0.99439
C5_AVR	ENSMUSG00000030603	Psmc4	94	1103	2.78413e-05	0.66196
C5_AVR	ENSMUSG00000024066	Xdh	21	128	2.80599e-05	1.60691
C5_AVR	ENSMUSG00000043631	Ecm2	21	128	2.80599e-05	1.60691
C5_AVR	ENSMUSG00000020621	Rdh14	78	868	2.82021e-05	0.738439
C5_AVR	ENSMUSG00000038502	Ptov1	109	1330	2.8278e-05	0.605562
C5_AVR	ENSMUSG00000035697	Hmha1	30	227	2.83522e-05	1.29493
C5_AVR	ENSMUSG00000106902	4930557J02Rik	37	311	2.84069e-05	1.14327
C5_AVR	ENSMUSG00000056919	Cep162	133	1702	2.84142e-05	0.536855
C5_AVR	ENSMUSG00000042328	Hps4	91	1059	2.84756e-05	0.673896
C5_AVR	ENSMUSG00000006019	Dhx34	50	478	2.85066e-05	0.957577
C5_AVR	ENSMUSG00000035936	Aldh5a1	75	825	2.85066e-05	0.755156
C5_AVR	ENSMUSG00000040482	Dxo	58	586	2.85431e-05	0.877812
C5_AVR	ENSMUSG00000049422	Chchd10	134	1718	2.86294e-05	0.534163
C5_AVR	ENSMUSG00000028982	Slc25a33	39	336	2.86597e-05	1.10767
C5_AVR	ENSMUSG00000075327	Zbtb2	77	854	2.86858e-05	0.743282
C5_AVR	ENSMUSG00000003235	Eif2b5	94	1104	2.87765e-05	0.660652
C5_AVR	ENSMUSG00000026893	Gca	74	811	2.89098e-05	0.760483
C5_AVR	ENSMUSG00000062101	Zfp119b	36	299	2.8962e-05	1.16051
C5_AVR	ENSMUSG00000108175	Gm43938	27	193	2.90568e-05	1.37702
C5_AVR	ENSMUSG00000020773	Trim47	105	1270	2.90628e-05	0.618221
C5_AVR	ENSMUSG00000104597	B230334C09Rik	17	89	2.90781e-05	1.82632
C5_AVR	ENSMUSG00000017969	Ptgis	17	89	2.90781e-05	1.82632
C5_AVR	ENSMUSG00000027305	Ndufaf1	48	452	2.91666e-05	0.979371
C5_AVR	ENSMUSG00000020235	Fzr1	43	387	2.91703e-05	1.04466
C5_AVR	ENSMUSG00000041688	Amot	35	287	2.93706e-05	1.17896
C5_AVR	ENSMUSG00000003812	Dnase2a	35	287	2.93706e-05	1.17896
C5_AVR	ENSMUSG00000041143	Tmco4	86	986	2.94077e-05	0.695409
C5_AVR	ENSMUSG00000018821	Avpi1	61	628	2.94173e-05	0.850704
C5_AVR	ENSMUSG00000006526	Tmem110	91	1060	2.94353e-05	0.672534
C5_AVR	ENSMUSG00000021213	Akr1c13	32	251	2.94635e-05	1.24304
C5_AVR	ENSMUSG00000086918	4930429F24Rik	26	182	2.94844e-05	1.40723
C5_AVR	ENSMUSG00000090038	Gm16573	51	492	2.95063e-05	0.944499
C5_AVR	ENSMUSG00000025470	Zfp511	92	1075	2.95533e-05	0.668029
C5_AVR	ENSMUSG00000032602	Slc25a20	62	642	2.95736e-05	0.842355
C5_AVR	ENSMUSG00000025722	Wdr73	67	712	2.95809e-05	0.804944
C5_AVR	ENSMUSG00000020219	Timm13	116	1439	2.96208e-05	0.581718
C5_AVR	ENSMUSG00000067365	Tmem128	118	1470	2.97384e-05	0.57563
C5_AVR	ENSMUSG00000041781	Cpsf2	77	855	2.97656e-05	0.741594
C5_AVR	ENSMUSG00000031613	Hpgd	22	139	3.00221e-05	1.55508
C5_AVR	ENSMUSG00000099895	Gm28153	16	80	3.00397e-05	1.89266
C5_AVR	ENSMUSG00000061273	Mmgt1	41	362	3.00643e-05	1.07229
C5_AVR	ENSMUSG00000003032	Klf4	37	312	3.02952e-05	1.13864
C5_AVR	ENSMUSG00000031174	Rpgr	80	899	3.03094e-05	0.724339
C5_AVR	ENSMUSG00000087433	Gm14167	39	337	3.04937e-05	1.10339
C5_AVR	ENSMUSG00000030519	Apba2	42	375	3.0558e-05	1.05616
C5_AVR	ENSMUSG00000021131	Erh	113	1394	3.06578e-05	0.589752
C5_AVR	ENSMUSG00000032078	Zpr1	68	727	3.06822e-05	0.796239
C5_AVR	ENSMUSG00000011306	Sugp1	61	629	3.07473e-05	0.848409
C5_AVR	ENSMUSG00000028115	Bnipl	72	784	3.08161e-05	0.769803
C5_AVR	ENSMUSG00000070737	Gm12942	36	300	3.09427e-05	1.15569
C5_AVR	ENSMUSG00000052423	B4galt3	65	685	3.10336e-05	0.816995
C5_AVR	ENSMUSG00000038167	Plekhg6	44	401	3.11009e-05	1.02656
C5_AVR	ENSMUSG00000006476	Nsmf	44	401	3.11009e-05	1.02656
C5_AVR	ENSMUSG00000086522	Gm4473	9	25	3.11067e-05	2.74066
C5_AVR	ENSMUSG00000039745	Htatip2	31	240	3.13115e-05	1.26189
C5_AVR	ENSMUSG00000050890	Pdik1l	70	756	3.14734e-05	0.781628
C5_AVR	ENSMUSG00000043088	Il17re	91	1062	3.14893e-05	0.669814
C5_AVR	ENSMUSG00000085936	2610307P16Rik	173	2346	3.15221e-05	0.453229
C5_AVR	ENSMUSG00000068739	Sars	86	988	3.15294e-05	0.692485
C5_AVR	ENSMUSG00000038722	Bud31	50	480	3.15708e-05	0.951553
C5_AVR	ENSMUSG00000017754	Pltp	20	119	3.19505e-05	1.6417
C5_AVR	ENSMUSG00000062563	Cys1	193	2674	3.19662e-05	0.422261
C5_AVR	ENSMUSG00000042502	Cd2bp2	52	507	3.20066e-05	0.929186
C5_AVR	ENSMUSG00000018428	Akap1	49	467	3.20382e-05	0.962019
C5_AVR	ENSMUSG00000032553	Srprb	79	886	3.20929e-05	0.727206
C5_AVR	ENSMUSG00000038406	Scaf1	77	857	3.21062e-05	0.738223
C5_AVR	ENSMUSG00000021368	Tbc1d7	67	714	3.21475e-05	0.800897
C5_AVR	ENSMUSG00000086237	Gm15591	26	183	3.22018e-05	1.39933
C5_AVR	ENSMUSG00000026095	Asnsd1	48	454	3.24161e-05	0.973002
C5_AVR	ENSMUSG00000024580	Grpel2	71	771	3.24227e-05	0.773748
C5_AVR	ENSMUSG00000024947	Men1	39	338	3.24457e-05	1.09911
C5_AVR	ENSMUSG00000052406	Rexo4	110	1350	3.25338e-05	0.597204
C5_AVR	ENSMUSG00000032540	Abhd5	78	872	3.27233e-05	0.731806
C5_AVR	ENSMUSG00000021493	Pdlim7	58	589	3.27481e-05	0.870445
C5_AVR	ENSMUSG00000047419	Cmya5	44	402	3.29119e-05	1.02297
C5_AVR	ENSMUSG00000023723	Mrps23	69	743	3.30556e-05	0.785894
C5_AVR	ENSMUSG00000046714	Foxc2	11	39	3.32073e-05	2.38862
C5_AVR	ENSMUSG00000064370	mt-Cytb	50	481	3.32388e-05	0.948551
C5_AVR	ENSMUSG00000046470	Sox18	17	90	3.32485e-05	1.8102
C5_AVR	ENSMUSG00000023045	Soat2	22	140	3.32813e-05	1.54474
C5_AVR	ENSMUSG00000036030	Prtg	22	140	3.32813e-05	1.54474
C5_AVR	ENSMUSG00000028101	Pias3	56	562	3.33291e-05	0.887516
C5_AVR	ENSMUSG00000027286	Lrrc57	56	562	3.33291e-05	0.887516
C5_AVR	ENSMUSG00000002833	Hdgfrp2	77	858	3.33291e-05	0.736541
C5_AVR	ENSMUSG00000025537	Phkg1	38	326	3.35162e-05	1.11379
C5_AVR	ENSMUSG00000036513	Commd2	61	631	3.3583e-05	0.843829
C5_AVR	ENSMUSG00000035232	Pdk3	52	508	3.36203e-05	0.926343
C5_AVR	ENSMUSG00000025793	Hgs	71	772	3.37271e-05	0.771878
C5_AVR	ENSMUSG00000006732	Mettl1	57	576	3.38449e-05	0.877553
C5_AVR	ENSMUSG00000003154	Foxj2	83	946	3.39747e-05	0.703931
C5_AVR	ENSMUSG00000064358	mt-Co3	103	1245	3.42907e-05	0.619158
C5_AVR	ENSMUSG00000016252	Atp5e	138	1788	3.43334e-05	0.518981
C5_AVR	ENSMUSG00000070661	Rnf186	55	549	3.43395e-05	0.895285
C5_AVR	ENSMUSG00000032478	Nme6	42	377	3.43472e-05	1.04848
C5_AVR	ENSMUSG00000041747	Utp15	53	522	3.45166e-05	0.914602
C5_AVR	ENSMUSG00000023918	Adgrf4	16	81	3.46612e-05	1.87474
C5_AVR	ENSMUSG00000030697	Ppp4c	106	1291	3.46741e-05	0.608235
C5_AVR	ENSMUSG00000003402	Prkcsh	100	1200	3.47542e-05	0.629625
C5_AVR	ENSMUSG00000028383	Hsdl2	82	932	3.47874e-05	0.707954
C5_AVR	ENSMUSG00000038583	Pln	15	72	3.48253e-05	1.95155
C5_AVR	ENSMUSG00000030047	Arhgap25	15	72	3.48253e-05	1.95155
C5_AVR	ENSMUSG00000060512	0610040J01Rik	112	1383	3.48333e-05	0.588357
C5_AVR	ENSMUSG00000037649	H2-DMa	67	716	3.48986e-05	0.796861
C5_AVR	ENSMUSG00000052794	1700030K09Rik	67	716	3.48986e-05	0.796861
C5_AVR	ENSMUSG00000038375	Trp53inp2	94	1110	3.50345e-05	0.652833
C5_AVR	ENSMUSG00000057667	Bloc1s3	18	100	3.51515e-05	1.74066
C5_AVR	ENSMUSG00000003062	Stard3nl	62	646	3.52147e-05	0.833394
C5_AVR	ENSMUSG00000041124	Msantd4	54	536	3.52927e-05	0.903386
C5_AVR	ENSMUSG00000087236	Gm1305	36	302	3.52995e-05	1.14611
C5_AVR	ENSMUSG00000006215	Zbtb17	52	509	3.53127e-05	0.923506
C5_AVR	ENSMUSG00000071647	Eml3	49	469	3.55144e-05	0.955854
C5_AVR	ENSMUSG00000019731	Slc35e1	38	327	3.56924e-05	1.10937
C5_AVR	ENSMUSG00000059434	Gckr	12	47	3.59479e-05	2.24496
C5_AVR	ENSMUSG00000023572	Ccndbp1	82	933	3.60532e-05	0.706407
C5_AVR	ENSMUSG00000055200	Sertad3	51	496	3.6089e-05	0.932817
C5_AVR	ENSMUSG00000037708	Spag6	28	207	3.62115e-05	1.32846
C5_AVR	ENSMUSG00000073096	Lrrc61	28	207	3.62115e-05	1.32846
C5_AVR	ENSMUSG00000019139	Isyna1	118	1477	3.63048e-05	0.568777
C5_AVR	ENSMUSG00000084892	Gm14471	31	242	3.63596e-05	1.24992
C5_AVR	ENSMUSG00000056698	Elmod3	60	619	3.64791e-05	0.847683
C5_AVR	ENSMUSG00000031310	Zmym3	43	391	3.66848e-05	1.02983
C5_AVR	ENSMUSG00000055912	Tmem150a	39	340	3.67088e-05	1.0906
C5_AVR	ENSMUSG00000025509	Pnpla2	45	417	3.67936e-05	1.00254
C5_AVR	ENSMUSG00000093806	Asmt	22	141	3.68499e-05	1.53447
C5_AVR	ENSMUSG00000106357	Gm8013	7	14	3.69596e-05	3.21459
C5_AVR	ENSMUSG00000044442	N6amt1	57	578	3.7117e-05	0.872552
C5_AVR	ENSMUSG00000044501	Zfp758	49	470	3.74116e-05	0.952781
C5_AVR	ENSMUSG00000038644	Pold1	27	196	3.74476e-05	1.35477
C5_AVR	ENSMUSG00000022420	Dnal4	40	353	3.75266e-05	1.07299
C5_AVR	ENSMUSG00000022718	Dgcr8	83	949	3.78042e-05	0.699363
C5_AVR	ENSMUSG00000074646	6430550D23Rik	48	457	3.79436e-05	0.9635
C5_AVR	ENSMUSG00000031823	Zdhhc7	48	457	3.79436e-05	0.9635
C5_AVR	ENSMUSG00000043067	Dpy19l1	51	497	3.79452e-05	0.929911
C5_AVR	ENSMUSG00000020541	Tom1l1	150	1983	3.81004e-05	0.489938
C5_AVR	ENSMUSG00000103827	Gm32950	23	152	3.8162e-05	1.49022
C5_AVR	ENSMUSG00000085883	Gm3848	23	152	3.8162e-05	1.49022
C5_AVR	ENSMUSG00000072980	Oip5	23	152	3.8162e-05	1.49022
C5_AVR	ENSMUSG00000044258	Ctla2a	23	152	3.8162e-05	1.49022
C5_AVR	ENSMUSG00000029507	Pus1	26	185	3.8338e-05	1.38365
C5_AVR	ENSMUSG00000032633	Flcn	63	662	3.84368e-05	0.82118
C5_AVR	ENSMUSG00000022371	Col14a1	30	231	3.85689e-05	1.26973
C5_AVR	ENSMUSG00000106108	Gm43221	21	131	3.86933e-05	1.57348
C5_AVR	ENSMUSG00000033916	Chmp2a	156	2080	3.88061e-05	0.477622
C5_AVR	ENSMUSG00000037344	Slc12a9	54	538	3.88386e-05	0.898013
C5_AVR	ENSMUSG00000026885	Ttll11	54	538	3.88386e-05	0.898013
C5_AVR	ENSMUSG00000084834	4930565N06Rik	54	538	3.88386e-05	0.898013
C5_AVR	ENSMUSG00000036403	Cep135	57	579	3.8849e-05	0.870058
C5_AVR	ENSMUSG00000055991	Zkscan5	39	341	3.90246e-05	1.08636
C5_AVR	ENSMUSG00000055401	Fbxo6	34	279	3.90268e-05	1.17793
C5_AVR	ENSMUSG00000054520	Sh3bp2	14	64	3.92464e-05	2.02194
C5_AVR	ENSMUSG00000022408	Fam83f	33	267	3.93604e-05	1.19829
C5_AVR	ENSMUSG00000026687	Aldh9a1	49	471	3.9361e-05	0.949714
C5_AVR	ENSMUSG00000029335	Bmp3	32	255	3.94084e-05	1.22023
C5_AVR	ENSMUSG00000029145	Eif2b4	105	1280	3.9416e-05	0.606905
C5_AVR	ENSMUSG00000028458	Tesk1	66	705	3.97181e-05	0.797502
C5_AVR	ENSMUSG00000087141	Plcxd2	20	121	3.99392e-05	1.61765
C5_AVR	ENSMUSG00000034259	Exosc4	48	458	3.99519e-05	0.960347
C5_AVR	ENSMUSG00000104677	Gm43376	70	762	3.99531e-05	0.770224
C5_AVR	ENSMUSG00000047044	D030056L22Rik	64	677	4.0036e-05	0.811576
C5_AVR	ENSMUSG00000035048	Anapc13	77	863	4.01457e-05	0.728158
C5_AVR	ENSMUSG00000016503	Gtf3a	38	329	4.04595e-05	1.10057
C5_AVR	ENSMUSG00000090327	Gm17111	15	73	4.04966e-05	1.93165
C5_AVR	ENSMUSG00000048153	Olfr49	22	142	4.07758e-05	1.52427
C5_AVR	ENSMUSG00000094724	Rnaset2b	68	734	4.07816e-05	0.782414
C5_AVR	ENSMUSG00000032096	Arcn1	145	1906	4.08602e-05	0.498164
C5_AVR	ENSMUSG00000049299	Trappc1	45	419	4.10457e-05	0.995634
C5_AVR	ENSMUSG00000054939	Zfp174	45	419	4.10457e-05	0.995634
C5_AVR	ENSMUSG00000029464	Gpn3	71	777	4.1056e-05	0.762564
C5_AVR	ENSMUSG00000031711	Zfp330	81	922	4.10758e-05	0.705815
C5_AVR	ENSMUSG00000032344	Mb21d1	11	40	4.13646e-05	2.35209
C5_AVR	ENSMUSG00000017978	Cadps2	59	608	4.14118e-05	0.849303
C5_AVR	ENSMUSG00000020413	Hus1	39	342	4.14825e-05	1.08214
C5_AVR	ENSMUSG00000007833	Aldh16a1	37	317	4.17805e-05	1.1157
C5_AVR	ENSMUSG00000041762	Gpr155	23	153	4.20435e-05	1.48076
C5_AVR	ENSMUSG00000041930	Fam222a	31	244	4.21688e-05	1.23805
C5_AVR	ENSMUSG00000032840	2410131K14Rik	31	244	4.21688e-05	1.23805
C5_AVR	ENSMUSG00000063415	Cyp26b1	33	268	4.22202e-05	1.19289
C5_AVR	ENSMUSG00000051048	P4ha3	25	175	4.24504e-05	1.40723
C5_AVR	ENSMUSG00000055547	Apobec4	13	56	4.25683e-05	2.10767
C5_AVR	ENSMUSG00000100287	Gm28068	13	56	4.25683e-05	2.10767
C5_AVR	ENSMUSG00000017929	B4galt5	57	581	4.25771e-05	0.865083
C5_AVR	ENSMUSG00000085054	Gm15834	47	446	4.26248e-05	0.968277
C5_AVR	ENSMUSG00000028990	Lzic	71	778	4.2693e-05	0.760709
C5_AVR	ENSMUSG00000106943	Dancr	213	3020	4.2905e-05	0.388965
C5_AVR	ENSMUSG00000042476	Abcb4	21	132	4.29759e-05	1.56251
C5_AVR	ENSMUSG00000060780	Lrrtm1	21	132	4.29759e-05	1.56251
C5_AVR	ENSMUSG00000040187	Arntl2	38	330	4.30473e-05	1.09619
C5_AVR	ENSMUSG00000063873	Slc24a3	17	92	4.323e-05	1.77849
C5_AVR	ENSMUSG00000033589	Reep4	42	381	4.32598e-05	1.03326
C5_AVR	ENSMUSG00000029587	Zfp12	45	420	4.33316e-05	0.992195
C5_AVR	ENSMUSG00000039307	Hexdc	60	623	4.35109e-05	0.83839
C5_AVR	ENSMUSG00000039542	Ncam1	62	651	4.36916e-05	0.82227
C5_AVR	ENSMUSG00000024560	Cxxc1	69	750	4.37374e-05	0.772365
C5_AVR	ENSMUSG00000032207	Lipc	29	221	4.39325e-05	1.28467
C5_AVR	ENSMUSG00000051113	Fam71e1	29	221	4.39325e-05	1.28467
C5_AVR	ENSMUSG00000030796	Tead2	29	221	4.39325e-05	1.28467
C5_AVR	ENSMUSG00000044617	Zbtb39	35	293	4.39325e-05	1.14911
C5_AVR	ENSMUSG00000021712	Trim23	74	822	4.40274e-05	0.741047
C5_AVR	ENSMUSG00000020630	Rnaseh1	56	568	4.40297e-05	0.872196
C5_AVR	ENSMUSG00000024683	Mrpl16	68	736	4.41735e-05	0.778489
C5_AVR	ENSMUSG00000079283	2310009B15Rik	48	460	4.42941e-05	0.95406
C5_AVR	ENSMUSG00000092277	Gm19684	8	20	4.43833e-05	2.89266
C5_AVR	ENSMUSG00000025409	Mbd6	67	722	4.4573e-05	0.784822
C5_AVR	ENSMUSG00000010057	Nprl2	54	541	4.47705e-05	0.889991
C5_AVR	ENSMUSG00000031774	Fam192a	87	1013	4.47779e-05	0.673113
C5_AVR	ENSMUSG00000056073	Grik2	75	837	4.4912e-05	0.734323
C5_AVR	ENSMUSG00000018669	Cdk5rap3	65	694	4.51932e-05	0.798164
C5_AVR	ENSMUSG00000097204	Gm17690	33	269	4.52418e-05	1.18752
C5_AVR	ENSMUSG00000026688	Mgst3	96	1148	4.52748e-05	0.634643
C5_AVR	ENSMUSG00000021904	Sema3g	19	112	4.53199e-05	1.65516
C5_AVR	ENSMUSG00000037434	Slc30a1	41	369	4.54314e-05	1.04466
C5_AVR	ENSMUSG00000029386	Tctn2	32	257	4.54585e-05	1.20896
C5_AVR	ENSMUSG00000030034	Ino80b	55	555	4.54721e-05	0.879604
C5_AVR	ENSMUSG00000070283	Ndufaf3	55	555	4.54721e-05	0.879604
C5_AVR	ENSMUSG00000014907	Naf1	55	555	4.54721e-05	0.879604
C5_AVR	ENSMUSG00000027347	Rasgrp1	26	187	4.54778e-05	1.36813
C5_AVR	ENSMUSG00000046058	Eid2	45	421	4.57125e-05	0.988764
C5_AVR	ENSMUSG00000073490	AI607873	16	83	4.57581e-05	1.83955
C5_AVR	ENSMUSG00000035337	Uchl4	38	331	4.57581e-05	1.09183
C5_AVR	ENSMUSG00000078695	Cisd3	42	382	4.57581e-05	1.02948
C5_AVR	ENSMUSG00000026939	Tmem141	43	395	4.59189e-05	1.01514
C5_AVR	ENSMUSG00000020014	Cfap54	28	210	4.60623e-05	1.3077
C5_AVR	ENSMUSG00000018861	Fdxr	39	344	4.68111e-05	1.07373
C5_AVR	ENSMUSG00000047747	Rnf150	91	1074	4.68927e-05	0.653604
C5_AVR	ENSMUSG00000049093	Il23r	35	294	4.6919e-05	1.1442
C5_AVR	ENSMUSG00000025227	Tmem180	58	597	4.69826e-05	0.850982
C5_AVR	ENSMUSG00000028099	Polr3c	59	611	4.72722e-05	0.842202
C5_AVR	ENSMUSG00000070394	Tmem256	59	611	4.72722e-05	0.842202
C5_AVR	ENSMUSG00000031562	Dctd	47	448	4.72968e-05	0.961822
C5_AVR	ENSMUSG00000020448	Rnf185	85	985	4.73482e-05	0.679999
C5_AVR	ENSMUSG00000031864	Ints10	85	985	4.73482e-05	0.679999
C5_AVR	ENSMUSG00000032014	Oaf	63	667	4.74635e-05	0.810325
C5_AVR	ENSMUSG00000034757	Tmub2	46	435	4.78482e-05	0.973278
C5_AVR	ENSMUSG00000051705	Senp8	138	1801	4.78575e-05	0.50853
C5_AVR	ENSMUSG00000067878	Mtap7d3	27	199	4.79721e-05	1.33285
C5_AVR	ENSMUSG00000045994	B3gat1	27	199	4.79721e-05	1.33285
C5_AVR	ENSMUSG00000021222	Dcaf4	49	475	4.82087e-05	0.937514
C5_AVR	ENSMUSG00000033720	Sfxn5	67	724	4.83011e-05	0.780831
C5_AVR	ENSMUSG00000027394	Ttl	42	383	4.84424e-05	1.0257
C5_AVR	ENSMUSG00000003190	Bcl2l12	42	383	4.84424e-05	1.0257
C5_AVR	ENSMUSG00000042978	Sbk1	42	383	4.84424e-05	1.0257
C5_AVR	ENSMUSG00000017721	Pigt	43	396	4.8554e-05	1.0115
C5_AVR	ENSMUSG00000072437	Nanos1	43	396	4.8554e-05	1.0115
C5_AVR	ENSMUSG00000042305	Tmem183a	101	1226	4.86062e-05	0.613056
C5_AVR	ENSMUSG00000030188	Magohb	58	598	4.91155e-05	0.848567
C5_AVR	ENSMUSG00000032491	Nradd	69	753	4.92093e-05	0.766606
C5_AVR	ENSMUSG00000040557	Wbscr27	59	612	4.93893e-05	0.839843
C5_AVR	ENSMUSG00000033326	Kdm4a	103	1257	4.94341e-05	0.605319
C5_AVR	ENSMUSG00000071645	Tut1	50	489	4.96507e-05	0.924753
C5_AVR	ENSMUSG00000022722	Arl6	39	345	4.96945e-05	1.06954
C5_AVR	ENSMUSG00000086350	B230369F24Rik	68	739	4.9769e-05	0.77262
C5_AVR	ENSMUSG00000035725	Prkx	71	782	4.98116e-05	0.75331
C5_AVR	ENSMUSG00000068323	Slc4a5	95	1136	4.98908e-05	0.634696
C5_AVR	ENSMUSG00000023087	Noct	93	1106	5.00456e-05	0.642611
C5_AVR	ENSMUSG00000021898	Asb14	35	295	5.00776e-05	1.1393
C5_AVR	ENSMUSG00000032399	Rpl4	156	2091	5.03441e-05	0.470013
C5_AVR	ENSMUSG00000028114	Mettl14	46	436	5.04191e-05	0.969965
C5_AVR	ENSMUSG00000047423	AI837181	46	436	5.04191e-05	0.969965
C5_AVR	ENSMUSG00000046814	Gchfr	25	177	5.0569e-05	1.39084
C5_AVR	ENSMUSG00000105105	Gm31363	13	57	5.05758e-05	2.08214
C5_AVR	ENSMUSG00000029007	Agtrap	49	476	5.06729e-05	0.93448
C5_AVR	ENSMUSG00000024767	Otub1	66	711	5.06958e-05	0.785276
C5_AVR	ENSMUSG00000036810	Cnep1r1	78	884	5.07335e-05	0.712087
C5_AVR	ENSMUSG00000022803	Popdc2	19	113	5.0749e-05	1.64234
C5_AVR	ENSMUSG00000078838	Gm17382	19	113	5.0749e-05	1.64234
C5_AVR	ENSMUSG00000028187	Rpf1	81	928	5.07506e-05	0.696457
C5_AVR	ENSMUSG00000028386	Slc46a2	41	371	5.09355e-05	1.03686
C5_AVR	ENSMUSG00000025144	Stra13	57	585	5.09355e-05	0.855185
C5_AVR	ENSMUSG00000063952	Brpf3	74	826	5.11091e-05	0.734043
C5_AVR	ENSMUSG00000024053	Emilin2	58	599	5.13024e-05	0.846157
C5_AVR	ENSMUSG00000038895	Zfp653	48	463	5.1594e-05	0.944682
C5_AVR	ENSMUSG00000031983	2310022B05Rik	48	463	5.1594e-05	0.944682
C5_AVR	ENSMUSG00000084808	9430091E24Rik	93	1107	5.16399e-05	0.641307
C5_AVR	ENSMUSG00000051185	Fam174a	93	1107	5.16399e-05	0.641307
C5_AVR	ENSMUSG00000031953	Tmem170	62	655	5.16992e-05	0.813433
C5_AVR	ENSMUSG00000097746	Gm6225	33	271	5.18455e-05	1.17683
C5_AVR	ENSMUSG00000059493	Nhs	30	235	5.20067e-05	1.24496
C5_AVR	ENSMUSG00000059142	Zfp945	75	841	5.20447e-05	0.727445
C5_AVR	ENSMUSG00000010054	Tusc2	55	558	5.21862e-05	0.871826
C5_AVR	ENSMUSG00000019808	Adat2	32	259	5.22858e-05	1.19778
C5_AVR	ENSMUSG00000029613	Eif2ak1	78	885	5.25752e-05	0.710456
C5_AVR	ENSMUSG00000022432	Smc1b	21	134	5.27766e-05	1.54082
C5_AVR	ENSMUSG00000036745	Ttll7	21	134	5.27766e-05	1.54082
C5_AVR	ENSMUSG00000040813	Tex264	87	1018	5.29234e-05	0.666009
C5_AVR	ENSMUSG00000039382	Wdr45	49	477	5.32519e-05	0.931452
C5_AVR	ENSMUSG00000047501	Cldn4	142	1869	5.33701e-05	0.496284
C5_AVR	ENSMUSG00000005370	Msh6	64	684	5.35138e-05	0.796735
C5_AVR	ENSMUSG00000026135	Zfp142	45	424	5.3652e-05	0.97852
C5_AVR	ENSMUSG00000032243	Itga11	26	189	5.38164e-05	1.35279
C5_AVR	ENSMUSG00000064357	mt-Atp6	59	614	5.38509e-05	0.835136
C5_AVR	ENSMUSG00000054423	Cadps	59	614	5.38509e-05	0.835136
C5_AVR	ENSMUSG00000057594	Arl16	28	212	5.39103e-05	1.29402
C5_AVR	ENSMUSG00000004270	Lpcat3	62	656	5.39185e-05	0.811232
C5_AVR	ENSMUSG00000020882	Cacnb1	43	398	5.41942e-05	1.00423
C5_AVR	ENSMUSG00000025436	Xrcc6bp1	43	398	5.41942e-05	1.00423
C5_AVR	ENSMUSG00000037318	Traf3ip3	15	75	5.42341e-05	1.89266
C5_AVR	ENSMUSG00000097580	Gm5432	15	75	5.42341e-05	1.89266
C5_AVR	ENSMUSG00000025049	Taf5	48	464	5.42476e-05	0.941569
C5_AVR	ENSMUSG00000031781	Ciapin1	117	1476	5.44284e-05	0.557476
C5_AVR	ENSMUSG00000074340	Ovgp1	52	518	5.45733e-05	0.898219
C5_AVR	ENSMUSG00000086166	Gm14342	6	10	5.46218e-05	3.47762
C5_AVR	ENSMUSG00000048764	Tmprss11f	6	10	5.46218e-05	3.47762
C5_AVR	ENSMUSG00000097587	4930578M01Rik	22	145	5.47556e-05	1.49411
C5_AVR	ENSMUSG00000038146	Notch3	72	799	5.49184e-05	0.742461
C5_AVR	ENSMUSG00000042379	Esm1	9	27	5.49456e-05	2.62963
C5_AVR	ENSMUSG00000108289	Gm44174	9	27	5.49456e-05	2.62963
C5_AVR	ENSMUSG00000030092	Cntn6	9	27	5.49456e-05	2.62963
C5_AVR	ENSMUSG00000027455	Nsfl1c	89	1049	5.49711e-05	0.655522
C5_AVR	ENSMUSG00000023186	Vwa5a	74	828	5.50036e-05	0.730554
C5_AVR	ENSMUSG00000021010	Npas3	25	178	5.50639e-05	1.38271
C5_AVR	ENSMUSG00000042116	Vwa1	29	224	5.5169e-05	1.26521
C5_AVR	ENSMUSG00000035929	H2-Q4	20	124	5.51781e-05	1.58232
C5_AVR	ENSMUSG00000019845	Tube1	20	124	5.51781e-05	1.58232
C5_AVR	ENSMUSG00000049957	Ccdc137	65	699	5.53047e-05	0.787807
C5_AVR	ENSMUSG00000028862	Map3k6	17	94	5.5656e-05	1.74746
C5_AVR	ENSMUSG00000026728	Vim	39	347	5.58764e-05	1.0612
C5_AVR	ENSMUSG00000039983	Ccdc32	46	438	5.58869e-05	0.963363
C5_AVR	ENSMUSG00000095026	Gm3336	49	478	5.58939e-05	0.928431
C5_AVR	ENSMUSG00000042918	Mamstr	10	34	5.59441e-05	2.44905
C5_AVR	ENSMUSG00000003559	As3mt	32	260	5.5995e-05	1.19222
C5_AVR	ENSMUSG00000037661	Gpr160	73	814	5.5995e-05	0.735527
C5_AVR	ENSMUSG00000052551	Adarb2	31	248	5.61685e-05	1.21459
C5_AVR	ENSMUSG00000019767	Ccdc170	31	248	5.61685e-05	1.21459
C5_AVR	ENSMUSG00000034371	Tkfc	27	201	5.62832e-05	1.31842
C5_AVR	ENSMUSG00000032609	Klhdc8b	27	201	5.62832e-05	1.31842
C5_AVR	ENSMUSG00000075703	Ept1	96	1155	5.62832e-05	0.625873
C5_AVR	ENSMUSG00000031458	Coprs	40	360	5.65593e-05	1.04466
C5_AVR	ENSMUSG00000020153	Ndufs7	155	2080	5.66356e-05	0.468344
C5_AVR	ENSMUSG00000021048	Mthfd1	88	1035	5.6638e-05	0.658604
C5_AVR	ENSMUSG00000026589	Sec16b	35	297	5.68846e-05	1.12955
C5_AVR	ENSMUSG00000028454	Pigo	37	322	5.69281e-05	1.09312
C5_AVR	ENSMUSG00000049038	Mterf2	37	322	5.69281e-05	1.09312
C5_AVR	ENSMUSG00000020898	Ctc1	48	465	5.6968e-05	0.938463
C5_AVR	ENSMUSG00000069114	Zbtb10	74	829	5.70199e-05	0.728813
C5_AVR	ENSMUSG00000035367	Rmi1	52	519	5.71342e-05	0.895437
C5_AVR	ENSMUSG00000090191	9230105E05Rik	5	6	5.72845e-05	3.95155
C5_AVR	ENSMUSG00000071180	Smim15	73	815	5.81242e-05	0.733756
C5_AVR	ENSMUSG00000044134	Fam109a	28	213	5.81975e-05	1.28723
C5_AVR	ENSMUSG00000059555	Tor4a	34	285	5.82303e-05	1.14723
C5_AVR	ENSMUSG00000097445	Gm26631	34	285	5.82303e-05	1.14723
C5_AVR	ENSMUSG00000026311	Asb1	26	190	5.83787e-05	1.34517
C5_AVR	ENSMUSG00000039357	Fut11	62	658	5.8537e-05	0.80684
C5_AVR	ENSMUSG00000025439	Clns1a	67	729	5.87995e-05	0.770902
C5_AVR	ENSMUSG00000027242	Wdr76	54	547	5.90449e-05	0.874078
C5_AVR	ENSMUSG00000037801	Iqch	33	273	5.93039e-05	1.16622
C5_AVR	ENSMUSG00000020598	Nrcam	40	361	5.99567e-05	1.04066
C5_AVR	ENSMUSG00000007338	Mrpl49	40	361	5.99567e-05	1.04066
C5_AVR	ENSMUSG00000023938	Aars2	30	237	6.01795e-05	1.23274
C5_AVR	ENSMUSG00000029322	Plac8	56	575	6.0356e-05	0.854525
C5_AVR	ENSMUSG00000021022	Ppp2r3c	87	1022	6.03863e-05	0.660352
C5_AVR	ENSMUSG00000018509	Cenpv	106	1310	6.09004e-05	0.587157
C5_AVR	ENSMUSG00000051550	Zfp579	53	534	6.09965e-05	0.881812
C5_AVR	ENSMUSG00000085795	Zfp703	47	453	6.1056e-05	0.945809
C5_AVR	ENSMUSG00000022002	Erich6b	23	157	6.11086e-05	1.44353
C5_AVR	ENSMUSG00000036781	Rps27l	138	1811	6.14011e-05	0.500541
C5_AVR	ENSMUSG00000037418	Best1	8	21	6.14841e-05	2.82227
C5_AVR	ENSMUSG00000025044	Msr1	8	21	6.14841e-05	2.82227
C5_AVR	ENSMUSG00000052459	Atp6v1a	158	2132	6.15323e-05	0.460377
C5_AVR	ENSMUSG00000022757	Tfg	84	978	6.16624e-05	0.673215
C5_AVR	ENSMUSG00000036678	Aaas	54	548	6.18451e-05	0.871443
C5_AVR	ENSMUSG00000063808	Gpatch1	77	875	6.19995e-05	0.708235
C5_AVR	ENSMUSG00000034981	Parm1	104	1280	6.20979e-05	0.593099
C5_AVR	ENSMUSG00000007646	Rad51c	34	286	6.2212e-05	1.14218
C5_AVR	ENSMUSG00000040841	Six5	34	286	6.2212e-05	1.14218
C5_AVR	ENSMUSG00000078923	Ube2v1	73	817	6.26363e-05	0.73022
C5_AVR	ENSMUSG00000031907	Zfp90	36	311	6.27427e-05	1.10374
C5_AVR	ENSMUSG00000022575	Gsdmd	11	42	6.28264e-05	2.2817
C5_AVR	ENSMUSG00000039217	Il18	11	42	6.28264e-05	2.2817
C5_AVR	ENSMUSG00000101133	Gm29050	11	42	6.28264e-05	2.2817
C5_AVR	ENSMUSG00000032451	Trim42	28	214	6.28871e-05	1.28048
C5_AVR	ENSMUSG00000024101	Wash1	40	362	6.35107e-05	1.03667
C5_AVR	ENSMUSG00000037262	Kin	112	1404	6.35206e-05	0.566616
C5_AVR	ENSMUSG00000030965	Fam175b	96	1159	6.37649e-05	0.620885
C5_AVR	ENSMUSG00000101856	1700096K18Rik	43	401	6.37743e-05	0.993394
C5_AVR	ENSMUSG00000078572	1810043H04Rik	58	604	6.37833e-05	0.834164
C5_AVR	ENSMUSG00000015126	Tsr3	53	535	6.38591e-05	0.879113
C5_AVR	ENSMUSG00000034274	Thoc5	53	535	6.38591e-05	0.879113
C5_AVR	ENSMUSG00000034923	Ly6g6f	3	1	6.38821e-05	5.79955
C5_AVR	ENSMUSG00000052395	Rft1	66	717	6.43407e-05	0.773153
C5_AVR	ENSMUSG00000000078	Klf6	92	1099	6.45751e-05	0.636174
C5_AVR	ENSMUSG00000100931	Gm28085	30	238	6.47036e-05	1.22666
C5_AVR	ENSMUSG00000070436	Serpinh1	31	250	6.47411e-05	1.203
C5_AVR	ENSMUSG00000039041	Adrm1	73	818	6.49826e-05	0.728455
C5_AVR	ENSMUSG00000055027	Smyd1	46	441	6.52655e-05	0.953515
C5_AVR	ENSMUSG00000073012	Fnd3c2	25	180	6.53379e-05	1.36659
C5_AVR	ENSMUSG00000057359	Gm17494	56	577	6.5993e-05	0.849515
C5_AVR	ENSMUSG00000090553	Snrpe	115	1452	6.61696e-05	0.556252
C5_AVR	ENSMUSG00000028977	Casz1	123	1577	6.62854e-05	0.534135
C5_AVR	ENSMUSG00000024427	Spry4	22	147	6.63555e-05	1.47435
C5_AVR	ENSMUSG00000018595	Glra4	22	147	6.63555e-05	1.47435
C5_AVR	ENSMUSG00000029060	Mib2	57	591	6.63672e-05	0.840464
C5_AVR	ENSMUSG00000061371	Zfp873	34	287	6.64093e-05	1.13714
C5_AVR	ENSMUSG00000085218	BB218582	39	350	6.66302e-05	1.04878
C5_AVR	ENSMUSG00000032997	Chpf	36	312	6.67652e-05	1.09911
C5_AVR	ENSMUSG00000038279	Nop2	44	415	6.68328e-05	0.977052
C5_AVR	ENSMUSG00000039662	Icmt	53	536	6.68815e-05	0.876419
C5_AVR	ENSMUSG00000026127	Imp4	53	536	6.68815e-05	0.876419
C5_AVR	ENSMUSG00000016757	Ttll12	23	158	6.69503e-05	1.43437
C5_AVR	ENSMUSG00000025266	Gnl3l	69	761	6.69503e-05	0.75136
C5_AVR	ENSMUSG00000028093	Acp6	75	848	6.71248e-05	0.715486
C5_AVR	ENSMUSG00000019461	Plscr3	40	363	6.72104e-05	1.03269
C5_AVR	ENSMUSG00000001524	Gtf2h4	43	402	6.7283e-05	0.989801
C5_AVR	ENSMUSG00000022827	Rabl3	33	275	6.78031e-05	1.15569
C5_AVR	ENSMUSG00000020381	3010026O09Rik	49	482	6.80515e-05	0.916408
C5_AVR	ENSMUSG00000022818	Cyp2ab1	20	126	6.81099e-05	1.55924
C5_AVR	ENSMUSG00000022658	Tagln3	16	86	6.82385e-05	1.78832
C5_AVR	ENSMUSG00000038543	BC028528	16	86	6.82385e-05	1.78832
C5_AVR	ENSMUSG00000063931	Pepd	188	2628	6.90571e-05	0.409427
C5_AVR	ENSMUSG00000028455	Stoml2	57	592	6.9342e-05	0.838024
C5_AVR	ENSMUSG00000025602	Zfp202	30	239	6.95553e-05	1.22061
C5_AVR	ENSMUSG00000047180	Neurl3	30	239	6.95553e-05	1.22061
C5_AVR	ENSMUSG00000087598	Zfp111	38	338	6.97124e-05	1.06164
C5_AVR	ENSMUSG00000034064	Poglut1	73	820	6.99666e-05	0.724932
C5_AVR	ENSMUSG00000048878	Hexim1	79	908	7.0526e-05	0.69182
C5_AVR	ENSMUSG00000026201	Stk16	103	1269	7.05279e-05	0.591612
C5_AVR	ENSMUSG00000021379	Id4	84	982	7.05459e-05	0.667326
C5_AVR	ENSMUSG00000031654	Cbln1	13	59	7.0595e-05	2.03238
C5_AVR	ENSMUSG00000024963	Dnajc4	39	351	7.0618e-05	1.04466
C5_AVR	ENSMUSG00000032643	Fhl3	19	116	7.07399e-05	1.60453
C5_AVR	ENSMUSG00000001482	Def8	43	403	7.10455e-05	0.986217
C5_AVR	ENSMUSG00000032911	Cspg4	25	181	7.11044e-05	1.3586
C5_AVR	ENSMUSG00000101655	2310040G24Rik	17	96	7.12798e-05	1.71709
C5_AVR	ENSMUSG00000039476	Prrx2	27	204	7.14862e-05	1.29705
C5_AVR	ENSMUSG00000031166	Wdr13	61	649	7.23946e-05	0.80325
C5_AVR	ENSMUSG00000019312	Grb7	95	1148	7.25106e-05	0.619536
C5_AVR	ENSMUSG00000013593	Ndufs2	110	1378	7.30604e-05	0.567587
C5_AVR	ENSMUSG00000030019	Fbxl14	48	470	7.31879e-05	0.923033
C5_AVR	ENSMUSG00000040812	Agbl2	28	216	7.33407e-05	1.26706
C5_AVR	ENSMUSG00000055323	Gm9967	28	216	7.33407e-05	1.26706
C5_AVR	ENSMUSG00000026228	Htr2b	44	417	7.43649e-05	0.970116
C5_AVR	ENSMUSG00000058833	2810428I15Rik	67	735	7.44682e-05	0.759077
C5_AVR	ENSMUSG00000032285	Dnaja4	31	252	7.45527e-05	1.1915
C5_AVR	ENSMUSG00000041849	Card6	26	193	7.47459e-05	1.32257
C5_AVR	ENSMUSG00000074300	BC030870	30	240	7.47825e-05	1.21459
C5_AVR	ENSMUSG00000100975	Gm28875	30	240	7.47825e-05	1.21459
C5_AVR	ENSMUSG00000038346	Zfp384	78	895	7.49133e-05	0.694246
C5_AVR	ENSMUSG00000030826	Bcat2	43	404	7.50073e-05	0.982641
C5_AVR	ENSMUSG00000028636	Ppcs	66	721	7.53931e-05	0.765126
C5_AVR	ENSMUSG00000040857	Erf	41	378	7.55681e-05	1.0099
C5_AVR	ENSMUSG00000020017	Hal	36	314	7.56033e-05	1.08989
C5_AVR	ENSMUSG00000033739	Fkbpl	20	127	7.56154e-05	1.54783
C5_AVR	ENSMUSG00000033953	Ppp3r1	52	525	7.5809e-05	0.878854
C5_AVR	ENSMUSG00000044387	2410080I02Rik	12	51	7.60144e-05	2.12712
C5_AVR	ENSMUSG00000035131	Brinp3	12	51	7.60144e-05	2.12712
C5_AVR	ENSMUSG00000064194	Zfp936	12	51	7.60144e-05	2.12712
C5_AVR	ENSMUSG00000026785	Pkn3	12	51	7.60144e-05	2.12712
C5_AVR	ENSMUSG00000023118	Sympk	87	1029	7.60144e-05	0.650504
C5_AVR	ENSMUSG00000085465	Gm15347	88	1044	7.60334e-05	0.646113
C5_AVR	ENSMUSG00000044641	Pard6b	116	1473	7.67859e-05	0.548027
C5_AVR	ENSMUSG00000101438	Gm19412	37	327	7.72566e-05	1.07089
C5_AVR	ENSMUSG00000053581	Zfand2a	27	205	7.73559e-05	1.29
C5_AVR	ENSMUSG00000027439	Gzf1	78	896	7.75682e-05	0.692635
C5_AVR	ENSMUSG00000027796	Smad9	16	87	7.77703e-05	1.77164
C5_AVR	ENSMUSG00000057788	Ddx49	44	418	7.83578e-05	0.96666
C5_AVR	ENSMUSG00000087478	4930506C21Rik	49	485	7.88152e-05	0.907457
C5_AVR	ENSMUSG00000029463	Fam216a	49	485	7.88152e-05	0.907457
C5_AVR	ENSMUSG00000086460	Gm12236	19	117	7.89185e-05	1.59215
C5_AVR	ENSMUSG00000027498	Cstf1	32	265	7.89222e-05	1.16474
C5_AVR	ENSMUSG00000023034	Nr4a1	60	637	7.89666e-05	0.806329
C5_AVR	ENSMUSG00000036188	Ankmy2	68	751	7.92875e-05	0.749382
C5_AVR	ENSMUSG00000008301	Phax	99	1212	7.98704e-05	0.60077
C5_AVR	ENSMUSG00000034245	Hdac11	82	956	7.9968e-05	0.671273
C5_AVR	ENSMUSG00000030380	Mzf1	29	229	8.00804e-05	1.23337
C5_AVR	ENSMUSG00000024818	Slc25a45	29	229	8.00804e-05	1.23337
C5_AVR	ENSMUSG00000032498	Mlh1	64	694	8.01366e-05	0.775796
C5_AVR	ENSMUSG00000110264	RP23-15B11.3	22	149	8.01932e-05	1.45485
C5_AVR	ENSMUSG00000017466	Timp2	93	1121	8.02705e-05	0.623176
C5_AVR	ENSMUSG00000043510	Hscb	53	540	8.04074e-05	0.865693
C5_AVR	ENSMUSG00000008036	Ap2s1	91	1091	8.07919e-05	0.630947
C5_AVR	ENSMUSG00000015702	Anxa9	91	1091	8.07919e-05	0.630947
C5_AVR	ENSMUSG00000089804	Gm16136	100	1228	8.16003e-05	0.596349
C5_AVR	ENSMUSG00000022559	Fbxl6	61	652	8.19789e-05	0.796597
C5_AVR	ENSMUSG00000026197	Zfand2b	61	652	8.19789e-05	0.796597
C5_AVR	ENSMUSG00000028613	Lrp8	81	942	8.22442e-05	0.674855
C5_AVR	ENSMUSG00000087264	Gad1os	7	16	8.2481e-05	3.02194
C5_AVR	ENSMUSG00000030714	Sgf29	59	624	8.25636e-05	0.811829
C5_AVR	ENSMUSG00000108094	Gm31108	15	78	8.26504e-05	1.83608
C5_AVR	ENSMUSG00000032397	Tipin	49	486	8.26924e-05	0.904485
C5_AVR	ENSMUSG00000089833	Fhitos	33	278	8.27279e-05	1.14004
C5_AVR	ENSMUSG00000031770	Herpud1	92	1107	8.31326e-05	0.62571
C5_AVR	ENSMUSG00000096472	Cdkn2d	38	341	8.32217e-05	1.04889
C5_AVR	ENSMUSG00000034520	Gjc1	39	354	8.40193e-05	1.03238
C5_AVR	ENSMUSG00000028789	Azin2	25	183	8.41156e-05	1.34274
C5_AVR	ENSMUSG00000032549	Rab6b	69	767	8.42079e-05	0.74003
C5_AVR	ENSMUSG00000047613	A430005L14Rik	41	380	8.43784e-05	1.00228
C5_AVR	ENSMUSG00000047030	Spata2	76	869	8.43784e-05	0.699303
C5_AVR	ENSMUSG00000004105	Angptl2	76	869	8.43784e-05	0.699303
C5_AVR	ENSMUSG00000030469	Zfp719	48	473	8.47998e-05	0.913854
C5_AVR	ENSMUSG00000092243	Gm7030	14	69	8.48343e-05	1.91342
C5_AVR	ENSMUSG00000041831	Sytl3	14	69	8.48343e-05	1.91342
C5_AVR	ENSMUSG00000024764	Naa40	74	840	8.52648e-05	0.709796
C5_AVR	ENSMUSG00000100786	Gm28940	36	316	8.54328e-05	1.08073
C5_AVR	ENSMUSG00000044937	Ttc41	31	254	8.55837e-05	1.1801
C5_AVR	ENSMUSG00000036376	Abt1	45	433	8.56938e-05	0.948218
C5_AVR	ENSMUSG00000006315	Tmem147	92	1108	8.5747e-05	0.624408
C5_AVR	ENSMUSG00000024462	Gabbr1	51	514	8.58229e-05	0.881389
C5_AVR	ENSMUSG00000022075	Rhobtb2	34	291	8.5952e-05	1.11718
C5_AVR	ENSMUSG00000006764	Tph2	24	172	8.64281e-05	1.37329
C5_AVR	ENSMUSG00000025931	Paqr8	24	172	8.64281e-05	1.37329
C5_AVR	ENSMUSG00000028756	Pink1	49	487	8.6743e-05	0.90152
C5_AVR	ENSMUSG00000041958	Pigs	79	914	8.68047e-05	0.682318
C5_AVR	ENSMUSG00000038425	Poli	44	420	8.69349e-05	0.959774
C5_AVR	ENSMUSG00000026189	Pecr	37	329	8.70303e-05	1.0621
C5_AVR	ENSMUSG00000015672	Mrpl32	80	929	8.74295e-05	0.676981
C5_AVR	ENSMUSG00000042293	Gm5617	71	797	8.74657e-05	0.725899
C5_AVR	ENSMUSG00000020752	Recql5	94	1139	8.76361e-05	0.615625
C5_AVR	ENSMUSG00000029321	Slc10a6	22	150	8.79922e-05	1.4452
C5_AVR	ENSMUSG00000097603	A430010J10Rik	22	150	8.79922e-05	1.4452
C5_AVR	ENSMUSG00000034645	Zyg11a	10	36	8.81708e-05	2.36659
C5_AVR	ENSMUSG00000086485	Gm15458	16	88	8.83327e-05	1.75516
C5_AVR	ENSMUSG00000020120	Plek	16	88	8.83327e-05	1.75516
C5_AVR	ENSMUSG00000029924	Slc37a3	61	654	8.8939e-05	0.792178
C5_AVR	ENSMUSG00000031832	Taf1c	48	474	8.89735e-05	0.910807
C5_AVR	ENSMUSG00000097061	9330151L19Rik	48	474	8.89735e-05	0.910807
C5_AVR	ENSMUSG00000068206	Pick1	95	1155	8.98599e-05	0.610766
C5_AVR	ENSMUSG00000097357	Gm16793	32	267	9.0223e-05	1.15389
C5_AVR	ENSMUSG00000051169	Rpusd3	18	108	9.03342e-05	1.62963
C5_AVR	ENSMUSG00000033731	3300002A11Rik	18	108	9.03342e-05	1.62963
C5_AVR	ENSMUSG00000050199	Lgr4	362	5640	9.05426e-05	0.252954
C5_AVR	ENSMUSG00000074272	Ceacam1	17	98	9.07246e-05	1.68734
C5_AVR	ENSMUSG00000024905	Mtl5	25	184	9.13178e-05	1.33488
C5_AVR	ENSMUSG00000027884	Clcc1	74	842	9.15879e-05	0.706365
C5_AVR	ENSMUSG00000087132	A930001C03Rik	34	292	9.159e-05	1.11223
C5_AVR	ENSMUSG00000050043	Tmx2	72	813	9.22785e-05	0.717401
C5_AVR	ENSMUSG00000019864	Rtn4ip1	68	755	9.23e-05	0.741718
C5_AVR	ENSMUSG00000037845	Fdxacb1	37	330	9.23611e-05	1.05772
C5_AVR	ENSMUSG00000032235	Ice2	70	784	9.25117e-05	0.729161
C5_AVR	ENSMUSG00000025733	Rhot2	61	655	9.26539e-05	0.789974
C5_AVR	ENSMUSG00000034303	Ccdc15	65	712	9.27524e-05	0.761222
C5_AVR	ENSMUSG00000034041	Lyl1	9	29	9.27542e-05	2.52653
C5_AVR	ENSMUSG00000059326	Csf2ra	79	916	9.29473e-05	0.679165
C5_AVR	ENSMUSG00000072763	5430403G16Rik	46	448	9.30724e-05	0.930795
C5_AVR	ENSMUSG00000006024	Napa	98	1202	9.33917e-05	0.598076
C5_AVR	ENSMUSG00000057777	Mab21l2	11	44	9.34714e-05	2.21459
C5_AVR	ENSMUSG00000021196	Pfkp	117	1496	9.36347e-05	0.538058
C5_AVR	ENSMUSG00000018882	Mrpl45	76	872	9.37163e-05	0.694331
C5_AVR	ENSMUSG00000037134	Prmt9	58	613	9.37642e-05	0.812826
C5_AVR	ENSMUSG00000030929	Eri2	35	305	9.4256e-05	1.09121
C5_AVR	ENSMUSG00000053898	Ech1	125	1622	9.42752e-05	0.516814
C5_AVR	ENSMUSG00000059278	Naa38	49	489	9.54338e-05	0.895607
C5_AVR	ENSMUSG00000097494	4933406C10Rik	32	268	9.64425e-05	1.1485
C5_AVR	ENSMUSG00000028948	Nol9	44	422	9.64425e-05	0.95292
C5_AVR	ENSMUSG00000019797	1700021F05Rik	80	932	9.68313e-05	0.67233
C5_AVR	ENSMUSG00000039917	Rhbdd2	60	642	9.71218e-05	0.795049
C5_AVR	ENSMUSG00000023151	Lrrc69	60	642	9.71218e-05	0.795049
C5_AVR	ENSMUSG00000005968	Tuft1	60	642	9.71218e-05	0.795049
C5_AVR	ENSMUSG00000045275	Lca5l	55	572	9.75944e-05	0.836076
C5_AVR	ENSMUSG00000032218	Ccnb2	46	449	9.78803e-05	0.927578
C5_AVR	ENSMUSG00000085024	C230035I16Rik	37	331	9.7986e-05	1.05335
C5_AVR	ENSMUSG00000030246	Ldhb	129	1687	9.85612e-05	0.505571
C5_AVR	ENSMUSG00000036208	Nepro	38	344	9.9043e-05	1.03625
C5_AVR	ENSMUSG00000028111	Ctsk	38	344	9.9043e-05	1.03625
C5_AVR	ENSMUSG00000035032	Nek11	30	244	9.91822e-05	1.19074
C5_AVR	ENSMUSG00000051627	Hist1h1e	108	1358	9.93501e-05	0.562208
C5_AVR	ENSMUSG00000097277	2900076A07Rik	68	757	9.95314e-05	0.737901
C5_AVR	ENSMUSG00000049755	Zfp672	79	918	9.95314e-05	0.676018
C5_AVR	ENSMUSG00000059518	Znhit1	79	918	9.95314e-05	0.676018
C5_AVR	ENSMUSG00000086536	Gm12264	39	357	9.95598e-05	1.02021
C5_AVR	ENSMUSG00000063019	Manbal	62	671	9.96653e-05	0.778615
C5_AVR	ENSMUSG00000009145	Dqx1	49	490	0.000100071	0.89266
C5_AVR	ENSMUSG00000107481	4833403J16Rik	16	89	0.000100205	1.73885
C5_AVR	ENSMUSG00000092094	Zfp804b	16	89	0.000100205	1.73885
C5_AVR	ENSMUSG00000020644	Id2	33	281	0.000100472	1.12456
C5_AVR	ENSMUSG00000024338	Psmb8	18	109	0.000100991	1.61633
C5_AVR	ENSMUSG00000022529	Zfp263	64	700	0.000101547	0.763377
C5_AVR	ENSMUSG00000032869	Psmf1	55	573	0.000101932	0.833556
C5_AVR	ENSMUSG00000071658	Gng3	58	615	0.000102043	0.808126
C5_AVR	ENSMUSG00000056656	Apol8	17	99	0.000102098	1.67269
C5_AVR	ENSMUSG00000024645	Timm21	56	587	0.000102131	0.824726
C5_AVR	ENSMUSG00000051984	Sec31b	56	587	0.000102131	0.824726
C5_AVR	ENSMUSG00000052031	Tagap1	56	587	0.000102131	0.824726
C5_AVR	ENSMUSG00000006205	Htra1	78	904	0.000102232	0.679811
C5_AVR	ENSMUSG00000021830	Txndc16	169	2334	0.00010242	0.426878
C5_AVR	ENSMUSG00000022362	Gm29394	48	477	0.000102833	0.901705
C5_AVR	ENSMUSG00000029028	Lrrc47	48	477	0.000102833	0.901705
C5_AVR	ENSMUSG00000024654	Asrgl1	51	518	0.000103226	0.870205
C5_AVR	ENSMUSG00000046139	Patl1	90	1084	0.000104099	0.624292
C5_AVR	ENSMUSG00000071855	Ccdc112	73	831	0.000104262	0.705708
C5_AVR	ENSMUSG00000021038	Vipas39	71	802	0.000105051	0.716877
C5_AVR	ENSMUSG00000032725	Folr2	71	802	0.000105051	0.716877
C5_AVR	ENSMUSG00000006675	P4htm	40	371	0.000105319	1.00124
C5_AVR	ENSMUSG00000074093	Svip	60	644	0.000105384	0.790562
C5_AVR	ENSMUSG00000051444	Bbs12	22	152	0.000105743	1.42609
C5_AVR	ENSMUSG00000085533	Gm12146	193	2732	0.000106233	0.391303
C5_AVR	ENSMUSG00000021192	Golga5	105	1314	0.000106283	0.569084
C5_AVR	ENSMUSG00000015750	Aph1a	29	233	0.000106855	1.20838
C5_AVR	ENSMUSG00000005312	Ubqln1	142	1898	0.000107406	0.474071
C5_AVR	ENSMUSG00000015401	Tmem27	81	950	0.000107574	0.662654
C5_AVR	ENSMUSG00000086228	Ubap1l	46	451	0.000108075	0.921166
C5_AVR	ENSMUSG00000024640	Psat1	129	1691	0.000108945	0.502154
C5_AVR	ENSMUSG00000085819	Ube4bos1	61	659	0.000108992	0.78119
C5_AVR	ENSMUSG00000035529	Prdm4	52	533	0.000109312	0.857036
C5_AVR	ENSMUSG00000021891	Mettl6	69	774	0.000109348	0.726923
C5_AVR	ENSMUSG00000086369	E330017L17Rik	10	37	0.000109521	2.32706
C5_AVR	ENSMUSG00000009941	Nxf2	10	37	0.000109521	2.32706
C5_AVR	ENSMUSG00000043943	Naalad2	42	398	0.000109769	0.970281
C5_AVR	ENSMUSG00000066979	Bub3	102	1269	0.000110221	0.577537
C5_AVR	ENSMUSG00000024962	Vegfb	41	385	0.000110741	0.983425
C5_AVR	ENSMUSG00000022791	Tnk2	38	346	0.000111058	1.02789
C5_AVR	ENSMUSG00000037049	Smpd1	40	372	0.000111301	0.997357
C5_AVR	ENSMUSG00000035351	Nup37	39	359	0.000111414	1.01215
C5_AVR	ENSMUSG00000028651	Ppie	65	717	0.000112639	0.751126
C5_AVR	ENSMUSG00000091983	Olfr457	8	23	0.000112795	2.69103
C5_AVR	ENSMUSG00000029436	Mmp17	8	23	0.000112795	2.69103
C5_AVR	ENSMUSG00000063802	Hspbp1	51	520	0.00011322	0.864645
C5_AVR	ENSMUSG00000040721	Zfhx2	48	479	0.000113243	0.895668
C5_AVR	ENSMUSG00000031490	Eif4ebp1	48	479	0.000113243	0.895668
C5_AVR	ENSMUSG00000107167	Gm34653	16	90	0.000113509	1.72273
C5_AVR	ENSMUSG00000025188	Hps1	46	452	0.000113532	0.917971
C5_AVR	ENSMUSG00000036528	Ppfibp2	128	1677	0.000114133	0.502921
C5_AVR	ENSMUSG00000060594	Layn	33	283	0.000114237	1.11432
C5_AVR	ENSMUSG00000047669	Msl3l2	23	164	0.000114315	1.3806
C5_AVR	ENSMUSG00000033983	Coil	29	234	0.000114738	1.2022
C5_AVR	ENSMUSG00000038398	Upf3a	53	548	0.000115188	0.844476
C5_AVR	ENSMUSG00000022750	Klhl22	49	493	0.000115302	0.883854
C5_AVR	ENSMUSG00000021258	Ccnk	83	982	0.00011551	0.650048
C5_AVR	ENSMUSG00000024538	Ppic	42	399	0.000115712	0.96666
C5_AVR	ENSMUSG00000042678	Myo15	22	153	0.000115776	1.41663
C5_AVR	ENSMUSG00000014837	4931428F04Rik	22	153	0.000115776	1.41663
C5_AVR	ENSMUSG00000020770	Unk	97	1194	0.000115915	0.592914
C5_AVR	ENSMUSG00000030498	Gas2	57	604	0.00011597	0.809073
C5_AVR	ENSMUSG00000026611	Spata17	57	604	0.00011597	0.809073
C5_AVR	ENSMUSG00000001755	Coasy	47	466	0.000116267	0.904991
C5_AVR	ENSMUSG00000075511	1700001L05Rik	25	187	0.000116469	1.31155
C5_AVR	ENSMUSG00000026317	Cln8	25	187	0.000116469	1.31155
C5_AVR	ENSMUSG00000001467	Cyp51	78	908	0.000117178	0.673442
C5_AVR	ENSMUSG00000078143	Gm17344	39	360	0.00011775	1.00814
C5_AVR	ENSMUSG00000025572	Tmc6	60	647	0.000119093	0.783857
C5_AVR	ENSMUSG00000036894	Rap2b	46	453	0.000119239	0.914783
C5_AVR	ENSMUSG00000034329	Brip1	52	535	0.000119564	0.851632
C5_AVR	ENSMUSG00000032845	Alpk2	26	199	0.000120138	1.2784
C5_AVR	ENSMUSG00000035596	Mboat7	63	690	0.000120221	0.761415
C5_AVR	ENSMUSG00000101493	2810405F17Rik	53	549	0.000120378	0.841846
C5_AVR	ENSMUSG00000063296	Tmem117	205	2939	0.00012102	0.372958
C5_AVR	ENSMUSG00000075184	F930017D23Rik	24	176	0.000121129	1.34012
C5_AVR	ENSMUSG00000004263	Atn1	95	1165	0.000121456	0.598329
C5_AVR	ENSMUSG00000079083	Jrkl	90	1089	0.000121587	0.617653
C5_AVR	ENSMUSG00000020811	Wscd1	27	211	0.000122345	1.24838
C5_AVR	ENSMUSG00000029385	Ccng2	61	662	0.000122923	0.774638
C5_AVR	ENSMUSG00000021707	Dhfr	29	235	0.00012314	1.19605
C5_AVR	ENSMUSG00000020935	Dcakd	96	1181	0.000124131	0.593757
C5_AVR	ENSMUSG00000093628	Gm20616	23	165	0.000124681	1.37183
C5_AVR	ENSMUSG00000042010	Acacb	20	132	0.000124972	1.49212
C5_AVR	ENSMUSG00000062981	Mrpl42	88	1060	0.000126537	0.624171
C5_AVR	ENSMUSG00000070319	Eif3g	84	1000	0.000127498	0.641121
C5_AVR	ENSMUSG00000021589	Rhobtb3	104	1305	0.000127655	0.565193
C5_AVR	ENSMUSG00000033520	Idi2	12	54	0.000127729	2.04466
C5_AVR	ENSMUSG00000040007	Bahd1	35	310	0.000127976	1.06775
C5_AVR	ENSMUSG00000032246	Calml4	47	468	0.000128183	0.898812
C5_AVR	ENSMUSG00000078495	Gm13157	45	441	0.000128267	0.921806
C5_AVR	ENSMUSG00000035109	Shc4	16	91	0.000128373	1.70679
C5_AVR	ENSMUSG00000036181	Hist1h1c	139	1858	0.000130409	0.473994
C5_AVR	ENSMUSG00000078921	Tgtp2	14	72	0.000130612	1.85202
C5_AVR	ENSMUSG00000044701	Il27	14	72	0.000130612	1.85202
C5_AVR	ENSMUSG00000037254	Itih2	14	72	0.000130612	1.85202
C5_AVR	ENSMUSG00000034424	Gcsh	52	537	0.000130856	0.846249
C5_AVR	ENSMUSG00000036352	Ubac1	80	941	0.000130951	0.658465
C5_AVR	ENSMUSG00000025086	Trub1	75	867	0.000131673	0.683518
C5_AVR	ENSMUSG00000105987	AI506816	38	349	0.000131715	1.01543
C5_AVR	ENSMUSG00000052296	Ppp6r1	72	823	0.000132286	0.699764
C5_AVR	ENSMUSG00000028937	Acot7	28	224	0.000132644	1.21459
C5_AVR	ENSMUSG00000028703	Lrrc41	76	882	0.000132686	0.67788
C5_AVR	ENSMUSG00000096993	Gm26787	45	442	0.000134856	0.918538
C5_AVR	ENSMUSG00000024936	Kcnk7	10	38	0.000135285	2.28859
C5_AVR	ENSMUSG00000087058	Gm12301	10	38	0.000135285	2.28859
C5_AVR	ENSMUSG00000049538	Adamts16	10	38	0.000135285	2.28859
C5_AVR	ENSMUSG00000034006	Pqlc1	154	2102	0.000135623	0.443827
C5_AVR	ENSMUSG00000040596	Pogk	65	722	0.000136469	0.741101
C5_AVR	ENSMUSG00000020307	Cdc34	48	483	0.000137025	0.883671
C5_AVR	ENSMUSG00000021890	Eaf1	62	679	0.00013704	0.761516
C5_AVR	ENSMUSG00000028896	Rcc1	62	679	0.00013704	0.761516
C5_AVR	ENSMUSG00000095687	Rnaset2a	53	552	0.000137519	0.833984
C5_AVR	ENSMUSG00000021608	Lpcat1	36	324	0.000137778	1.04466
C5_AVR	ENSMUSG00000002409	Dyrk1b	44	429	0.000137778	0.929186
C5_AVR	ENSMUSG00000038213	Tapbpl	20	133	0.00013782	1.48123
C5_AVR	ENSMUSG00000020814	Mxra7	20	133	0.00013782	1.48123
C5_AVR	ENSMUSG00000047554	Tmem41b	54	566	0.000137827	0.824817
C5_AVR	ENSMUSG00000038555	Reep2	40	376	0.000138401	0.981927
C5_AVR	ENSMUSG00000094282	Cfap73	22	155	0.000138588	1.3979
C5_AVR	ENSMUSG00000031749	St3gal2	49	497	0.00013902	0.872196
C5_AVR	ENSMUSG00000048458	Fam212b	38	350	0.00013929	1.0113
C5_AVR	ENSMUSG00000029387	Gtf2h3	38	350	0.00013929	1.0113
C5_AVR	ENSMUSG00000001053	N4bp3	26	201	0.000140213	1.26398
C5_AVR	ENSMUSG00000036275	9530068E07Rik	101	1262	0.000140269	0.571303
C5_AVR	ENSMUSG00000028633	Ctps	63	694	0.000140564	0.753076
C5_AVR	ENSMUSG00000031730	Dhodh	45	443	0.000141598	0.915278
C5_AVR	ENSMUSG00000024621	Csf1r	29	237	0.000141723	1.18383
C5_AVR	ENSMUSG00000017897	Eya2	67	752	0.000141928	0.726088
C5_AVR	ENSMUSG00000019997	Ctgf	27	213	0.000142038	1.23477
C5_AVR	ENSMUSG00000036860	Mrpl55	58	623	0.000142242	0.78948
C5_AVR	ENSMUSG00000028641	P3h1	28	225	0.000142454	1.20816
C5_AVR	ENSMUSG00000071203	Naip5	28	225	0.000142454	1.20816
C5_AVR	ENSMUSG00000025726	Slc28a1	6	12	0.000142643	3.21459
C5_AVR	ENSMUSG00000037358	4930578C19Rik	6	12	0.000142643	3.21459
C5_AVR	ENSMUSG00000028637	Ccdc30	77	899	0.000142845	0.669197
C5_AVR	ENSMUSG00000097784	A430105J06Rik	24	178	0.000142853	1.32382
C5_AVR	ENSMUSG00000061461	Smim20	52	539	0.00014288	0.840886
C5_AVR	ENSMUSG00000004100	Ppan	53	553	0.000143498	0.831373
C5_AVR	ENSMUSG00000015711	Prune	78	914	0.000143498	0.66394
C5_AVR	ENSMUSG00000031534	Smim19	78	914	0.000143498	0.66394
C5_AVR	ENSMUSG00000069633	Pex11g	35	312	0.000144111	1.05847
C5_AVR	ENSMUSG00000023467	Tulp2	35	312	0.000144111	1.05847
C5_AVR	ENSMUSG00000078902	Gm14443	41	390	0.000144444	0.96481
C5_AVR	ENSMUSG00000061981	Flot2	66	738	0.000144444	0.731505
C5_AVR	ENSMUSG00000052955	Cpvl	16	92	0.000144736	1.69103
C5_AVR	ENSMUSG00000024401	Tnf	49	498	0.000145452	0.869296
C5_AVR	ENSMUSG00000059897	Zfp930	36	325	0.000145875	1.04022
C5_AVR	ENSMUSG00000015291	Gdi1	108	1372	0.000146095	0.547411
C5_AVR	ENSMUSG00000033526	Ppip5k1	159	2187	0.000146494	0.432733
C5_AVR	ENSMUSG00000049323	Smcr8	39	364	0.000146817	0.992195
C5_AVR	ENSMUSG00000025225	Nfkb2	37	338	0.000146854	1.02316
C5_AVR	ENSMUSG00000015806	Qdpr	50	512	0.000147084	0.858444
C5_AVR	ENSMUSG00000032400	Zwilch	38	351	0.00014713	1.00719
C5_AVR	ENSMUSG00000063275	Hacd1	23	167	0.000147729	1.35445
C5_AVR	ENSMUSG00000000869	Il4	23	167	0.000147729	1.35445
C5_AVR	ENSMUSG00000085345	Gm16064	23	167	0.000147729	1.35445
C5_AVR	ENSMUSG00000036898	Zfp157	62	681	0.000147912	0.757273
C5_AVR	ENSMUSG00000022540	Rogdi	58	624	0.000147972	0.787167
C5_AVR	ENSMUSG00000039715	Wdr34	57	610	0.000148892	0.794812
C5_AVR	ENSMUSG00000009772	Nuak2	80	945	0.000149205	0.652345
C5_AVR	ENSMUSG00000044469	Tnfaip8l1	8	24	0.000149376	2.62963
C5_AVR	ENSMUSG00000105085	Gm42567	8	24	0.000149376	2.62963
C5_AVR	ENSMUSG00000036845	Lin37	30	250	0.000149405	1.15569
C5_AVR	ENSMUSG00000049960	Mrps16	83	990	0.000149455	0.638343
C5_AVR	ENSMUSG00000026307	Scly	83	990	0.000149455	0.638343
C5_AVR	ENSMUSG00000027379	Bub1	14	73	0.000149747	1.83212
C5_AVR	ENSMUSG00000022359	Wdyhv1	48	485	0.000150107	0.877709
C5_AVR	ENSMUSG00000013629	Cad	34	300	0.000150231	1.07323
C5_AVR	ENSMUSG00000054640	Slc8a1	164	2270	0.00015027	0.423663
C5_AVR	ENSMUSG00000098248	Gm27222	12	55	0.000150332	2.01819
C5_AVR	ENSMUSG00000086777	Far2os2	9	31	0.000150464	2.43032
C5_AVR	ENSMUSG00000028901	Gmeb1	94	1157	0.000150558	0.593004
C5_AVR	ENSMUSG00000030733	Sh2b1	75	871	0.000150712	0.676878
C5_AVR	ENSMUSG00000031700	Gpt2	26	202	0.000150908	1.25682
C5_AVR	ENSMUSG00000027956	Tmem144	26	202	0.000150908	1.25682
C5_AVR	ENSMUSG00000087060	Eldr	20	134	0.000151379	1.47043
C5_AVR	ENSMUSG00000054863	Fam19a5	29	238	0.000151493	1.17775
C5_AVR	ENSMUSG00000031949	Adat1	99	1234	0.000151672	0.574818
C5_AVR	ENSMUSG00000028451	1700022I11Rik	46	458	0.000151719	0.898946
C5_AVR	ENSMUSG00000029762	Akr1b8	44	431	0.000151754	0.922475
C5_AVR	ENSMUSG00000031521	Aga	49	499	0.000152005	0.866402
C5_AVR	ENSMUSG00000085586	Gm11613	67	754	0.000152384	0.722256
C5_AVR	ENSMUSG00000038987	Cfap157	28	226	0.00015258	1.20176
C5_AVR	ENSMUSG00000030270	Cpne9	35	313	0.0001526	1.05385
C5_AVR	ENSMUSG00000021125	Arg2	87	1051	0.000152617	0.619984
C5_AVR	ENSMUSG00000004945	Tmem242	40	378	0.000153581	0.974273
C5_AVR	ENSMUSG00000021583	Erap1	79	931	0.000153581	0.655731
C5_AVR	ENSMUSG00000027160	Ccdc34	81	961	0.000154133	0.646045
C5_AVR	ENSMUSG00000035847	Ids	39	365	0.000154727	0.988237
C5_AVR	ENSMUSG00000025142	Aspscr1	57	611	0.000154895	0.792449
C5_AVR	ENSMUSG00000021094	Dhrs7	37	339	0.000155114	1.0189
C5_AVR	ENSMUSG00000067653	Ankrd23	31	263	0.00015594	1.12987
C5_AVR	ENSMUSG00000021280	Exoc3l4	53	555	0.000156153	0.826164
C5_AVR	ENSMUSG00000024797	Vps51	42	405	0.000157729	0.945127
C5_AVR	ENSMUSG00000057411	Fam173a	132	1754	0.000157772	0.482549
C5_AVR	ENSMUSG00000034936	Arl4d	85	1022	0.000158568	0.626799
C5_AVR	ENSMUSG00000028857	Tmem222	49	500	0.000159149	0.863513
C5_AVR	ENSMUSG00000071494	Olfr455	15	83	0.000159401	1.74644
C5_AVR	ENSMUSG00000108084	Gm7932	44	432	0.000159459	0.919132
C5_AVR	ENSMUSG00000051295	9630028B13Rik	17	103	0.00016105	1.61555
C5_AVR	ENSMUSG00000036992	Nxt1	61	669	0.000161804	0.759463
C5_AVR	ENSMUSG00000016181	Diexf	51	528	0.000161935	0.842619
C5_AVR	ENSMUSG00000020593	Lpin1	40	379	0.000162041	0.970462
C5_AVR	ENSMUSG00000026388	3110009E18Rik	56	598	0.000162309	0.797941
C5_AVR	ENSMUSG00000032381	Fam96a	52	542	0.000162694	0.832878
C5_AVR	ENSMUSG00000087006	Gm13889	16	93	0.000162762	1.67543
C5_AVR	ENSMUSG00000038304	Cd160	19	124	0.000162826	1.50832
C5_AVR	ENSMUSG00000026519	Tmem63a	43	419	0.00016289	0.930046
C5_AVR	ENSMUSG00000033323	Ctdp1	72	829	0.00016289	0.689285
C5_AVR	ENSMUSG00000016253	Nelfcd	53	556	0.000163031	0.823567
C5_AVR	ENSMUSG00000035764	Fbxo45	60	655	0.000163641	0.766127
C5_AVR	ENSMUSG00000032113	Chek1	28	227	0.000163726	1.19539
C5_AVR	ENSMUSG00000017697	Ada	27	215	0.000163935	1.22128
C5_AVR	ENSMUSG00000029594	Rbm19	48	487	0.000164505	0.871772
C5_AVR	ENSMUSG00000023259	Slc26a6	7	18	0.000166011	2.85202
C5_AVR	ENSMUSG00000044807	Zfp354c	31	264	0.000166405	1.12439
C5_AVR	ENSMUSG00000100548	Gm29585	20	135	0.000166433	1.4597
C5_AVR	ENSMUSG00000029127	Zbtb49	49	501	0.000166507	0.860631
C5_AVR	ENSMUSG00000056214	Pard6g	46	460	0.000166888	0.89266
C5_AVR	ENSMUSG00000033400	Agl	102	1284	0.000168175	0.560584
C5_AVR	ENSMUSG00000042487	Leo1	72	830	0.000168691	0.687545
C5_AVR	ENSMUSG00000026917	Wdr5	83	994	0.000169617	0.632525
C5_AVR	ENSMUSG00000002486	Tchp	47	474	0.000169867	0.880433
C5_AVR	ENSMUSG00000035078	Mtmr9	47	474	0.000169867	0.880433
C5_AVR	ENSMUSG00000097140	Gm26779	30	252	0.000170507	1.1442
C5_AVR	ENSMUSG00000092564	BC051226	30	252	0.000170507	1.1442
C5_AVR	ENSMUSG00000049013	Prss48	40	380	0.000170774	0.96666
C5_AVR	ENSMUSG00000086453	Gm11457	45	447	0.000171548	0.90231
C5_AVR	ENSMUSG00000006143	Upk3bl	35	315	0.00017165	1.04466
C5_AVR	ENSMUSG00000003208	Ccdc94	32	277	0.000172	1.10085
C5_AVR	ENSMUSG00000099349	1700047G03Rik	18	114	0.000172626	1.55162
C5_AVR	ENSMUSG00000032024	Clmp	18	114	0.000172626	1.55162
C5_AVR	ENSMUSG00000032185	Carm1	77	905	0.000174221	0.6596
C5_AVR	ENSMUSG00000036377	C530008M17Rik	49	502	0.000174265	0.857754
C5_AVR	ENSMUSG00000061751	Kalrn	203	2925	0.000175395	0.365703
C5_AVR	ENSMUSG00000018398	2026-09-08	56	600	0.000176277	0.793124
C5_AVR	ENSMUSG00000036636	Clcn7	98	1224	0.000176978	0.57191
C5_AVR	ENSMUSG00000020778	Ten1	70	802	0.00017724	0.696412
C5_AVR	ENSMUSG00000044122	Proca1	53	558	0.000177714	0.818387
C5_AVR	ENSMUSG00000092384	Gm4189	13	65	0.000178199	1.89266
C5_AVR	ENSMUSG00000050671	Ism2	13	65	0.000178199	1.89266
C5_AVR	ENSMUSG00000055319	Sec23ip	68	773	0.000179065	0.707726
C5_AVR	ENSMUSG00000024766	Lipo3	34	303	0.000179756	1.05888
C5_AVR	ENSMUSG00000046761	Fam83h	34	303	0.000179756	1.05888
C5_AVR	ENSMUSG00000025194	Abcc2	34	303	0.000179756	1.05888
C5_AVR	ENSMUSG00000026979	Psd4	43	421	0.000180007	0.923176
C5_AVR	ENSMUSG00000099561	Gm28410	48	489	0.000180412	0.86586
C5_AVR	ENSMUSG00000086799	4930502E09Rik	24	181	0.00018153	1.2997
C5_AVR	ENSMUSG00000022434	Fam118a	24	181	0.00018153	1.2997
C5_AVR	ENSMUSG00000091237	Gm17114	21	147	0.000182657	1.40723
C5_AVR	ENSMUSG00000020080	Hkdc1	20	136	0.000182924	1.44905
C5_AVR	ENSMUSG00000012443	Kif11	16	94	0.000182997	1.66
C5_AVR	ENSMUSG00000059743	Fdps	63	701	0.00018319	0.738597
C5_AVR	ENSMUSG00000031637	Lrp2bp	36	329	0.000183204	1.02257
C5_AVR	ENSMUSG00000100811	Gm29083	4	4	0.00018353	4.21459
C5_AVR	ENSMUSG00000001444	Tbx21	4	4	0.00018353	4.21459
C5_AVR	ENSMUSG00000102203	4930412E21Rik	4	4	0.00018353	4.21459
C5_AVR	ENSMUSG00000090732	4930579O11Rik	4	4	0.00018353	4.21459
C5_AVR	ENSMUSG00000105102	Gm35507	4	4	0.00018353	4.21459
C5_AVR	ENSMUSG00000097316	Gm10516	56	601	0.00018353	0.790722
C5_AVR	ENSMUSG00000020921	Tmem101	53	559	0.000185349	0.815804
C5_AVR	ENSMUSG00000069601	Ank3	754	13077	0.000185376	0.0982645
C5_AVR	ENSMUSG00000035007	Rundc1	62	687	0.000186048	0.744618
C5_AVR	ENSMUSG00000109764	Klkb1	25	193	0.000186115	1.26599
C5_AVR	ENSMUSG00000051212	Gpr183	25	193	0.000186115	1.26599
C5_AVR	ENSMUSG00000026669	Mcm10	25	193	0.000186115	1.26599
C5_AVR	ENSMUSG00000032103	Pus3	59	644	0.000186151	0.766314
C5_AVR	ENSMUSG00000037972	Snn	33	291	0.000187412	1.07411
C5_AVR	ENSMUSG00000026433	Rab29	28	229	0.000188241	1.18274
C5_AVR	ENSMUSG00000098041	Gm26981	48	490	0.000188747	0.862912
C5_AVR	ENSMUSG00000033470	Cysltr2	9	32	0.000188954	2.38451
C5_AVR	ENSMUSG00000021414	Fam217a	23	170	0.00018929	1.32876
C5_AVR	ENSMUSG00000015377	Dennd6b	40	382	0.000189565	0.959087
C5_AVR	ENSMUSG00000018565	Elp5	76	893	0.000191671	0.659999
C5_AVR	ENSMUSG00000037190	Cyb561d2	50	518	0.000192016	0.841636
C5_AVR	ENSMUSG00000042632	Pla2g6	46	463	0.000192288	0.883281
C5_AVR	ENSMUSG00000019297	Nop9	36	330	0.000193863	1.01819
C5_AVR	ENSMUSG00000056987	Fam71d	30	254	0.000194461	1.13279
C5_AVR	ENSMUSG00000109957	RP24-286N17.3	8	25	0.000195149	2.57073
C5_AVR	ENSMUSG00000063320	1190007I07Rik	47	477	0.000195248	0.871331
C5_AVR	ENSMUSG00000020534	Shmt1	41	396	0.00019677	0.942783
C5_AVR	ENSMUSG00000038894	Irs2	57	617	0.000197729	0.778351
C5_AVR	ENSMUSG00000001672	Marveld3	93	1151	0.000197738	0.585075
C5_AVR	ENSMUSG00000066880	Zfp617	76	894	0.000198195	0.658384
C5_AVR	ENSMUSG00000045725	Prr15	29	242	0.000198775	1.15371
C5_AVR	ENSMUSG00000020949	Fkbp3	113	1462	0.000199069	0.521039
C5_AVR	ENSMUSG00000023019	Gpd1	33	292	0.000199203	1.06916
C5_AVR	ENSMUSG00000103983	Gm20045	40	383	0.000199811	0.955315
C5_AVR	ENSMUSG00000035873	Pawr	142	1925	0.000200205	0.453692
C5_AVR	ENSMUSG00000078868	Gm14412	20	137	0.00020073	1.43848
C5_AVR	ENSMUSG00000028076	Cd1d1	10	40	0.000201372	2.21459
C5_AVR	ENSMUSG00000022240	Ctnnd2	46	464	0.000201566	0.880169
C5_AVR	ENSMUSG00000031736	Crnde	31	267	0.000201575	1.10809
C5_AVR	ENSMUSG00000087538	Gm16341	34	305	0.000202239	1.04939
C5_AVR	ENSMUSG00000039911	Spsb1	34	305	0.000202239	1.04939
C5_AVR	ENSMUSG00000036432	Siah2	39	370	0.000202239	0.968609
C5_AVR	ENSMUSG00000087397	Rapgef3os2	26	206	0.00020313	1.22853
C5_AVR	ENSMUSG00000015342	Xk	27	218	0.000203303	1.20129
C5_AVR	ENSMUSG00000026473	Glul	38	357	0.00020397	0.982735
C5_AVR	ENSMUSG00000020432	Tcn2	47	478	0.000204413	0.86831
C5_AVR	ENSMUSG00000044894	Uqcrq	147	2007	0.000204668	0.443435
C5_AVR	ENSMUSG00000070705	Eid2b	37	344	0.000204904	0.997776
C5_AVR	ENSMUSG00000094441	Zfp955a	37	344	0.000204904	0.997776
C5_AVR	ENSMUSG00000024008	Cpne5	16	95	0.000205251	1.64473
C5_AVR	ENSMUSG00000020180	Snrpd3	57	618	0.000205667	0.776015
C5_AVR	ENSMUSG00000110067	RP23-416J8.1	12	57	0.000206459	1.96666
C5_AVR	ENSMUSG00000037731	Themis2	12	57	0.000206459	1.96666
C5_AVR	ENSMUSG00000028602	Tnfrsf8	12	57	0.000206459	1.96666
C5_AVR	ENSMUSG00000087623	Gm12404	12	57	0.000206459	1.96666
C5_AVR	ENSMUSG00000050428	Fbxo46	48	492	0.000206602	0.857036
C5_AVR	ENSMUSG00000096145	Vkorc1	60	661	0.000206654	0.752972
C5_AVR	ENSMUSG00000073045	Gm5570	5	8	0.000208365	3.53652
C5_AVR	ENSMUSG00000062170	Fmr1nb	5	8	0.000208365	3.53652
C5_AVR	ENSMUSG00000071074	Yipf3	62	690	0.000208365	0.738332
C5_AVR	ENSMUSG00000033386	Frrs1	69	792	0.000208724	0.693756
C5_AVR	ENSMUSG00000001785	Pwp1	40	384	0.000210266	0.951553
C5_AVR	ENSMUSG00000002280	Narfl	51	534	0.000210272	0.826317
C5_AVR	ENSMUSG00000075463	4930594M22Rik	46	465	0.000211023	0.877063
C5_AVR	ENSMUSG00000032092	Mpzl2	67	763	0.00021104	0.705138
C5_AVR	ENSMUSG00000098233	Gm26954	33	293	0.000211341	1.06423
C5_AVR	ENSMUSG00000059060	Rad51b	111	1433	0.000211793	0.524181
C5_AVR	ENSMUSG00000036315	Znrd1	79	941	0.000212427	0.640318
C5_AVR	ENSMUSG00000056144	Trim34a	42	411	0.000213272	0.923911
C5_AVR	ENSMUSG00000056459	Zbtb25	47	479	0.000213853	0.865295
C5_AVR	ENSMUSG00000100775	Gm29107	47	479	0.000213853	0.865295
C5_AVR	ENSMUSG00000086502	B130055M24Rik	57	619	0.000213939	0.773682
C5_AVR	ENSMUSG00000085015	Gm14424	6	13	0.000215799	3.09911
C5_AVR	ENSMUSG00000092239	1700031A10Rik	6	13	0.000215799	3.09911
C5_AVR	ENSMUSG00000091568	Gm8206	6	13	0.000215799	3.09911
C5_AVR	ENSMUSG00000030830	Itgal	6	13	0.000215799	3.09911
C5_AVR	ENSMUSG00000035105	Egln3	35	319	0.000215967	1.02646
C5_AVR	ENSMUSG00000027330	Cdc25b	35	319	0.000215967	1.02646
C5_AVR	ENSMUSG00000031105	Slc25a14	35	319	0.000215967	1.02646
C5_AVR	ENSMUSG00000019590	Cyb561	37	345	0.000216217	0.993589
C5_AVR	ENSMUSG00000059316	Slc27a4	37	345	0.000216217	0.993589
C5_AVR	ENSMUSG00000033965	Slc16a2	25	195	0.000216371	1.25111
C5_AVR	ENSMUSG00000035273	Hpse	36	332	0.000216548	1.00947
C5_AVR	ENSMUSG00000002475	Abhd3	50	521	0.000218823	0.833304
C5_AVR	ENSMUSG00000020326	Ccng1	53	563	0.000219189	0.805517
C5_AVR	ENSMUSG00000030750	Nsmce1	61	677	0.000219745	0.742313
C5_AVR	ENSMUSG00000034161	Scx	61	677	0.000219745	0.742313
C5_AVR	ENSMUSG00000039108	Lsm14b	32	281	0.000220041	1.08016
C5_AVR	ENSMUSG00000030423	Pop4	30	256	0.000221051	1.12148
C5_AVR	ENSMUSG00000033276	Stk36	30	256	0.000221051	1.12148
C5_AVR	ENSMUSG00000062542	Syt9	23	172	0.000222544	1.31189
C5_AVR	ENSMUSG00000030510	Cers3	14	76	0.000223068	1.77402
C5_AVR	ENSMUSG00000060121	Gemin2	60	663	0.000223068	0.748613
C5_AVR	ENSMUSG00000015943	Bola1	69	794	0.00022374	0.690117
C5_AVR	ENSMUSG00000086121	Gm16068	39	372	0.000224361	0.960831
C5_AVR	ENSMUSG00000028961	Pgd	82	988	0.00022519	0.623773
C5_AVR	ENSMUSG00000044573	Acp1	87	1064	0.000226632	0.602249
C5_AVR	ENSMUSG00000079608	Stard6	29	244	0.000226718	1.14183
C5_AVR	ENSMUSG00000032607	Amt	38	359	0.000226776	0.974675
C5_AVR	ENSMUSG00000003444	Med29	49	508	0.000227537	0.840613
C5_AVR	ENSMUSG00000039308	Ndst2	45	453	0.000227905	0.883074
C5_AVR	ENSMUSG00000021256	Vash1	7	19	0.000227993	2.77402
C5_AVR	ENSMUSG00000084804	1700095J12Rik	7	19	0.000227993	2.77402
C5_AVR	ENSMUSG00000014313	Cox6c	238	3533	0.000228079	0.322728
C5_AVR	ENSMUSG00000010048	Ifrd2	31	269	0.000228173	1.09732
C5_AVR	ENSMUSG00000037103	Dcaf15	31	269	0.000228173	1.09732
C5_AVR	ENSMUSG00000085175	Gm11423	31	269	0.000228173	1.09732
C5_AVR	ENSMUSG00000021624	Cd180	36	333	0.00022888	1.00513
C5_AVR	ENSMUSG00000002372	Ranbp3	72	839	0.000229237	0.671986
C5_AVR	ENSMUSG00000020925	Ccdc43	43	426	0.00022958	0.906143
C5_AVR	ENSMUSG00000052133	Sema5b	16	96	0.000229596	1.62963
C5_AVR	ENSMUSG00000034430	Zxdc	69	795	0.000231575	0.688301
C5_AVR	ENSMUSG00000062054	Iah1	76	899	0.000233158	0.650338
C5_AVR	ENSMUSG00000020832	Eral1	47	481	0.000234094	0.859284
C5_AVR	ENSMUSG00000036330	Slc18a1	18	117	0.000234238	1.51415
C5_AVR	ENSMUSG00000073771	Btbd19	26	208	0.000234525	1.21459
C5_AVR	ENSMUSG00000028551	Cdkn2c	9	33	0.000235246	2.34012
C5_AVR	ENSMUSG00000050503	Fbxl22	30	257	0.000235623	1.11585
C5_AVR	ENSMUSG00000036995	Asap3	30	257	0.000235623	1.11585
C5_AVR	ENSMUSG00000024154	Gtf2a1l	21	150	0.000237422	1.37809
C5_AVR	ENSMUSG00000031517	Gpm6a	21	150	0.000237422	1.37809
C5_AVR	ENSMUSG00000097004	4731419I09Rik	21	150	0.000237422	1.37809
C5_AVR	ENSMUSG00000027315	Spint1	134	1804	0.000240079	0.463693
C5_AVR	ENSMUSG00000003527	Dgcr14	23	173	0.000241116	1.30352
C5_AVR	ENSMUSG00000051351	Zfp46	64	723	0.000241624	0.716736
C5_AVR	ENSMUSG00000092203	1110038B12Rik	90	1112	0.00024181	0.5875
C5_AVR	ENSMUSG00000031833	Mast3	67	767	0.00024316	0.697594
C5_AVR	ENSMUSG00000089842	Pitpnm2os2	10	41	0.000243433	2.17896
C5_AVR	ENSMUSG00000001082	Mfsd10	47	482	0.000245017	0.856287
C5_AVR	ENSMUSG00000004446	Bid	114	1486	0.000245344	0.510259
C5_AVR	ENSMUSG00000028015	Ctso	28	233	0.000247222	1.15776
C5_AVR	ENSMUSG00000015290	Ubl4a	42	414	0.000247222	0.913418
C5_AVR	ENSMUSG00000032333	Stoml1	24	185	0.000247725	1.26817
C5_AVR	ENSMUSG00000028648	Ndufs5	166	2327	0.000248114	0.405372
C5_AVR	ENSMUSG00000095123	Gm21781	49	510	0.000248456	0.834944
C5_AVR	ENSMUSG00000021326	Trim27	76	901	0.000248919	0.647132
C5_AVR	ENSMUSG00000022760	Thap7	39	374	0.000248969	0.953096
C5_AVR	ENSMUSG00000042895	Abra	51	538	0.000249442	0.815551
C5_AVR	ENSMUSG00000032615	Nt5m	60	666	0.000250128	0.7421
C5_AVR	ENSMUSG00000028191	Bcl10	99	1252	0.00025071	0.553926
C5_AVR	ENSMUSG00000040606	Kazn	303	4665	0.000251305	0.2701
C5_AVR	ENSMUSG00000021260	Hhipl1	8	26	0.000251723	2.51415
C5_AVR	ENSMUSG00000086392	Mccc1os	8	26	0.000251723	2.51415
C5_AVR	ENSMUSG00000038637	Lrrc56	26	209	0.000251976	1.20767
C5_AVR	ENSMUSG00000031620	1700007B14Rik	26	209	0.000251976	1.20767
C5_AVR	ENSMUSG00000073158	9030624G23Rik	38	361	0.000252005	0.96666
C5_AVR	ENSMUSG00000038135	Crygn	38	361	0.000252005	0.96666
C5_AVR	ENSMUSG00000042178	Armc5	33	296	0.000252271	1.04953
C5_AVR	ENSMUSG00000066842	Hmcn1	41	401	0.00025261	0.924681
C5_AVR	ENSMUSG00000031546	Gins4	46	469	0.00025347	0.864706
C5_AVR	ENSMUSG00000026401	Cd55b	14	77	0.000253573	1.75516
C5_AVR	ENSMUSG00000053192	Mllt11	100	1268	0.000253805	0.550105
C5_AVR	ENSMUSG00000024858	Adrbk1	65	739	0.000254177	0.707525
C5_AVR	ENSMUSG00000031016	Wee1	34	309	0.000254642	1.03059
C5_AVR	ENSMUSG00000003308	Keap1	74	872	0.000255776	0.655857
C5_AVR	ENSMUSG00000047003	Zfp41	16	97	0.000256827	1.61467
C5_AVR	ENSMUSG00000057229	Atp5sl	77	917	0.000257104	0.640596
C5_AVR	ENSMUSG00000058076	Sdhc	54	581	0.000257161	0.787081
C5_AVR	ENSMUSG00000039563	2210406O10Rik	44	442	0.000257764	0.886117
C5_AVR	ENSMUSG00000038544	Inip	48	497	0.000258006	0.842448
C5_AVR	ENSMUSG00000075307	Klhl41	18	118	0.000258643	1.50187
C5_AVR	ENSMUSG00000061259	Tmprss11d	21	151	0.000258663	1.3685
C5_AVR	ENSMUSG00000067724	Gbx1	21	151	0.000258663	1.3685
C5_AVR	ENSMUSG00000039130	Zc3hc1	42	415	0.00025925	0.909938
C5_AVR	ENSMUSG00000030103	Bhlhe40	42	415	0.00025925	0.909938
C5_AVR	ENSMUSG00000025877	Hk3	15	87	0.000259427	1.67853
C5_AVR	ENSMUSG00000043091	Tuba1c	57	624	0.000260278	0.762076
C5_AVR	ENSMUSG00000015001	Oc90	20	140	0.000263164	1.40723
C5_AVR	ENSMUSG00000022098	Bmp1	20	140	0.000263164	1.40723
C5_AVR	ENSMUSG00000066952	Myo1h	19	129	0.000263461	1.45129
C5_AVR	ENSMUSG00000058589	Anks1b	28	234	0.000264045	1.15158
C5_AVR	ENSMUSG00000006906	Stambp	63	711	0.00026491	0.718162
C5_AVR	ENSMUSG00000008822	Acyp1	55	596	0.000265695	0.776779
C5_AVR	ENSMUSG00000020659	Cbll1	85	1039	0.000266473	0.602999
C5_AVR	ENSMUSG00000062753	AI413582	30	259	0.000267415	1.10467
C5_AVR	ENSMUSG00000029681	Bcl7b	47	484	0.00026778	0.850313
C5_AVR	ENSMUSG00000110277	CH25-588N10.2	37	349	0.000268175	0.976958
C5_AVR	ENSMUSG00000033706	Smyd5	27	222	0.000268182	1.17506
C5_AVR	ENSMUSG00000097876	Gm16892	27	222	0.000268182	1.17506
C5_AVR	ENSMUSG00000031256	Cstf2	53	568	0.000269392	0.792761
C5_AVR	ENSMUSG00000026971	Itgb6	225	3321	0.000269942	0.330967
C5_AVR	ENSMUSG00000085161	Gm7580	25	198	0.000270046	1.22909
C5_AVR	ENSMUSG00000059183	Mtfmt	44	443	0.000270046	0.882857
C5_AVR	ENSMUSG00000030008	Pradc1	26	210	0.000270229	1.20078
C5_AVR	ENSMUSG00000075040	Zfp408	26	210	0.000270229	1.20078
C5_AVR	ENSMUSG00000021335	Slc17a1	26	210	0.000270229	1.20078
C5_AVR	ENSMUSG00000030208	Emp1	11	50	0.000272008	2.03016
C5_AVR	ENSMUSG00000046110	Serinc4	22	163	0.00027237	1.32529
C5_AVR	ENSMUSG00000085451	Gm15137	17	108	0.000274818	1.54716
C5_AVR	ENSMUSG00000034867	Ankrd27	69	800	0.000274973	0.679256
C5_AVR	ENSMUSG00000023980	Taf8	55	597	0.000276492	0.77436
C5_AVR	ENSMUSG00000030086	Chchd6	103	1318	0.000277026	0.536954
C5_AVR	ENSMUSG00000025193	Cutc	48	499	0.000281866	0.836654
C5_AVR	ENSMUSG00000085945	2310014F06Rik	74	875	0.000282246	0.650902
C5_AVR	ENSMUSG00000073982	Rhog	23	175	0.000282259	1.28694
C5_AVR	ENSMUSG00000004891	Nes	28	235	0.000282291	1.14543
C5_AVR	ENSMUSG00000024570	Rbfa	49	513	0.000282825	0.826483
C5_AVR	ENSMUSG00000061559	Wdr61	94	1179	0.000282825	0.565829
C5_AVR	ENSMUSG00000060288	Ppih	37	350	0.000282844	0.97283
C5_AVR	ENSMUSG00000004947	Dtx2	77	920	0.000282844	0.635884
C5_AVR	ENSMUSG00000041444	Arhgap32	182	2599	0.000283282	0.378642
C5_AVR	ENSMUSG00000002031	Ift46	88	1087	0.000284588	0.587883
C5_AVR	ENSMUSG00000079554	Aox2	42	417	0.000285725	0.903002
C5_AVR	ENSMUSG00000004626	Stxbp2	66	757	0.000286337	0.694832
C5_AVR	ENSMUSG00000092335	Gm7221	16	98	0.00028669	1.59988
C5_AVR	ENSMUSG00000023939	Mrpl14	104	1335	0.000287279	0.532404
C5_AVR	ENSMUSG00000072679	D6Ertd474e	20	141	0.00028764	1.39696
C5_AVR	ENSMUSG00000021749	Oit1	64	728	0.000289207	0.706793
C5_AVR	ENSMUSG00000031816	Mthfsd	62	699	0.000290675	0.719635
C5_AVR	ENSMUSG00000002963	Pnkp	62	699	0.000290675	0.719635
C5_AVR	ENSMUSG00000087395	Gm12705	15	88	0.000291838	1.66205
C5_AVR	ENSMUSG00000109980	RP23-93A22.3	15	88	0.000291838	1.66205
C5_AVR	ENSMUSG00000019577	Pdk4	31	273	0.000291838	1.07603
C5_AVR	ENSMUSG00000024309	Pfdn6	68	787	0.000292068	0.681831
C5_AVR	ENSMUSG00000054702	Ap1s3	103	1320	0.000292068	0.534766
C5_AVR	ENSMUSG00000042734	Ttc9	10	42	0.000292596	2.1442
C5_AVR	ENSMUSG00000097655	Gm26713	10	42	0.000292596	2.1442
C5_AVR	ENSMUSG00000006021	Kptn	47	486	0.000292596	0.844364
C5_AVR	ENSMUSG00000097092	Gm26725	29	248	0.000293687	1.11837
C5_AVR	ENSMUSG00000041241	Mul1	38	364	0.000294551	0.954721
C5_AVR	ENSMUSG00000057342	Sphk2	51	542	0.000294853	0.804864
C5_AVR	ENSMUSG00000004187	Kifc2	44	445	0.000296468	0.876358
C5_AVR	ENSMUSG00000028973	Abcb8	37	351	0.000298195	0.968714
C5_AVR	ENSMUSG00000032251	Irak1bp1	40	391	0.000299371	0.925491
C5_AVR	ENSMUSG00000015335	Zdhhc12	42	418	0.00029976	0.899546
C5_AVR	ENSMUSG00000097305	Gm17276	179	2552	0.000299933	0.380991
C5_AVR	ENSMUSG00000075277	Haglr	33	299	0.000300233	1.03498
C5_AVR	ENSMUSG00000085287	4833418N02Rik	28	236	0.000301367	1.1393
C5_AVR	ENSMUSG00000030752	Kdm8	28	236	0.000301367	1.1393
C5_AVR	ENSMUSG00000069255	Dusp22	62	700	0.000301367	0.717573
C5_AVR	ENSMUSG00000086405	9330198N18Rik	34	312	0.000301802	1.01665
C5_AVR	ENSMUSG00000079808	AC168977.1	17	109	0.000304628	1.53387
C5_AVR	ENSMUSG00000087443	Ppp1r18os	17	109	0.000304628	1.53387
C5_AVR	ENSMUSG00000046841	Ckap4	52	557	0.000306235	0.793494
C5_AVR	ENSMUSG00000041147	Brca2	52	557	0.000306235	0.793494
C5_AVR	ENSMUSG00000029670	Ing3	66	759	0.000307023	0.691026
C5_AVR	ENSMUSG00000026418	Tnni1	7	20	0.000307401	2.70001
C5_AVR	ENSMUSG00000039377	Hlx	7	20	0.000307401	2.70001
C5_AVR	ENSMUSG00000025665	Rps6ka6	24	188	0.000310458	1.24496
C5_AVR	ENSMUSG00000033961	Zfp446	26	212	0.000311176	1.18711
C5_AVR	ENSMUSG00000035443	Thyn1	68	789	0.000312862	0.678169
C5_AVR	ENSMUSG00000087549	Gm13427	37	352	0.000314403	0.96461
C5_AVR	ENSMUSG00000021474	Sfxn1	37	352	0.000314403	0.96461
C5_AVR	ENSMUSG00000029158	Yipf7	6	14	0.000316053	2.9922
C5_AVR	ENSMUSG00000020437	Myo1g	6	14	0.000316053	2.9922
C5_AVR	ENSMUSG00000043681	Fam25c	6	14	0.000316053	2.9922
C5_AVR	ENSMUSG00000028223	Decr1	70	819	0.000317054	0.666151
C5_AVR	ENSMUSG00000055370	Gm9968	63	716	0.000317457	0.708052
C5_AVR	ENSMUSG00000042229	Rabif	52	558	0.000319163	0.790906
C5_AVR	ENSMUSG00000073491	Pydc4	11	51	0.000320217	2.00159
C5_AVR	ENSMUSG00000086015	4833417C18Rik	11	51	0.000320217	2.00159
C5_AVR	ENSMUSG00000028518	Prkaa2	227	3365	0.000320217	0.324746
C5_AVR	ENSMUSG00000021336	Slc17a4	43	433	0.000320385	0.882629
C5_AVR	ENSMUSG00000039096	Rsad1	67	775	0.000320994	0.682625
C5_AVR	ENSMUSG00000014301	Pam16	83	1015	0.000323034	0.602363
C5_AVR	ENSMUSG00000047988	4933428G20Rik	12	60	0.000323694	1.89266
C5_AVR	ENSMUSG00000042800	1700015E13Rik	12	60	0.000323694	1.89266
C5_AVR	ENSMUSG00000074344	Tmigd3	14	79	0.000325738	1.71816
C5_AVR	ENSMUSG00000047810	Ccdc88b	14	79	0.000325738	1.71816
C5_AVR	ENSMUSG00000041774	Ydjc	38	366	0.000326673	0.946815
C5_AVR	ENSMUSG00000071451	Psmg4	45	461	0.000329233	0.857818
C5_AVR	ENSMUSG00000029843	Slc13a4	23	177	0.00032956	1.27054
C5_AVR	ENSMUSG00000020191	4930415F15Rik	23	177	0.00032956	1.27054
C5_AVR	ENSMUSG00000022557	Bop1	53	573	0.000330152	0.780117
C5_AVR	ENSMUSG00000015944	Gatsl2	77	925	0.000331234	0.628065
C5_AVR	ENSMUSG00000028070	Apoa1bp	75	895	0.000331859	0.637663
C5_AVR	ENSMUSG00000007721	Ccdc124	52	559	0.000332446	0.788323
C5_AVR	ENSMUSG00000086032	Gm15929	21	154	0.000333294	1.34012
C5_AVR	ENSMUSG00000027810	Eif2a	92	1154	0.000333294	0.565722
C5_AVR	ENSMUSG00000087633	Gm14455	32	288	0.000333983	1.04466
C5_AVR	ENSMUSG00000004393	Ddx56	32	288	0.000333983	1.04466
C5_AVR	ENSMUSG00000004885	Crabp2	32	288	0.000333983	1.04466
C5_AVR	ENSMUSG00000057181	5730455P16Rik	48	503	0.00033513	0.825136
C5_AVR	ENSMUSG00000056204	Pgpep1	50	531	0.00033513	0.805876
C5_AVR	ENSMUSG00000048807	Slc35e4	25	201	0.000335439	1.20739
C5_AVR	ENSMUSG00000043385	Olfr267	49	517	0.000335439	0.815277
C5_AVR	ENSMUSG00000085395	Gm13056	33	301	0.000336662	1.02536
C5_AVR	ENSMUSG00000050022	Amz1	17	110	0.000337161	1.52069
C5_AVR	ENSMUSG00000066839	Ecsit	65	747	0.000337161	0.691991
C5_AVR	ENSMUSG00000061080	Lsamp	39	380	0.000337417	0.930134
C5_AVR	ENSMUSG00000073422	H2-Ke6	72	851	0.000341351	0.651497
C5_AVR	ENSMUSG00000002767	Mrpl2	75	896	0.0003425	0.636052
C5_AVR	ENSMUSG00000063787	Chchd1	107	1389	0.000343662	0.516224
C5_AVR	ENSMUSG00000030881	Arfip2	64	733	0.000345358	0.696918
C5_AVR	ENSMUSG00000050705	2310061I04Rik	64	733	0.000345358	0.696918
C5_AVR	ENSMUSG00000020308	Tpgs1	42	421	0.000345835	0.889229
C5_AVR	ENSMUSG00000085549	1700047F07Rik	18	121	0.000346037	1.46565
C5_AVR	ENSMUSG00000045176	Borcs6	52	560	0.000346117	0.785745
C5_AVR	ENSMUSG00000027122	Arl14ep	68	792	0.000346283	0.672694
C5_AVR	ENSMUSG00000109771	RP23-316L10.2	19	132	0.000347305	1.41812
C5_AVR	ENSMUSG00000035601	Trmt10b	58	646	0.000348868	0.737178
C5_AVR	ENSMUSG00000024844	Banf1	65	748	0.0003492	0.690061
C5_AVR	ENSMUSG00000022040	Ephx2	50	532	0.000349363	0.803162
C5_AVR	ENSMUSG00000020467	Efemp1	212	3115	0.000349761	0.337492
C5_AVR	ENSMUSG00000005836	Gata6	10	43	0.000350173	2.11025
C5_AVR	ENSMUSG00000039699	Batf2	10	43	0.000350173	2.11025
C5_AVR	ENSMUSG00000086677	Tvp23bos	5	9	0.000350357	3.36659
C5_AVR	ENSMUSG00000087489	Gm15656	5	9	0.000350357	3.36659
C5_AVR	ENSMUSG00000035431	Sstr1	5	9	0.000350357	3.36659
C5_AVR	ENSMUSG00000100426	Gm4208	5	9	0.000350357	3.36659
C5_AVR	ENSMUSG00000021520	Uqcrb	188	2711	0.000353384	0.364567
C5_AVR	ENSMUSG00000028542	Slc6a9	32	289	0.000353823	1.03966
C5_AVR	ENSMUSG00000053825	Ppfia2	13	70	0.000354518	1.78574
C5_AVR	ENSMUSG00000104016	Gm37362	13	70	0.000354518	1.78574
C5_AVR	ENSMUSG00000031294	D630029K05Rik	9	35	0.000356458	2.25523
C5_AVR	ENSMUSG00000040840	4930579G18Rik	34	315	0.00035668	1.00284
C5_AVR	ENSMUSG00000026176	Ctdsp1	45	463	0.000359972	0.851573
C5_AVR	ENSMUSG00000025650	Col7a1	38	368	0.000361599	0.938953
C5_AVR	ENSMUSG00000024414	Mrpl27	70	823	0.000361972	0.659122
C5_AVR	ENSMUSG00000019761	Krt10	46	477	0.000362584	0.840304
C5_AVR	ENSMUSG00000020513	Tubd1	51	547	0.000362584	0.791616
C5_AVR	ENSMUSG00000024436	Mrps18b	72	853	0.000364181	0.648111
C5_AVR	ENSMUSG00000072762	4930522L14Rik	48	505	0.00036504	0.819411
C5_AVR	ENSMUSG00000023571	Fam132a	48	505	0.00036504	0.819411
C5_AVR	ENSMUSG00000041560	Gltscr2	63	720	0.000365878	0.700015
C5_AVR	ENSMUSG00000021879	Dnah12	28	239	0.000366187	1.12108
C5_AVR	ENSMUSG00000028459	Cd72	28	239	0.000366187	1.12108
C5_AVR	ENSMUSG00000067795	4930444P10Rik	14	80	0.000367776	1.70001
C5_AVR	ENSMUSG00000005131	4930550C14Rik	81	989	0.00036837	0.604611
C5_AVR	ENSMUSG00000052962	Mrpl35	59	662	0.000369323	0.726543
C5_AVR	ENSMUSG00000028334	Nans	31	277	0.000370706	1.05504
C5_AVR	ENSMUSG00000034317	Trim59	31	277	0.000370706	1.05504
C5_AVR	ENSMUSG00000092210	A930009A15Rik	31	277	0.000370706	1.05504
C5_AVR	ENSMUSG00000029097	Trmt44	36	342	0.00037185	0.96666
C5_AVR	ENSMUSG00000025971	9430016H08Rik	53	576	0.00037185	0.772583
C5_AVR	ENSMUSG00000038079	Tmem237	53	576	0.00037185	0.772583
C5_AVR	ENSMUSG00000023249	Parp3	17	111	0.000372513	1.50763
C5_AVR	ENSMUSG00000042492	Tbc1d10b	41	409	0.000372583	0.896183
C5_AVR	ENSMUSG00000085197	1700125H03Rik	12	61	0.000373355	1.86881
C5_AVR	ENSMUSG00000058396	Gpr182	11	52	0.00037484	1.97358
C5_AVR	ENSMUSG00000031079	Zfp300	11	52	0.00037484	1.97358
C5_AVR	ENSMUSG00000097472	Gm26586	22	167	0.000375096	1.29032
C5_AVR	ENSMUSG00000031425	Plp1	27	227	0.000375215	1.14293
C5_AVR	ENSMUSG00000073471	Rsph3a	34	316	0.0003767	0.99827
C5_AVR	ENSMUSG00000102899	Gm37850	34	316	0.0003767	0.99827
C5_AVR	ENSMUSG00000021797	9230112D13Rik	29	252	0.000377822	1.09529
C5_AVR	ENSMUSG00000097591	A330032B11Rik	50	534	0.000379289	0.797748
C5_AVR	ENSMUSG00000029600	Rita1	42	423	0.00037954	0.882391
C5_AVR	ENSMUSG00000040276	Pacsin1	18	122	0.000379941	1.45378
C5_AVR	ENSMUSG00000021569	Trip13	18	122	0.000379941	1.45378
C5_AVR	ENSMUSG00000073609	D2hgdh	47	492	0.000380014	0.826662
C5_AVR	ENSMUSG00000071528	Usmg5	130	1760	0.000381366	0.455596
C5_AVR	ENSMUSG00000031948	Kars	40	396	0.000382249	0.907159
C5_AVR	ENSMUSG00000048232	Fbxo10	54	591	0.000382644	0.762461
C5_AVR	ENSMUSG00000034771	Tle2	59	663	0.000382852	0.724366
C5_AVR	ENSMUSG00000045691	Thtpa	25	203	0.000386125	1.19311
C5_AVR	ENSMUSG00000089810	Gm16536	30	265	0.000386747	1.07163
C5_AVR	ENSMUSG00000006519	Cyba	72	855	0.00038819	0.644732
C5_AVR	ENSMUSG00000073791	Efcab7	60	678	0.000389734	0.716337
C5_AVR	ENSMUSG00000085595	Gm16090	28	240	0.000390181	1.11505
C5_AVR	ENSMUSG00000085499	Gm15713	28	240	0.000390181	1.11505
C5_AVR	ENSMUSG00000027222	Pex16	52	563	0.000390184	0.778036
C5_AVR	ENSMUSG00000021646	Mccc2	101	1300	0.000392226	0.528503
C5_AVR	ENSMUSG00000010651	Acaa1b	21	156	0.000392371	1.3215
C5_AVR	ENSMUSG00000029636	Wasf3	198	2885	0.000393502	0.349589
C5_AVR	ENSMUSG00000027611	Procr	16	101	0.000394788	1.55638
C5_AVR	ENSMUSG00000021947	Cryl1	68	796	0.000395674	0.665426
C5_AVR	ENSMUSG00000079165	Sap25	68	796	0.000395674	0.665426
C5_AVR	ENSMUSG00000028064	Sema4a	59	664	0.000397275	0.722191
C5_AVR	ENSMUSG00000026520	Pycr2	54	592	0.000397931	0.760022
C5_AVR	ENSMUSG00000074826	Gm10767	38	370	0.000399619	0.931134
C5_AVR	ENSMUSG00000003355	Fkbp11	27	228	0.000400737	1.13659
C5_AVR	ENSMUSG00000078584	AU022252	53	578	0.000402404	0.767583
C5_AVR	ENSMUSG00000068922	Msto1	56	621	0.00040268	0.743493
C5_AVR	ENSMUSG00000029103	Lrpap1	116	1538	0.00040297	0.485729
C5_AVR	ENSMUSG00000033967	Rnf225	8	28	0.000405321	2.40723
C5_AVR	ENSMUSG00000041670	Rims1	20	145	0.000406154	1.35661
C5_AVR	ENSMUSG00000050240	Hic2	20	145	0.000406154	1.35661
C5_AVR	ENSMUSG00000017167	Cntnap1	20	145	0.000406154	1.35661
C5_AVR	ENSMUSG00000032456	Nmnat3	176	2518	0.000406677	0.375957
C5_AVR	ENSMUSG00000091275	Gm3248	7	21	0.000407362	2.62963
C5_AVR	ENSMUSG00000046618	Olfml2a	7	21	0.000407362	2.62963
C5_AVR	ENSMUSG00000043110	Lrrn4	7	21	0.000407362	2.62963
C5_AVR	ENSMUSG00000029860	Zyx	55	607	0.000408308	0.750395
C5_AVR	ENSMUSG00000044786	Zfp36	83	1023	0.000408627	0.591037
C5_AVR	ENSMUSG00000040888	Gfer	51	550	0.00040915	0.783725
C5_AVR	ENSMUSG00000020284	1810043G02Rik	30	266	0.000410617	1.0662
C5_AVR	ENSMUSG00000040488	Ltbp4	17	112	0.000410858	1.4947
C5_AVR	ENSMUSG00000018572	Phf23	39	384	0.000410858	0.915028
C5_AVR	ENSMUSG00000097000	Gm17435	39	384	0.000410858	0.915028
C5_AVR	ENSMUSG00000110344	RP23-220F20.2	4	5	0.000412913	3.89266
C5_AVR	ENSMUSG00000024824	Rad9a	25	204	0.000413863	1.18602
C5_AVR	ENSMUSG00000020847	Rph3al	47	494	0.000413907	0.820809
C5_AVR	ENSMUSG00000042564	Fam227a	47	494	0.000413907	0.820809
C5_AVR	ENSMUSG00000022235	Cmbl	65	753	0.00041426	0.68045
C5_AVR	ENSMUSG00000097654	Gm26714	24	192	0.000415358	1.21459
C5_AVR	ENSMUSG00000028527	Ak4	24	192	0.000415358	1.21459
C5_AVR	ENSMUSG00000090100	Ttbk2	10	44	0.000416258	2.07708
C5_AVR	ENSMUSG00000085862	Gm13483	66	768	0.000417544	0.674019
C5_AVR	ENSMUSG00000046782	Ttc6	32	292	0.000419815	1.02476
C5_AVR	ENSMUSG00000031145	Prickle3	38	371	0.000419815	0.92724
C5_AVR	ENSMUSG00000039740	Alg2	40	398	0.000420713	0.899891
C5_AVR	ENSMUSG00000038459	Abhd17c	43	439	0.000421866	0.862775
C5_AVR	ENSMUSG00000030873	Scnn1b	68	798	0.000422621	0.661806
C5_AVR	ENSMUSG00000054612	Mgmt	64	739	0.000424906	0.685157
C5_AVR	ENSMUSG00000034755	Pcdh11x	21	157	0.000425214	1.31228
C5_AVR	ENSMUSG00000031545	Gpat4	90	1132	0.00042593	0.561783
C5_AVR	ENSMUSG00000097875	Gm26704	29	254	0.00042724	1.08388
C5_AVR	ENSMUSG00000031891	Hsd11b2	37	358	0.000427687	0.940225
C5_AVR	ENSMUSG00000029254	Stap1	37	358	0.000427687	0.940225
C5_AVR	ENSMUSG00000046182	Gsg1l	12	62	0.000429236	1.84535
C5_AVR	ENSMUSG00000031723	Txnl4b	12	62	0.000429236	1.84535
C5_AVR	ENSMUSG00000042359	Osbpl6	127	1717	0.00042984	0.457598
C5_AVR	ENSMUSG00000029345	Tfip11	39	385	0.000431315	0.911275
C5_AVR	ENSMUSG00000020888	Dvl2	39	385	0.000431315	0.911275
C5_AVR	ENSMUSG00000047694	Yipf6	91	1148	0.000432216	0.557476
C5_AVR	ENSMUSG00000064351	mt-Co1	86	1071	0.00043329	0.57611
C5_AVR	ENSMUSG00000026854	Usp20	119	1589	0.000433518	0.475502
C5_AVR	ENSMUSG00000107458	Gm44040	60	681	0.000433846	0.709967
C5_AVR	ENSMUSG00000060314	Zfp941	36	345	0.000434193	0.95406
C5_AVR	ENSMUSG00000023707	Ogfod2	36	345	0.000434193	0.95406
C5_AVR	ENSMUSG00000053175	Bcl3	11	53	0.000436917	1.9461
C5_AVR	ENSMUSG00000090173	Fbxw10	11	53	0.000436917	1.9461
C5_AVR	ENSMUSG00000049173	Myoz3	16	102	0.000437516	1.54216
C5_AVR	ENSMUSG00000104891	2510017J16Rik	22	169	0.000437608	1.27314
C5_AVR	ENSMUSG00000000782	Tcf7	22	169	0.000437608	1.27314
C5_AVR	ENSMUSG00000053293	Pom121	74	889	0.000440057	0.628002
C5_AVR	ENSMUSG00000047710	Champ1	38	372	0.000440984	0.923357
C5_AVR	ENSMUSG00000054622	D730045B01Rik	28	242	0.000442277	1.10308
C5_AVR	ENSMUSG00000074807	Gm10762	28	242	0.000442277	1.10308
C5_AVR	ENSMUSG00000001281	Itgb7	28	242	0.000442277	1.10308
C5_AVR	ENSMUSG00000059534	Uqcr10	116	1542	0.000442606	0.481982
C5_AVR	ENSMUSG00000090244	Gm16572	25	205	0.00044311	1.17896
C5_AVR	ENSMUSG00000027333	Smox	32	293	0.000443922	1.01983
C5_AVR	ENSMUSG00000087263	Gm15726	32	293	0.000443922	1.01983
C5_AVR	ENSMUSG00000084792	1700056N10Rik	23	181	0.000444236	1.2383
C5_AVR	ENSMUSG00000031452	1700029H14Rik	3	2	0.000447784	4.79955
C5_AVR	ENSMUSG00000056529	Ptafr	6	15	0.000448413	2.89266
C5_AVR	ENSMUSG00000038751	Ptk6	6	15	0.000448413	2.89266
C5_AVR	ENSMUSG00000014075	Tctex1d2	49	524	0.000448413	0.795875
C5_AVR	ENSMUSG00000045318	Adra2c	37	359	0.000449529	0.936201
C5_AVR	ENSMUSG00000097573	G730003C15Rik	19	135	0.000452406	1.3857
C5_AVR	ENSMUSG00000019944	Rhobtb1	19	135	0.000452406	1.3857
C5_AVR	ENSMUSG00000047260	Emc6	121	1623	0.000453752	0.469004
C5_AVR	ENSMUSG00000085721	Gm12796	27	230	0.00045572	1.12399
C5_AVR	ENSMUSG00000059706	A830035A12Rik	18	124	0.000456912	1.43032
C5_AVR	ENSMUSG00000042371	Slc5a10	13	72	0.000457854	1.7451
C5_AVR	ENSMUSG00000035295	Wdr38	21	158	0.000460379	1.30312
C5_AVR	ENSMUSG00000034800	Zfp661	21	158	0.000460379	1.30312
C5_AVR	ENSMUSG00000027203	Dut	43	441	0.000461574	0.856218
C5_AVR	ENSMUSG00000026664	Phyh	94	1197	0.000461793	0.543969
C5_AVR	ENSMUSG00000029433	Diablo	30	268	0.000462065	1.05539
C5_AVR	ENSMUSG00000086946	Gm15527	35	333	0.000463049	0.964492
C5_AVR	ENSMUSG00000061046	Haghl	50	539	0.000464576	0.784303
C5_AVR	ENSMUSG00000087371	Gm15541	14	82	0.000465432	1.66439
C5_AVR	ENSMUSG00000040158	Tax1bp3	63	727	0.000466276	0.686056
C5_AVR	ENSMUSG00000097164	Cep83os	31	281	0.000467278	1.03436
C5_AVR	ENSMUSG00000017837	Nkiras2	34	320	0.000467281	0.980123
C5_AVR	ENSMUSG00000030104	Edem1	56	625	0.000467341	0.73423
C5_AVR	ENSMUSG00000044934	Zfp367	69	816	0.000467655	0.650687
C5_AVR	ENSMUSG00000022952	Runx1	58	654	0.000467845	0.719422
C5_AVR	ENSMUSG00000089875	Etohd2	32	294	0.000469581	1.01492
C5_AVR	ENSMUSG00000026047	Kdelc1	53	582	0.000469615	0.757633
C5_AVR	ENSMUSG00000026027	Stradb	61	698	0.000472026	0.698242
C5_AVR	ENSMUSG00000023966	Rsph9	25	206	0.000474586	1.17194
C5_AVR	ENSMUSG00000027429	Sec23b	107	1402	0.000474771	0.502784
C5_AVR	ENSMUSG00000050989	Sepn1	24	194	0.000478801	1.19964
C5_AVR	ENSMUSG00000030604	Zfp626	43	442	0.000482922	0.85295
C5_AVR	ENSMUSG00000022683	Pla2g10	16	103	0.000484737	1.52809
C5_AVR	ENSMUSG00000038848	Ythdf1	71	847	0.000484737	0.638117
C5_AVR	ENSMUSG00000032714	Syde1	40	401	0.00048512	0.889057
C5_AVR	ENSMUSG00000033365	Ipo13	27	231	0.000486039	1.11773
C5_AVR	ENSMUSG00000072066	6720489N17Rik	27	231	0.000486039	1.11773
C5_AVR	ENSMUSG00000022562	Oplah	44	456	0.000486558	0.841129
C5_AVR	ENSMUSG00000063364	3300002I08Rik	79	968	0.000486865	0.599505
C5_AVR	ENSMUSG00000036615	Rfxap	53	583	0.00048839	0.755156
C5_AVR	ENSMUSG00000025499	Hras	61	699	0.000489082	0.696177
C5_AVR	ENSMUSG00000031143	Ccdc22	30	269	0.000490185	1.05002
C5_AVR	ENSMUSG00000048832	Vps37c	85	1060	0.000490189	0.57413
C5_AVR	ENSMUSG00000029544	Cabp1	12	63	0.000492129	1.82227
C5_AVR	ENSMUSG00000040467	4921522P10Rik	12	63	0.000492129	1.82227
C5_AVR	ENSMUSG00000035773	Kiss1r	12	63	0.000492129	1.82227
C5_AVR	ENSMUSG00000086529	Acss2os	10	45	0.00049267	2.04466
C5_AVR	ENSMUSG00000030222	Rerg	19	136	0.00049336	1.37505
C5_AVR	ENSMUSG00000040653	Ppp1r14c	19	136	0.00049336	1.37505
C5_AVR	ENSMUSG00000018446	C1qbp	67	788	0.000495864	0.658625
C5_AVR	ENSMUSG00000104960	Snhg8	142	1967	0.000496727	0.422554
C5_AVR	ENSMUSG00000051007	Pddc1	37	361	0.000496963	0.928186
C5_AVR	ENSMUSG00000021367	Edn1	17	114	0.000498147	1.46916
C5_AVR	ENSMUSG00000064330	Pde6h	18	125	0.000500406	1.41873
C5_AVR	ENSMUSG00000029101	Rgs12	28	244	0.000500914	1.09121
C5_AVR	ENSMUSG00000022306	Zfpm2	56	627	0.000503533	0.729621
C5_AVR	ENSMUSG00000021238	Aldh6a1	85	1061	0.00050421	0.57277
C5_AVR	ENSMUSG00000067941	Gm7168	8	29	0.000506104	2.35661
C5_AVR	ENSMUSG00000032782	Cntrob	49	527	0.000506905	0.787639
C5_AVR	ENSMUSG00000021930	Spryd7	49	527	0.000506905	0.787639
C5_AVR	ENSMUSG00000035834	Polr3g	65	759	0.00050716	0.669
C5_AVR	ENSMUSG00000071226	Cecr2	77	939	0.000507327	0.606393
C5_AVR	ENSMUSG00000045065	9930022D16Rik	11	54	0.000507536	1.91913
C5_AVR	ENSMUSG00000022864	D16Ertd472e	11	54	0.000507536	1.91913
C5_AVR	ENSMUSG00000089854	Gm16133	11	54	0.000507536	1.91913
C5_AVR	ENSMUSG00000025815	Dhtkd1	25	207	0.00050775	1.16496
C5_AVR	ENSMUSG00000100691	2010320M18Rik	44	457	0.000507978	0.837969
C5_AVR	ENSMUSG00000053198	Prx	15	93	0.000508935	1.58232
C5_AVR	ENSMUSG00000048721	Fndc9	66	774	0.000509818	0.662792
C5_AVR	ENSMUSG00000086791	Gm12147	45	471	0.000510065	0.826858
C5_AVR	ENSMUSG00000042961	Egflam	38	375	0.000510526	0.911769
C5_AVR	ENSMUSG00000096948	Gm4221	67	789	0.000512097	0.656796
C5_AVR	ENSMUSG00000011832	Evi5l	52	570	0.000513357	0.760209
C5_AVR	ENSMUSG00000029032	Arhgef16	92	1170	0.000514924	0.545857
C5_AVR	ENSMUSG00000020739	Nup85	41	416	0.000516122	0.8717
C5_AVR	ENSMUSG00000085417	Gm13919	27	232	0.000517543	1.11149
C5_AVR	ENSMUSG00000025792	Slc25a10	60	686	0.000517762	0.699414
C5_AVR	ENSMUSG00000055109	Gm15155	20	148	0.000520282	1.32706
C5_AVR	ENSMUSG00000098630	Gm27198	14	83	0.000522123	1.6469
C5_AVR	ENSMUSG00000086047	9530046B11Rik	14	83	0.000522123	1.6469
C5_AVR	ENSMUSG00000047635	2810006K23Rik	39	389	0.00052242	0.896364
C5_AVR	ENSMUSG00000045746	B230317F23Rik	33	309	0.000523244	0.987519
C5_AVR	ENSMUSG00000036854	Hspb6	9	37	0.000523863	2.17506
C5_AVR	ENSMUSG00000026283	Ing5	66	775	0.000527013	0.660929
C5_AVR	ENSMUSG00000058317	Ube2e2	86	1078	0.000527114	0.566711
C5_AVR	ENSMUSG00000031672	Got2	62	716	0.000529658	0.684968
C5_AVR	ENSMUSG00000028678	Kif2c	7	22	0.000531064	2.56251
C5_AVR	ENSMUSG00000073591	Pcdhb22	7	22	0.000531064	2.56251
C5_AVR	ENSMUSG00000030235	Slco1c1	7	22	0.000531064	2.56251
C5_AVR	ENSMUSG00000025377	Enthd2	28	245	0.000532338	1.0853
C5_AVR	ENSMUSG00000106894	Gm17130	28	245	0.000532338	1.0853
C5_AVR	ENSMUSG00000034254	Agpat1	28	245	0.000532338	1.0853
C5_AVR	ENSMUSG00000053536	Cstf2t	45	472	0.000532338	0.823798
C5_AVR	ENSMUSG00000020471	Pold2	16	104	0.000535506	1.51415
C5_AVR	ENSMUSG00000036672	Cenpt	29	258	0.000543485	1.06134
C5_AVR	ENSMUSG00000027456	Sdcbp2	29	258	0.000543485	1.06134
C5_AVR	ENSMUSG00000030689	Ino80e	50	543	0.000545148	0.773636
C5_AVR	ENSMUSG00000021234	Fam161b	42	431	0.000546883	0.855361
C5_AVR	ENSMUSG00000010760	Phlda2	18	126	0.000547315	1.40723
C5_AVR	ENSMUSG00000024300	Myo1f	18	126	0.000547315	1.40723
C5_AVR	ENSMUSG00000039781	Cep131	17	115	0.000547558	1.45656
C5_AVR	ENSMUSG00000060038	Dhps	98	1266	0.000547734	0.523236
C5_AVR	ENSMUSG00000020695	Mrc2	39	390	0.000547854	0.89266
C5_AVR	ENSMUSG00000060441	Trim5	39	390	0.000547854	0.89266
C5_AVR	ENSMUSG00000053588	A730061H03Rik	22	172	0.000548936	1.24775
C5_AVR	ENSMUSG00000097902	Gm26531	22	172	0.000548936	1.24775
C5_AVR	ENSMUSG00000026857	Ntmt1	49	529	0.000549126	0.782174
C5_AVR	ENSMUSG00000020163	Uqcr11	132	1809	0.000549198	0.438005
C5_AVR	ENSMUSG00000000365	Rnf17	24	196	0.000550128	1.18484
C5_AVR	ENSMUSG00000025172	Ankrd2	23	184	0.000552412	1.21459
C5_AVR	ENSMUSG00000057182	Scn3a	23	184	0.000552412	1.21459
C5_AVR	ENSMUSG00000068606	Gm4841	5	10	0.000553672	3.21459
C5_AVR	ENSMUSG00000106005	Gm29151	5	10	0.000553672	3.21459
C5_AVR	ENSMUSG00000098684	Gm27246	5	10	0.000553672	3.21459
C5_AVR	ENSMUSG00000058186	Gm13242	5	10	0.000553672	3.21459
C5_AVR	ENSMUSG00000089900	Tbc1d22bos	31	284	0.000553672	1.01904
C5_AVR	ENSMUSG00000087535	Zmiz1os1	31	284	0.000553672	1.01904
C5_AVR	ENSMUSG00000028744	Pqlc2	44	459	0.000553672	0.831669
C5_AVR	ENSMUSG00000028104	Polr3gl	44	459	0.000553672	0.831669
C5_AVR	ENSMUSG00000101102	Gm28609	44	459	0.000553672	0.831669
C5_AVR	ENSMUSG00000039193	Nlrc4	32	297	0.00055383	1.00027
C5_AVR	ENSMUSG00000025575	Cant1	58	659	0.000559798	0.708434
C5_AVR	ENSMUSG00000026806	Ddx31	51	558	0.000560764	0.762892
C5_AVR	ENSMUSG00000026547	Tagln2	51	558	0.000560764	0.762892
C5_AVR	ENSMUSG00000020427	Igfbp3	12	64	0.000562007	1.79955
C5_AVR	ENSMUSG00000019935	Slc17a8	12	64	0.000562007	1.79955
C5_AVR	ENSMUSG00000059323	Tonsl	20	149	0.000563818	1.31735
C5_AVR	ENSMUSG00000055341	Zfp457	28	246	0.000565552	1.07943
C5_AVR	ENSMUSG00000097231	Gm26852	15	94	0.000565578	1.56689
C5_AVR	ENSMUSG00000027533	Fabp5	50	544	0.000566397	0.770981
C5_AVR	ENSMUSG00000028860	Sytl1	26	221	0.000567033	1.12712
C5_AVR	ENSMUSG00000021906	Oxnad1	42	432	0.000571246	0.852018
C5_AVR	ENSMUSG00000038500	Prr3	49	530	0.00057125	0.779449
C5_AVR	ENSMUSG00000040209	Zfp704	126	1714	0.000574937	0.448716
C5_AVR	ENSMUSG00000025646	Atrip	48	516	0.000575057	0.788323
C5_AVR	ENSMUSG00000020869	Lrrc59	48	516	0.000575057	0.788323
C5_AVR	ENSMUSG00000033880	Lgals3bp	29	259	0.000575995	1.05576
C5_AVR	ENSMUSG00000040592	Cd79b	34	324	0.000576508	0.962201
C5_AVR	ENSMUSG00000027968	Larp7	75	913	0.000577057	0.608935
C5_AVR	ENSMUSG00000062691	Cebpzos	44	460	0.000578184	0.828529
C5_AVR	ENSMUSG00000087396	4933407K13Rik	45	474	0.000579387	0.817698
C5_AVR	ENSMUSG00000053870	Fpgt	66	778	0.000581021	0.655356
C5_AVR	ENSMUSG00000030871	Ears2	33	311	0.000582067	0.978211
C5_AVR	ENSMUSG00000031775	Pllp	56	631	0.000582281	0.720447
C5_AVR	ENSMUSG00000074235	Gm10649	19	138	0.000584275	1.35399
C5_AVR	ENSMUSG00000097903	Gm26679	13	74	0.000585084	1.70557
C5_AVR	ENSMUSG00000086727	4931428L18Rik	13	74	0.000585084	1.70557
C5_AVR	ENSMUSG00000049555	Tmie	13	74	0.000585084	1.70557
C5_AVR	ENSMUSG00000032477	Cdc25a	31	285	0.000585084	1.01397
C5_AVR	ENSMUSG00000099098	1110035H17Rik	31	285	0.000585084	1.01397
C5_AVR	ENSMUSG00000055202	Zfp811	31	285	0.000585084	1.01397
C5_AVR	ENSMUSG00000029504	Ddx51	31	285	0.000585084	1.01397
C5_AVR	ENSMUSG00000100717	1700120G07Rik	11	55	0.000586809	1.89266
C5_AVR	ENSMUSG00000028958	Tmub1	24	197	0.000588792	1.1775
C5_AVR	ENSMUSG00000001707	Eef1e1	38	378	0.000589354	0.900273
C5_AVR	ENSMUSG00000086825	Gm15675	22	173	0.000590485	1.23939
C5_AVR	ENSMUSG00000024795	Kif20b	23	185	0.000592654	1.20677
C5_AVR	ENSMUSG00000052372	Il1rapl1	23	185	0.000592654	1.20677
C5_AVR	ENSMUSG00000054226	Tprkb	49	531	0.000594107	0.77673
C5_AVR	ENSMUSG00000047963	Stbd1	49	531	0.000594107	0.77673
C5_AVR	ENSMUSG00000028743	Akr7a5	64	749	0.000594324	0.665766
C5_AVR	ENSMUSG00000063888	Rpl7l1	99	1285	0.000594699	0.516392
C5_AVR	ENSMUSG00000024781	Lipa	42	433	0.000596747	0.848682
C5_AVR	ENSMUSG00000054474	Thnsl2	18	127	0.000596852	1.39583
C5_AVR	ENSMUSG00000002658	Gtf2f1	74	899	0.000596852	0.611864
C5_AVR	ENSMUSG00000022160	Mettl3	73	884	0.000599155	0.61651
C5_AVR	ENSMUSG00000059734	Ndufs8	71	854	0.000602265	0.626243
C5_AVR	ENSMUSG00000025648	Pfkfb4	37	365	0.000604045	0.912289
C5_AVR	ENSMUSG00000109179	Gm35339	26	222	0.000604365	1.12061
C5_AVR	ENSMUSG00000059689	Zfp637	51	560	0.000605566	0.75773
C5_AVR	ENSMUSG00000002249	Tead3	51	560	0.000605566	0.75773
C5_AVR	ENSMUSG00000029175	Slc35f6	29	260	0.000610567	1.0502
C5_AVR	ENSMUSG00000026471	Mr1	20	150	0.000610651	1.3077
C5_AVR	ENSMUSG00000028102	Pex11b	40	406	0.000610695	0.87118
C5_AVR	ENSMUSG00000036172	Cd200r3	38	379	0.000618364	0.896461
C5_AVR	ENSMUSG00000036246	Gmip	38	379	0.000618364	0.896461
C5_AVR	ENSMUSG00000017667	Zfp334	31	286	0.000618702	1.00891
C5_AVR	ENSMUSG00000025909	Sntg1	31	286	0.000618702	1.00891
C5_AVR	ENSMUSG00000030815	Phkg2	66	780	0.000619844	0.651652
C5_AVR	ENSMUSG00000074555	Gm10714	6	16	0.000620045	2.79955
C5_AVR	ENSMUSG00000086828	Gm15579	6	16	0.000620045	2.79955
C5_AVR	ENSMUSG00000110285	RP23-324B16.5	6	16	0.000620045	2.79955
C5_AVR	ENSMUSG00000027944	Hax1	61	706	0.000621712	0.681801
C5_AVR	ENSMUSG00000037341	Slc9a7	42	434	0.000623815	0.845354
C5_AVR	ENSMUSG00000040860	Crocc	42	434	0.000623815	0.845354
C5_AVR	ENSMUSG00000101233	Gm29242	8	30	0.000625444	2.3077
C5_AVR	ENSMUSG00000046215	Rprml	15	95	0.000627618	1.55162
C5_AVR	ENSMUSG00000026563	Tada1	43	448	0.000627618	0.833498
C5_AVR	ENSMUSG00000078494	Gm13201	9	38	0.000628534	2.13659
C5_AVR	ENSMUSG00000024011	Pi16	9	38	0.000628534	2.13659
C5_AVR	ENSMUSG00000001305	Rrp15	46	490	0.000628831	0.801512
C5_AVR	ENSMUSG00000056832	Ttc26	46	490	0.000628831	0.801512
C5_AVR	ENSMUSG00000032489	Kif9	35	339	0.000628962	0.938729
C5_AVR	ENSMUSG00000053552	Ebf4	24	198	0.000630117	1.17019
C5_AVR	ENSMUSG00000003352	Cacnb3	106	1398	0.000632179	0.49336
C5_AVR	ENSMUSG00000085735	Mettl5os	37	366	0.000633882	0.908341
C5_AVR	ENSMUSG00000048371	Pdp2	19	139	0.000634657	1.34357
C5_AVR	ENSMUSG00000043587	Pxylp1	64	751	0.000634822	0.661919
C5_AVR	ENSMUSG00000031158	Timm17b	53	590	0.00063552	0.737937
C5_AVR	ENSMUSG00000047369	Dnah14	23	186	0.000635736	1.19899
C5_AVR	ENSMUSG00000035757	Selo	55	619	0.00063733	0.722152
C5_AVR	ENSMUSG00000026672	Optn	120	1622	0.00063733	0.45792
C5_AVR	ENSMUSG00000024069	Slc30a6	95	1225	0.000637387	0.525877
C5_AVR	ENSMUSG00000046523	Kctd4	58	663	0.000644426	0.699704
C5_AVR	ENSMUSG00000052676	Zmat1	52	576	0.000645031	0.745103
C5_AVR	ENSMUSG00000074282	Zfp94	52	576	0.000645031	0.745103
C5_AVR	ENSMUSG00000029263	Pigg	52	576	0.000645031	0.745103
C5_AVR	ENSMUSG00000021636	Marveld2	76	932	0.000645762	0.598329
C5_AVR	ENSMUSG00000093424	6330562C20Rik	33	313	0.000646331	0.968963
C5_AVR	ENSMUSG00000038545	Cul7	48	519	0.00064813	0.77996
C5_AVR	ENSMUSG00000029074	Ttll10	101	1320	0.000648967	0.506477
C5_AVR	ENSMUSG00000107121	1110006O24Rik	18	128	0.000651287	1.38451
C5_AVR	ENSMUSG00000037366	Pafah2	32	300	0.000651345	0.985769
C5_AVR	ENSMUSG00000048175	Asb8	47	505	0.000652245	0.789037
C5_AVR	ENSMUSG00000024694	Keg1	31	287	0.000653342	1.00388
C5_AVR	ENSMUSG00000100197	Gm28638	17	117	0.000657856	1.43169
C5_AVR	ENSMUSG00000040822	1700123O20Rik	60	693	0.000659221	0.684767
C5_AVR	ENSMUSG00000054161	Fam83e	13	75	0.000659388	1.68621
C5_AVR	ENSMUSG00000037221	Mospd3	39	394	0.000659436	0.877938
C5_AVR	ENSMUSG00000030337	Vamp1	53	591	0.000659608	0.735494
C5_AVR	ENSMUSG00000025008	Tctn3	25	211	0.000661099	1.13734
C5_AVR	ENSMUSG00000003099	Ppp5c	70	842	0.000661618	0.626194
C5_AVR	ENSMUSG00000042708	Shcbp1l	27	236	0.000662782	1.08683
C5_AVR	ENSMUSG00000072964	Bhlhb9	37	367	0.000665016	0.904405
C5_AVR	ENSMUSG00000040464	Gtpbp10	40	408	0.000668812	0.864091
C5_AVR	ENSMUSG00000030678	Maz	86	1087	0.000674179	0.554716
C5_AVR	ENSMUSG00000040751	Lat2	24	199	0.000674414	1.16293
C5_AVR	ENSMUSG00000038489	Polr2l	59	679	0.000675373	0.689963
C5_AVR	ENSMUSG00000085085	1700086P04Rik	41	422	0.000675991	0.851041
C5_AVR	ENSMUSG00000043099	Hic1	11	56	0.000676808	1.86666
C5_AVR	ENSMUSG00000031302	Nlgn3	10	47	0.000679395	1.98193
C5_AVR	ENSMUSG00000073016	Uprt	33	314	0.000681425	0.964361
C5_AVR	ENSMUSG00000085177	Gm11209	7	23	0.000682207	2.49838
C5_AVR	ENSMUSG00000024481	Lvrn	7	23	0.000682207	2.49838
C5_AVR	ENSMUSG00000020185	E2f7	7	23	0.000682207	2.49838
C5_AVR	ENSMUSG00000085843	Kank4os	7	23	0.000682207	2.49838
C5_AVR	ENSMUSG00000027357	Crls1	66	783	0.000682291	0.646113
C5_AVR	ENSMUSG00000028398	Tmem261	43	450	0.000683848	0.827071
C5_AVR	ENSMUSG00000042569	Dhrs7b	53	592	0.000684644	0.733055
C5_AVR	ENSMUSG00000002617	Zfp40	44	464	0.000685012	0.816038
C5_AVR	ENSMUSG00000038257	Glra3	26	224	0.000685796	1.10767
C5_AVR	ENSMUSG00000027719	Adad1	32	301	0.000687168	0.980968
C5_AVR	ENSMUSG00000085363	Gm15478	19	140	0.000689073	1.33323
C5_AVR	ENSMUSG00000041377	Ninj2	19	140	0.000689073	1.33323
C5_AVR	ENSMUSG00000030880	Polr3e	99	1291	0.000690855	0.509671
C5_AVR	ENSMUSG00000060803	Gstp1	86	1088	0.000692321	0.55339
C5_AVR	ENSMUSG00000003865	Gys1	49	535	0.00069536	0.765903
C5_AVR	ENSMUSG00000045980	Tmem104	37	368	0.000697773	0.900479
C5_AVR	ENSMUSG00000004561	Mettl17	40	409	0.000699634	0.860559
C5_AVR	ENSMUSG00000028832	Stmn1	40	409	0.000699634	0.860559
C5_AVR	ENSMUSG00000045665	Mfsd5	40	409	0.000699634	0.860559
C5_AVR	ENSMUSG00000065990	Aurkaip1	77	950	0.000699893	0.589591
C5_AVR	ENSMUSG00000022421	Nptxr	27	237	0.000704705	1.08073
C5_AVR	ENSMUSG00000031879	Fam96b	67	799	0.000705427	0.638625
C5_AVR	ENSMUSG00000022236	Ropn1l	25	212	0.000705509	1.13052
C5_AVR	ENSMUSG00000042997	Nhlrc3	51	564	0.000705509	0.747462
C5_AVR	ENSMUSG00000040969	Arhgef38	95	1229	0.000706013	0.521174
C5_AVR	ENSMUSG00000019814	Ltv1	41	423	0.000706301	0.847626
C5_AVR	ENSMUSG00000105265	Sox2ot	18	129	0.000709963	1.37329
C5_AVR	ENSMUSG00000109589	RP24-247M18.4	81	1012	0.000714648	0.571444
C5_AVR	ENSMUSG00000048022	Tmem229a	36	355	0.000715072	0.912838
C5_AVR	ENSMUSG00000021363	Mak	16	107	0.000716552	1.47312
C5_AVR	ENSMUSG00000085048	Gm15537	16	107	0.000716552	1.47312
C5_AVR	ENSMUSG00000105331	Gm29865	16	107	0.000716552	1.47312
C5_AVR	ENSMUSG00000040396	Abhd13	62	725	0.000716552	0.666947
C5_AVR	ENSMUSG00000076435	Acsf2	33	315	0.000717406	0.959774
C5_AVR	ENSMUSG00000106617	Gm36266	28	250	0.000717598	1.05616
C5_AVR	ENSMUSG00000063455	D630045J12Rik	73	890	0.000717598	0.606751
C5_AVR	ENSMUSG00000068130	Zfp442	56	637	0.000721626	0.706793
C5_AVR	ENSMUSG00000009112	Bcl2l13	80	997	0.000721626	0.575066
C5_AVR	ENSMUSG00000026096	Osgepl1	52	579	0.00072178	0.737608
C5_AVR	ENSMUSG00000037525	Bcdin3d	32	302	0.000724642	0.976183
C5_AVR	ENSMUSG00000030532	Hddc3	29	263	0.000725739	1.03365
C5_AVR	ENSMUSG00000017830	Dhx58	12	66	0.000727516	1.75516
C5_AVR	ENSMUSG00000044429	Cryga	12	66	0.000727516	1.75516
C5_AVR	ENSMUSG00000017146	Brca1	14	86	0.000727516	1.59568
C5_AVR	ENSMUSG00000015880	Ncapg	14	86	0.000727516	1.59568
C5_AVR	ENSMUSG00000024197	Plin3	67	800	0.000727559	0.636821
C5_AVR	ENSMUSG00000026974	Zmynd19	31	289	0.000728488	0.993858
C5_AVR	ENSMUSG00000107429	Gm44206	37	369	0.000731369	0.896564
C5_AVR	ENSMUSG00000045064	Zc2hc1c	40	410	0.000731419	0.857036
C5_AVR	ENSMUSG00000025069	Gsto2	51	565	0.000732344	0.744906
C5_AVR	ENSMUSG00000040350	Trim7	46	494	0.000740465	0.789783
C5_AVR	ENSMUSG00000097768	2310043M15Rik	13	76	0.000741459	1.6671
C5_AVR	ENSMUSG00000034793	G6pc3	44	466	0.000744955	0.809833
C5_AVR	ENSMUSG00000024875	Yif1a	44	466	0.000744955	0.809833
C5_AVR	ENSMUSG00000003269	Cyth2	44	466	0.000744955	0.809833
C5_AVR	ENSMUSG00000031157	Pqbp1	38	383	0.000745418	0.881315
C5_AVR	ENSMUSG00000027080	Med19	82	1029	0.000747017	0.565113
C5_AVR	ENSMUSG00000044083	Efcab8	19	141	0.00074738	1.32296
C5_AVR	ENSMUSG00000097699	5430400D12Rik	19	141	0.00074738	1.32296
C5_AVR	ENSMUSG00000073485	H3f3aos	19	141	0.00074738	1.32296
C5_AVR	ENSMUSG00000034108	Ccs	69	831	0.000749643	0.624408
C5_AVR	ENSMUSG00000041035	Gm17018	49	537	0.000751278	0.760519
C5_AVR	ENSMUSG00000039765	Cc2d2a	127	1743	0.000757723	0.435916
C5_AVR	ENSMUSG00000003546	Klc4	48	523	0.00075927	0.768883
C5_AVR	ENSMUSG00000025538	Sumf2	48	523	0.00075927	0.768883
C5_AVR	ENSMUSG00000031872	Bean1	28	251	0.000761087	1.0504
C5_AVR	ENSMUSG00000040543	Pitpnm3	72	877	0.000765748	0.60808
C5_AVR	ENSMUSG00000090220	Pitpnm2os1	8	31	0.000767141	2.26039
C5_AVR	ENSMUSG00000101112	Gm29185	8	31	0.000767141	2.26039
C5_AVR	ENSMUSG00000073535	Gm5532	8	31	0.000767141	2.26039
C5_AVR	ENSMUSG00000029545	Acads	29	264	0.000768426	1.02817
C5_AVR	ENSMUSG00000036980	Taf6	93	1201	0.000768664	0.523726
C5_AVR	ENSMUSG00000043687	1190005I06Rik	15	97	0.00076921	1.52157
C5_AVR	ENSMUSG00000040018	Cox15	31	290	0.00076921	0.988875
C5_AVR	ENSMUSG00000008601	Rab25	79	984	0.000770937	0.575854
C5_AVR	ENSMUSG00000054519	Zfp867	41	425	0.000771086	0.840821
C5_AVR	ENSMUSG00000025139	Tollip	41	425	0.000771086	0.840821
C5_AVR	ENSMUSG00000063160	Numbl	18	130	0.000772808	1.36215
C5_AVR	ENSMUSG00000048047	Zbtb33	38	384	0.000780966	0.877553
C5_AVR	ENSMUSG00000001334	Fndc5	34	330	0.00078263	0.935728
C5_AVR	ENSMUSG00000020918	Kat2a	34	330	0.00078263	0.935728
C5_AVR	ENSMUSG00000024232	Bambi	21	165	0.00078528	1.24058
C5_AVR	ENSMUSG00000004264	Phb2	90	1155	0.000786788	0.532764
C5_AVR	ENSMUSG00000010663	Fads1	16	108	0.000787909	1.4597
C5_AVR	ENSMUSG00000085609	1700016P03Rik	22	177	0.000788159	1.20641
C5_AVR	ENSMUSG00000101067	Gm29007	4	6	0.00079096	3.62963
C5_AVR	ENSMUSG00000100616	Gm28076	4	6	0.00079096	3.62963
C5_AVR	ENSMUSG00000086730	Platr12	4	6	0.00079096	3.62963
C5_AVR	ENSMUSG00000103620	Gm37359	4	6	0.00079096	3.62963
C5_AVR	ENSMUSG00000021694	Ercc8	58	669	0.000793318	0.686706
C5_AVR	ENSMUSG00000054667	Irs4	33	317	0.000795277	0.950643
C5_AVR	ENSMUSG00000000884	Gnb1l	67	803	0.000799781	0.631421
C5_AVR	ENSMUSG00000041920	Slc16a6	40	412	0.000800104	0.850015
C5_AVR	ENSMUSG00000038323	1700066M21Rik	25	214	0.00080212	1.11698
C5_AVR	ENSMUSG00000085558	4930412C18Rik	32	304	0.000805415	0.96666
C5_AVR	ENSMUSG00000054715	Zscan22	54	611	0.000807232	0.714447
C5_AVR	ENSMUSG00000029822	Osbpl3	383	6172	0.000807816	0.204266
C5_AVR	ENSMUSG00000049932	H2afx	42	440	0.000809357	0.825546
C5_AVR	ENSMUSG00000073418	C4b	14	87	0.000810351	1.579
C5_AVR	ENSMUSG00000016239	Lonrf3	14	87	0.000810351	1.579
C5_AVR	ENSMUSG00000106741	4930513D17Rik	19	142	0.000810351	1.31277
C5_AVR	ENSMUSG00000027238	Frmd5	19	142	0.000810351	1.31277
C5_AVR	ENSMUSG00000040852	Plekhh2	126	1730	0.000811316	0.435311
C5_AVR	ENSMUSG00000035890	Rnf126	57	655	0.000812145	0.692127
C5_AVR	ENSMUSG00000031880	Rrad	29	265	0.000812975	1.02272
C5_AVR	ENSMUSG00000009876	Cox4i2	30	278	0.000814494	1.00254
C5_AVR	ENSMUSG00000049281	Scn3b	79	986	0.000815472	0.572925
C5_AVR	ENSMUSG00000097162	2310010J17Rik	38	385	0.000817521	0.873801
C5_AVR	ENSMUSG00000061360	Phf5a	70	849	0.000819493	0.61425
C5_AVR	ENSMUSG00000038482	Tfdp1	51	568	0.000819836	0.737266
C5_AVR	ENSMUSG00000074680	Defb26	12	67	0.000824827	1.73346
C5_AVR	ENSMUSG00000091002	Tcerg1l	12	67	0.000824827	1.73346
C5_AVR	ENSMUSG00000047945	Marcksl1	12	67	0.000824827	1.73346
C5_AVR	ENSMUSG00000087532	Gm15938	36	358	0.00082584	0.900697
C5_AVR	ENSMUSG00000026578	Ccdc181	39	399	0.000828203	0.859745
C5_AVR	ENSMUSG00000027067	Ssrp1	77	956	0.000831273	0.580508
C5_AVR	ENSMUSG00000028128	F3	50	554	0.000832145	0.744702
C5_AVR	ENSMUSG00000036598	Ccdc113	5	11	0.00083396	3.07708
C5_AVR	ENSMUSG00000030058	Copg1	84	1064	0.000835484	0.551623
C5_AVR	ENSMUSG00000024246	Thumpd2	33	318	0.000836888	0.946099
C5_AVR	ENSMUSG00000033931	Rbm34	72	880	0.000836964	0.603153
C5_AVR	ENSMUSG00000032473	Cldn18	23	190	0.000837421	1.16829
C5_AVR	ENSMUSG00000099016	Gm27227	23	190	0.000837421	1.16829
C5_AVR	ENSMUSG00000025352	Gdf11	23	190	0.000837421	1.16829
C5_AVR	ENSMUSG00000030922	Lyrm1	37	372	0.00084245	0.884882
C5_AVR	ENSMUSG00000068959	Zfp619	27	240	0.000843305	1.06258
C5_AVR	ENSMUSG00000038943	Prc1	27	240	0.000843305	1.06258
C5_AVR	ENSMUSG00000038387	Rras	27	240	0.000843305	1.06258
C5_AVR	ENSMUSG00000017550	Atad5	44	469	0.000843324	0.800575
C5_AVR	ENSMUSG00000044860	Gm1123	43	455	0.000844697	0.81113
C5_AVR	ENSMUSG00000002781	Tmem143	22	178	0.000845229	1.19829
C5_AVR	ENSMUSG00000044881	Coa4	32	305	0.000847898	0.961922
C5_AVR	ENSMUSG00000073555	Gm4951	15	98	0.000849489	1.50677
C5_AVR	ENSMUSG00000024896	Minpp1	66	790	0.000851017	0.633273
C5_AVR	ENSMUSG00000097107	Platr6	48	526	0.000853043	0.760631
C5_AVR	ENSMUSG00000029346	Srrd	25	215	0.000854024	1.11025
C5_AVR	ENSMUSG00000034445	Cyb561a3	28	253	0.00085424	1.03895
C5_AVR	ENSMUSG00000037349	Nudt22	38	386	0.000855494	0.870058
C5_AVR	ENSMUSG00000055862	Izumo4	73	896	0.000856609	0.597057
C5_AVR	ENSMUSG00000042797	Aqp11	29	266	0.000859682	1.01729
C5_AVR	ENSMUSG00000021932	Rnaseh2b	30	279	0.000859869	0.997357
C5_AVR	ENSMUSG00000085891	Gm14634	30	279	0.000859869	0.997357
C5_AVR	ENSMUSG00000027488	Snta1	110	1475	0.000862374	0.469448
C5_AVR	ENSMUSG00000020109	Dnajb12	60	701	0.000862631	0.668208
C5_AVR	ENSMUSG00000003824	Syce2	16	109	0.000864368	1.4464
C5_AVR	ENSMUSG00000086559	Gm14426	7	24	0.000865393	2.43698
C5_AVR	ENSMUSG00000107681	Gm43986	7	24	0.000865393	2.43698
C5_AVR	ENSMUSG00000038797	Zscan2	36	359	0.000865501	0.896673
C5_AVR	ENSMUSG00000009633	G0s2	52	584	0.000867642	0.725203
C5_AVR	ENSMUSG00000057604	Lmcd1	49	541	0.000875771	0.749813
C5_AVR	ENSMUSG00000086297	Gm15632	19	143	0.000877223	1.30264
C5_AVR	ENSMUSG00000051435	Fhad1	24	203	0.000877716	1.13421
C5_AVR	ENSMUSG00000078496	Gm13152	26	228	0.000877723	1.08214
C5_AVR	ENSMUSG00000091623	Gm17092	26	228	0.000877723	1.08214
C5_AVR	ENSMUSG00000038618	Rassf7	58	672	0.0008782	0.680251
C5_AVR	ENSMUSG00000099923	1700105P06Rik	44	470	0.000878294	0.797502
C5_AVR	ENSMUSG00000070371	Prss36	44	470	0.000878294	0.797502
C5_AVR	ENSMUSG00000059995	Atxn7l3	42	442	0.000880254	0.819003
C5_AVR	ENSMUSG00000025381	Cnpy2	92	1191	0.000887217	0.520192
C5_AVR	ENSMUSG00000073478	D730003I15Rik	35	346	0.000887745	0.909243
C5_AVR	ENSMUSG00000085274	BC046401	9	40	0.000889474	2.06258
C5_AVR	ENSMUSG00000046794	Ppp1r3b	9	40	0.000889474	2.06258
C5_AVR	ENSMUSG00000001802	Lrp3	9	40	0.000889474	2.06258
C5_AVR	ENSMUSG00000040003	Magi2	87	1113	0.000889872	0.537293
C5_AVR	ENSMUSG00000028268	Gbp3	11	58	0.000890008	1.81604
C5_AVR	ENSMUSG00000052180	Serpinb6c	11	58	0.000890008	1.81604
C5_AVR	ENSMUSG00000071862	Lrrtm2	32	306	0.000892505	0.9572
C5_AVR	ENSMUSG00000026347	Tmem163	23	191	0.000895309	1.16072
C5_AVR	ENSMUSG00000025533	Asl	47	513	0.00089566	0.766362
C5_AVR	ENSMUSG00000036814	Slc6a20a	14	88	0.00089979	1.56251
C5_AVR	ENSMUSG00000108303	Gm45152	31	293	0.000902208	0.974027
C5_AVR	ENSMUSG00000063904	4930533O14Rik	46	499	0.000903934	0.775254
C5_AVR	ENSMUSG00000022898	Dscr3	49	542	0.000909535	0.747149
C5_AVR	ENSMUSG00000001844	Zdhhc4	40	415	0.000912509	0.839548
C5_AVR	ENSMUSG00000085851	4921518K17Rik	18	132	0.000913321	1.34012
C5_AVR	ENSMUSG00000056870	Gulp1	81	1021	0.000915508	0.558671
C5_AVR	ENSMUSG00000033166	Dis3	51	571	0.000915835	0.729666
C5_AVR	ENSMUSG00000062157	Ifnlr1	53	600	0.000915835	0.71369
C5_AVR	ENSMUSG00000026966	Ssna1	83	1052	0.000917019	0.550708
C5_AVR	ENSMUSG00000023978	Prph2	10	49	0.000920284	1.92181
C5_AVR	ENSMUSG00000030110	Ret	10	49	0.000920284	1.92181
C5_AVR	ENSMUSG00000006651	Aplp1	10	49	0.000920284	1.92181
C5_AVR	ENSMUSG00000098045	Gm26979	10	49	0.000920284	1.92181
C5_AVR	ENSMUSG00000050994	Adgb	10	49	0.000920284	1.92181
C5_AVR	ENSMUSG00000016024	Lbp	10	49	0.000920284	1.92181
C5_AVR	ENSMUSG00000028443	Nudt2	48	528	0.000920749	0.755156
C5_AVR	ENSMUSG00000085437	1700047A11Rik	37	374	0.000923476	0.877147
C5_AVR	ENSMUSG00000061878	Sphk1	37	374	0.000923476	0.877147
C5_AVR	ENSMUSG00000028088	Fmo5	33	320	0.000924887	0.937054
C5_AVR	ENSMUSG00000035868	3110052M02Rik	80	1006	0.000925718	0.562101
C5_AVR	ENSMUSG00000000673	Haao	13	78	0.000930792	1.62963
C5_AVR	ENSMUSG00000061079	Zfp143	57	659	0.000930903	0.683343
C5_AVR	ENSMUSG00000014767	Tbp	47	514	0.000931096	0.763552
C5_AVR	ENSMUSG00000039891	Txlnb	12	68	0.000931657	1.71209
C5_AVR	ENSMUSG00000108935	4930588G17Rik	8	32	0.000932196	2.21459
C5_AVR	ENSMUSG00000109110	Gm45014	8	32	0.000932196	2.21459
C5_AVR	ENSMUSG00000025481	Urah	8	32	0.000932196	2.21459
C5_AVR	ENSMUSG00000050211	Pla2g4e	8	32	0.000932196	2.21459
C5_AVR	ENSMUSG00000086277	4930558K02Rik	24	204	0.000935443	1.12712
C5_AVR	ENSMUSG00000025500	Lmntd2	15	99	0.000936064	1.49212
C5_AVR	ENSMUSG00000026273	Mterf4	46	500	0.000939782	0.772365
C5_AVR	ENSMUSG00000045690	Wdr89	49	543	0.000943897	0.744489
C5_AVR	ENSMUSG00000006850	Tmco6	59	689	0.000946238	0.668871
C5_AVR	ENSMUSG00000002228	Ppm1j	16	110	0.000947109	1.43323
C5_AVR	ENSMUSG00000026377	Nifk	45	486	0.000947109	0.781628
C5_AVR	ENSMUSG00000035960	Apex1	27	242	0.000947591	1.05061
C5_AVR	ENSMUSG00000027710	Acad9	27	242	0.000947591	1.05061
C5_AVR	ENSMUSG00000047242	Taf9b	27	242	0.000947591	1.05061
C5_AVR	ENSMUSG00000044217	Aqp5	19	144	0.000947929	1.29259
C5_AVR	ENSMUSG00000002319	Ipo4	40	416	0.000952121	0.836076
C5_AVR	ENSMUSG00000034126	Pomt2	34	334	0.000952521	0.918346
C5_AVR	ENSMUSG00000059975	Zfp74	68	824	0.000958457	0.61555
C5_AVR	ENSMUSG00000006463	Zdhhc24	62	734	0.000959848	0.649148
C5_AVR	ENSMUSG00000066278	Vps37b	57	660	0.000962909	0.681156
C5_AVR	ENSMUSG00000054892	Txk	37	375	0.000966925	0.873294
C5_AVR	ENSMUSG00000037572	Wdhd1	25	217	0.000967008	1.09689
C5_AVR	ENSMUSG00000018858	Ict1	52	587	0.000967057	0.717811
C5_AVR	ENSMUSG00000060798	Intu	55	631	0.000975778	0.694451
C5_AVR	ENSMUSG00000036863	Syde2	95	1242	0.000975883	0.505994
C5_AVR	ENSMUSG00000033658	Ddx19b	59	690	0.000978396	0.666778
C5_AVR	ENSMUSG00000021643	Serf1	38	389	0.000979568	0.858889
C5_AVR	ENSMUSG00000046826	Fam187b	32	308	0.000989267	0.947801
C5_AVR	ENSMUSG00000022833	Ccdc14	32	308	0.000989267	0.947801
C5_AVR	ENSMUSG00000030319	Cand2	26	230	0.000990336	1.06954
C5_AVR	ENSMUSG00000058638	Zfp110	63	750	0.000993912	0.641121
C5_AVR	ENSMUSG00000059713	Rcan3	40	417	0.000995172	0.832612
C5_AVR	ENSMUSG00000032060	Cryab	938	17227	0.000996714	0.0156481
C5_AVR	ENSMUSG00000028016	Ints12	41	431	0.000998316	0.820596
C5_AVR	ENSMUSG00000020545	Lrrc72	14	89	0.000998357	1.54621
C5_AVR	ENSMUSG00000109119	Gm44752	42	445	0.000998633	0.809244
C5_AVR	ENSMUSG00000045252	Zfp574	34	335	0.00100095	0.914033
C5_AVR	ENSMUSG00000020741	Cluh	58	676	0.00100488	0.671689
C5_AVR	ENSMUSG00000049823	Zbtb12	27	243	0.00100518	1.04466
C5_AVR	ENSMUSG00000059475	Zfp426	80	1009	0.00100518	0.557805
C5_AVR	ENSMUSG00000032850	Rnft2	30	282	0.00101098	0.981927
C5_AVR	ENSMUSG00000097120	Gm26887	11	59	0.00101697	1.79138
C5_AVR	ENSMUSG00000084828	Gm12367	11	59	0.00101697	1.79138
C5_AVR	ENSMUSG00000002897	Il17ra	46	502	0.00101735	0.766606
C5_AVR	ENSMUSG00000020553	Pctp	23	193	0.00102321	1.14569
C5_AVR	ENSMUSG00000021023	1110008L16Rik	91	1181	0.00102404	0.516589
C5_AVR	ENSMUSG00000028391	Wdr31	35	349	0.001025	0.896788
C5_AVR	ENSMUSG00000039483	Asb6	38	390	0.001025	0.855185
C5_AVR	ENSMUSG00000018211	Wfdc15b	65	781	0.00102608	0.627777
C5_AVR	ENSMUSG00000098729	Gm27200	25	218	0.0010294	1.09026
C5_AVR	ENSMUSG00000025408	Ddit3	75	933	0.00103162	0.577673
C5_AVR	ENSMUSG00000055900	Tmem69	43	460	0.00103879	0.795363
C5_AVR	ENSMUSG00000085714	Gm13008	43	460	0.00103879	0.795363
C5_AVR	ENSMUSG00000013236	Ptprs	43	460	0.00103879	0.795363
C5_AVR	ENSMUSG00000107143	Gm42469	40	418	0.00103923	0.829157
C5_AVR	ENSMUSG00000057596	Trim30d	13	79	0.00104047	1.61125
C5_AVR	ENSMUSG00000054196	Cthrc1	13	79	0.00104047	1.61125
C5_AVR	ENSMUSG00000101162	Gm26728	13	79	0.00104047	1.61125
C5_AVR	ENSMUSG00000045392	Olfr1033	41	432	0.00104146	0.817252
C5_AVR	ENSMUSG00000025787	Tgm4	20	157	0.00104372	1.2419
C5_AVR	ENSMUSG00000028394	Pole3	36	363	0.00104422	0.880687
C5_AVR	ENSMUSG00000052675	Zfp112	36	363	0.00104422	0.880687
C5_AVR	ENSMUSG00000001988	Npas1	9	41	0.00105015	2.02696
C5_AVR	ENSMUSG00000074385	Gm10684	12	69	0.00105121	1.69103
C5_AVR	ENSMUSG00000042788	Fam166b	12	69	0.00105121	1.69103
C5_AVR	ENSMUSG00000073787	Gm10575	26	231	0.00105121	1.06328
C5_AVR	ENSMUSG00000021948	Prkcd	160	2303	0.00105611	0.367217
C5_AVR	ENSMUSG00000035678	Tnfsf9	56	648	0.00105687	0.682093
C5_AVR	ENSMUSG00000038305	Spats2l	63	752	0.00105861	0.637279
C5_AVR	ENSMUSG00000085043	Gm13184	10	50	0.00106593	1.89266
C5_AVR	ENSMUSG00000029205	Chrna9	30	283	0.00106637	0.97682
C5_AVR	ENSMUSG00000055044	Pdlim1	29	270	0.0010722	0.995753
C5_AVR	ENSMUSG00000091479	Gm17035	7	25	0.00108707	2.37809
C5_AVR	ENSMUSG00000105401	Gm42949	7	25	0.00108707	2.37809
C5_AVR	ENSMUSG00000025485	Ric8a	47	518	0.00108769	0.752368
C5_AVR	ENSMUSG00000028049	Scamp3	61	723	0.00108997	0.647473
C5_AVR	ENSMUSG00000061650	Med9	36	364	0.00109473	0.876718
C5_AVR	ENSMUSG00000043833	2900005J15Rik	36	364	0.00109473	0.876718
C5_AVR	ENSMUSG00000086877	A230072C01Rik	53	605	0.00109473	0.701717
C5_AVR	ENSMUSG00000026271	Gpr35	25	219	0.00109504	1.08366
C5_AVR	ENSMUSG00000034063	4930590J08Rik	32	310	0.00109552	0.938463
C5_AVR	ENSMUSG00000040429	Mterf1a	49	547	0.00109757	0.733901
C5_AVR	ENSMUSG00000020474	Polm	34	337	0.00110369	0.905446
C5_AVR	ENSMUSG00000031508	Ankrd10	102	1358	0.00110369	0.479745
C5_AVR	ENSMUSG00000021253	Tgfb3	14	90	0.00110679	1.53009
C5_AVR	ENSMUSG00000086969	4930443O20Rik	19	146	0.00110883	1.27269
C5_AVR	ENSMUSG00000049999	Ppp1r3d	6	18	0.00111175	2.62963
C5_AVR	ENSMUSG00000106692	Gm43299	17	123	0.00111399	1.35954
C5_AVR	ENSMUSG00000085604	Dhx58os	17	123	0.00111399	1.35954
C5_AVR	ENSMUSG00000052549	Arl13a	17	123	0.00111399	1.35954
C5_AVR	ENSMUSG00000072082	Ccnf	22	182	0.00111399	1.16622
C5_AVR	ENSMUSG00000032221	Mns1	50	562	0.00111997	0.724018
C5_AVR	ENSMUSG00000003438	Timm50	44	476	0.00112045	0.779202
C5_AVR	ENSMUSG00000086836	Gm13748	20	158	0.00112433	1.23274
C5_AVR	ENSMUSG00000036120	Rfxank	30	284	0.00112503	0.971731
C5_AVR	ENSMUSG00000004842	Pou1f1	21	170	0.00112507	1.19751
C5_AVR	ENSMUSG00000034686	Prr7	8	33	0.00112775	2.17019
C5_AVR	ENSMUSG00000054006	D630008O14Rik	8	33	0.00112775	2.17019
C5_AVR	ENSMUSG00000079644	Gm1110	8	33	0.00112775	2.17019
C5_AVR	ENSMUSG00000033021	Gmppa	39	406	0.00112826	0.834654
C5_AVR	ENSMUSG00000096111	Gm21917	24	207	0.00113364	1.10606
C5_AVR	ENSMUSG00000051452	Gm11437	16	112	0.00113597	1.40723
C5_AVR	ENSMUSG00000039648	Ccbl1	58	680	0.00114892	0.663178
C5_AVR	ENSMUSG00000026281	Dtymk	112	1520	0.00115255	0.452087
C5_AVR	ENSMUSG00000048473	Sult6b2	11	60	0.00115914	1.76713
C5_AVR	ENSMUSG00000038642	Ctss	11	60	0.00115914	1.76713
C5_AVR	ENSMUSG00000029674	Limk1	11	60	0.00115914	1.76713
C5_AVR	ENSMUSG00000005470	Asf1b	11	60	0.00115914	1.76713
C5_AVR	ENSMUSG00000086686	F630206G17Rik	13	80	0.00116173	1.5931
C5_AVR	ENSMUSG00000067285	Gm16223	13	80	0.00116173	1.5931
C5_AVR	ENSMUSG00000058729	Lin9	62	740	0.00116382	0.637403
C5_AVR	ENSMUSG00000044221	Grsf1	62	740	0.00116382	0.637403
C5_AVR	ENSMUSG00000085781	Gm15640	56	651	0.00117141	0.675429
C5_AVR	ENSMUSG00000028607	Cpt2	31	298	0.0011716	0.949616
C5_AVR	ENSMUSG00000006717	Acot13	89	1155	0.00117329	0.516644
C5_AVR	ENSMUSG00000024487	Yipf5	127	1764	0.00117432	0.418638
C5_AVR	ENSMUSG00000062376	Borcs7	40	421	0.00118246	0.818839
C5_AVR	ENSMUSG00000008540	Mgst1	40	421	0.00118246	0.818839
C5_AVR	ENSMUSG00000093606	B130034C11Rik	40	421	0.00118246	0.818839
C5_AVR	ENSMUSG00000032648	Pygm	26	233	0.00118443	1.05084
C5_AVR	ENSMUSG00000049600	Zbtb45	12	70	0.00118445	1.67027
C5_AVR	ENSMUSG00000079550	Mpp4	22	183	0.00119231	1.15832
C5_AVR	ENSMUSG00000017861	Mybl2	27	246	0.00119593	1.02696
C5_AVR	ENSMUSG00000001558	Klhl10	29	272	0.00119593	0.985106
C5_AVR	ENSMUSG00000054676	1600014C10Rik	19	147	0.00119727	1.26284
C5_AVR	ENSMUSG00000053716	Dusp7	36	366	0.00120073	0.868813
C5_AVR	ENSMUSG00000017307	Acot8	50	564	0.00120529	0.718893
C5_AVR	ENSMUSG00000104002	Gm38336	21	171	0.00120749	1.18905
C5_AVR	ENSMUSG00000086700	Gm15747	24	208	0.00120754	1.09911
C5_AVR	ENSMUSG00000110156	RP23-453G12.2	24	208	0.00120754	1.09911
C5_AVR	ENSMUSG00000037032	Apbb1	24	208	0.00120754	1.09911
C5_AVR	ENSMUSG00000044724	Gpr152	5	12	0.00120822	2.95155
C5_AVR	ENSMUSG00000032327	Stra6	5	12	0.00120822	2.95155
C5_AVR	ENSMUSG00000020430	Pes1	56	652	0.00121116	0.673215
C5_AVR	ENSMUSG00000073131	Vma21	56	652	0.00121116	0.673215
C5_AVR	ENSMUSG00000051736	Fam229b	32	312	0.00121127	0.929186
C5_AVR	ENSMUSG00000086298	Gm11716	10	51	0.00123123	1.86409
C5_AVR	ENSMUSG00000050213	Snip1	41	436	0.00123343	0.803955
C5_AVR	ENSMUSG00000028184	Adgrl2	89	1157	0.00123415	0.514148
C5_AVR	ENSMUSG00000108580	Gm44868	9	42	0.00123538	1.9922
C5_AVR	ENSMUSG00000086826	Gm11739	16	113	0.0012423	1.39441
C5_AVR	ENSMUSG00000086761	Cep112os1	16	113	0.0012423	1.39441
C5_AVR	ENSMUSG00000074283	Zfp109	16	113	0.0012423	1.39441
C5_AVR	ENSMUSG00000089890	Gm16055	23	196	0.00124545	1.12344
C5_AVR	ENSMUSG00000027739	Rab33b	33	326	0.00124612	0.910254
C5_AVR	ENSMUSG00000026354	Lct	15	102	0.00124872	1.44905
C5_AVR	ENSMUSG00000051431	Gpr87	15	102	0.00124872	1.44905
C5_AVR	ENSMUSG00000026094	Stk17b	50	565	0.00124966	0.716337
C5_AVR	ENSMUSG00000003809	Gcdh	36	367	0.00125709	0.864877
C5_AVR	ENSMUSG00000042724	Map3k9	53	609	0.00125998	0.69221
C5_AVR	ENSMUSG00000020212	Mdm1	29	273	0.00126219	0.979812
C5_AVR	ENSMUSG00000020801	Med31	67	818	0.00126356	0.60472
C5_AVR	ENSMUSG00000086390	1810019D21Rik	71	879	0.00126826	0.584616
C5_AVR	ENSMUSG00000022987	Zfp641	49	551	0.00127327	0.723389
C5_AVR	ENSMUSG00000018999	Slc35b4	43	465	0.00127334	0.779766
C5_AVR	ENSMUSG00000067786	Nnat	54	624	0.00127394	0.684073
C5_AVR	ENSMUSG00000020354	Sgcd	34	340	0.00127459	0.89266
C5_AVR	ENSMUSG00000028608	0610037L13Rik	42	451	0.00128097	0.789922
C5_AVR	ENSMUSG00000018287	Spag7	113	1541	0.00128286	0.445116
C5_AVR	ENSMUSG00000094732	1500015L24Rik	41	437	0.00128564	0.80065
C5_AVR	ENSMUSG00000045410	Akr1e1	41	437	0.00128564	0.80065
C5_AVR	ENSMUSG00000041219	Arhgap11a	19	148	0.00129166	1.25306
C5_AVR	ENSMUSG00000034452	Slc24a1	19	148	0.00129166	1.25306
C5_AVR	ENSMUSG00000097170	Gm16982	19	148	0.00129166	1.25306
C5_AVR	ENSMUSG00000050192	Eif5a2	13	81	0.00129417	1.57518
C5_AVR	ENSMUSG00000032854	Ugt8a	276	4305	0.00130166	0.251315
C5_AVR	ENSMUSG00000029535	Triap1	53	610	0.00130471	0.689843
C5_AVR	ENSMUSG00000038215	Cep44	66	804	0.00130809	0.60793
C5_AVR	ENSMUSG00000085620	G630018N14Rik	25	222	0.00131433	1.06403
C5_AVR	ENSMUSG00000016833	Mrps18c	59	699	0.00131578	0.648082
C5_AVR	ENSMUSG00000057816	1700007G11Rik	36	368	0.00131588	0.860951
C5_AVR	ENSMUSG00000110089	RP24-156K15.6	11	61	0.00131723	1.74328
C5_AVR	ENSMUSG00000091192	Sardhos	11	61	0.00131723	1.74328
C5_AVR	ENSMUSG00000046598	Bdh1	17	125	0.00131822	1.33627
C5_AVR	ENSMUSG00000086564	Cd101	12	71	0.00133137	1.6498
C5_AVR	ENSMUSG00000025498	Irf7	12	71	0.00133137	1.6498
C5_AVR	ENSMUSG00000070462	Mesdc1	26	235	0.00133156	1.03851
C5_AVR	ENSMUSG00000066235	Pomgnt2	26	235	0.00133156	1.03851
C5_AVR	ENSMUSG00000055494	Gm14168	29	274	0.00133156	0.974537
C5_AVR	ENSMUSG00000022519	Srl	34	341	0.00133655	0.888423
C5_AVR	ENSMUSG00000069835	Sat2	34	341	0.00133655	0.888423
C5_AVR	ENSMUSG00000030322	Mbd4	38	396	0.00133737	0.833159
C5_AVR	ENSMUSG00000104245	Gm38155	27	248	0.00133951	1.01528
C5_AVR	ENSMUSG00000018740	Slc25a35	41	438	0.00133977	0.797353
C5_AVR	ENSMUSG00000001420	Tmem79	39	410	0.00134175	0.82051
C5_AVR	ENSMUSG00000042189	Tekt3	7	26	0.00135133	2.3215
C5_AVR	ENSMUSG00000093673	Gm20644	7	26	0.00135133	2.3215
C5_AVR	ENSMUSG00000098559	Gm15013	7	26	0.00135133	2.3215
C5_AVR	ENSMUSG00000031530	Dusp4	7	26	0.00135133	2.3215
C5_AVR	ENSMUSG00000089736	Tgfbr3l	14	92	0.00135278	1.49838
C5_AVR	ENSMUSG00000048865	Arhgap30	8	34	0.00135462	2.12712
C5_AVR	ENSMUSG00000090208	Gm15851	8	34	0.00135462	2.12712
C5_AVR	ENSMUSG00000030324	Rho	8	34	0.00135462	2.12712
C5_AVR	ENSMUSG00000105402	Gm3716	16	114	0.00135562	1.3817
C5_AVR	ENSMUSG00000021640	Naip1	22	185	0.00136207	1.14264
C5_AVR	ENSMUSG00000063564	Col23a1	22	185	0.00136207	1.14264
C5_AVR	ENSMUSG00000097373	Gm26877	4	7	0.00136334	3.40723
C5_AVR	ENSMUSG00000039155	Cdh26	4	7	0.00136334	3.40723
C5_AVR	ENSMUSG00000039714	Cplx3	4	7	0.00136334	3.40723
C5_AVR	ENSMUSG00000108900	C430049E01Rik	4	7	0.00136334	3.40723
C5_AVR	ENSMUSG00000026192	Atic	51	582	0.00136334	0.702138
C5_AVR	ENSMUSG00000030745	Il21r	3	3	0.00136363	4.21459
C5_AVR	ENSMUSG00000040113	Mettl11b	3	3	0.00136363	4.21459
C5_AVR	ENSMUSG00000086355	4933428C19Rik	3	3	0.00136363	4.21459
C5_AVR	ENSMUSG00000108145	Gm44191	3	3	0.00136363	4.21459
C5_AVR	ENSMUSG00000086932	Gm22000	3	3	0.00136363	4.21459
C5_AVR	ENSMUSG00000050685	Ccdc54	3	3	0.00136363	4.21459
C5_AVR	ENSMUSG00000105560	Gm42744	3	3	0.00136363	4.21459
C5_AVR	ENSMUSG00000091014	Gm5244	3	3	0.00136363	4.21459
C5_AVR	ENSMUSG00000087090	Nctc1	3	3	0.00136363	4.21459
C5_AVR	ENSMUSG00000000148	Brat1	31	301	0.00136363	0.935164
C5_AVR	ENSMUSG00000030407	Qpctl	44	481	0.00136405	0.764126
C5_AVR	ENSMUSG00000002055	Spag5	68	836	0.00137099	0.594692
C5_AVR	ENSMUSG00000097585	E230029C05Rik	36	369	0.0013743	0.857036
C5_AVR	ENSMUSG00000020038	Cry1	46	510	0.00138427	0.743796
C5_AVR	ENSMUSG00000030339	Ltbr	30	288	0.00138547	0.951553
C5_AVR	ENSMUSG00000097577	6230400D17Rik	66	806	0.0013864	0.604346
C5_AVR	ENSMUSG00000022323	Rida	88	1146	0.0013864	0.511628
C5_AVR	ENSMUSG00000033022	Cdo1	80	1021	0.00138689	0.540749
C5_AVR	ENSMUSG00000042873	Lhfpl4	25	223	0.00139242	1.05754
C5_AVR	ENSMUSG00000020648	Dus4l	65	791	0.00139242	0.609422
C5_AVR	ENSMUSG00000002844	Adprh	38	397	0.00139448	0.82952
C5_AVR	ENSMUSG00000020524	Gria1	20	161	0.00139536	1.2056
C5_AVR	ENSMUSG00000042363	Lgalsl	39	411	0.00139772	0.816995
C5_AVR	ENSMUSG00000005469	Prkaca	39	411	0.00139772	0.816995
C5_AVR	ENSMUSG00000044348	Slc25a53	39	411	0.00139772	0.816995
C5_AVR	ENSMUSG00000028322	Exosc3	59	701	0.00140014	0.64396
C5_AVR	ENSMUSG00000040274	Cdk6	159	2302	0.00140101	0.358799
C5_AVR	ENSMUSG00000104093	A330015K06Rik	29	275	0.00140115	0.969281
C5_AVR	ENSMUSG00000039713	Plekhg5	45	496	0.00140164	0.752245
C5_AVR	ENSMUSG00000085628	Appbp2os	32	315	0.00140307	0.91538
C5_AVR	ENSMUSG00000050144	Slc25a44	32	315	0.00140307	0.91538
C5_AVR	ENSMUSG00000019528	Gyg	28	262	0.0014111	0.98852
C5_AVR	ENSMUSG00000030701	Plekhb1	28	262	0.0014111	0.98852
C5_AVR	ENSMUSG00000033538	Casp4	10	52	0.00141247	1.83608
C5_AVR	ENSMUSG00000087261	Gm15477	10	52	0.00141247	1.83608
C5_AVR	ENSMUSG00000050762	Prss27	27	249	0.00141342	1.00947
C5_AVR	ENSMUSG00000019082	Slc25a22	17	126	0.0014286	1.32477
C5_AVR	ENSMUSG00000046634	Pkd1l1	13	82	0.00143617	1.55748
C5_AVR	ENSMUSG00000014786	Slc9a5	13	82	0.00143617	1.55748
C5_AVR	ENSMUSG00000023403	Stk31	9	43	0.00144256	1.95825
C5_AVR	ENSMUSG00000106095	2010110G14Rik	9	43	0.00144256	1.95825
C5_AVR	ENSMUSG00000094651	Gal3st2	6	19	0.0014479	2.55162
C5_AVR	ENSMUSG00000097308	Gm6410	6	19	0.0014479	2.55162
C5_AVR	ENSMUSG00000087601	Uchl1os	6	19	0.0014479	2.55162
C5_AVR	ENSMUSG00000057469	E2f6	37	384	0.00144867	0.839079
C5_AVR	ENSMUSG00000028992	Nmnat1	24	211	0.00145115	1.07845
C5_AVR	ENSMUSG00000063245	Gm13248	22	186	0.00145195	1.13486
C5_AVR	ENSMUSG00000027327	1700037H04Rik	22	186	0.00145195	1.13486
C5_AVR	ENSMUSG00000106629	Gm43087	22	186	0.00145195	1.13486
C5_AVR	ENSMUSG00000053604	Rpia	22	186	0.00145195	1.13486
C5_AVR	ENSMUSG00000022037	Clu	38	398	0.0014551	0.825891
C5_AVR	ENSMUSG00000021661	Ankra2	78	992	0.00146353	0.545794
C5_AVR	ENSMUSG00000029480	Dhx37	32	316	0.00147402	0.910807
C5_AVR	ENSMUSG00000043419	Chd3os	18	138	0.00147493	1.27599
C5_AVR	ENSMUSG00000053007	9430076C15Rik	25	224	0.00147684	1.05109
C5_AVR	ENSMUSG00000042462	Dctpp1	29	276	0.001477	0.964044
C5_AVR	ENSMUSG00000030793	Pycard	81	1039	0.00147811	0.533458
C5_AVR	ENSMUSG00000047497	Adamts12	21	174	0.00148162	1.16396
C5_AVR	ENSMUSG00000032184	Lysmd2	11	62	0.00148888	1.71982
C5_AVR	ENSMUSG00000046093	Hpcal4	11	62	0.00148888	1.71982
C5_AVR	ENSMUSG00000030244	Gys2	12	72	0.00148888	1.62963
C5_AVR	ENSMUSG00000030214	Plbd1	14	93	0.00148888	1.48278
C5_AVR	ENSMUSG00000003344	Btbd2	58	688	0.00148888	0.646304
C5_AVR	ENSMUSG00000015217	Hmgb3	62	748	0.00149136	0.62189
C5_AVR	ENSMUSG00000085873	Ttc39aos1	19	150	0.00149616	1.2337
C5_AVR	ENSMUSG00000089726	Mir17hg	42	455	0.00150209	0.777182
C5_AVR	ENSMUSG00000026662	Sephs1	42	455	0.00150209	0.777182
C5_AVR	ENSMUSG00000024378	Stard4	31	303	0.00150608	0.92561
C5_AVR	ENSMUSG00000053390	Zfp952	54	629	0.00150677	0.672559
C5_AVR	ENSMUSG00000044249	Defb29	86	1118	0.00150879	0.514148
C5_AVR	ENSMUSG00000026112	Coa5	51	585	0.00151251	0.69472
C5_AVR	ENSMUSG00000021376	Tpmt	166	2424	0.00152295	0.346453
C5_AVR	ENSMUSG00000027384	Ndufaf5	52	600	0.00153087	0.686209
C5_AVR	ENSMUSG00000057899	Adgrf2	30	290	0.00153449	0.941569
C5_AVR	ENSMUSG00000043673	Kcns3	34	344	0.00153515	0.875786
C5_AVR	ENSMUSG00000053964	Lgals4	58	689	0.00153796	0.644209
C5_AVR	ENSMUSG00000086193	Gm11508	76	963	0.00154377	0.551123
C5_AVR	ENSMUSG00000084998	Gm16279	71	886	0.00154498	0.573172
C5_AVR	ENSMUSG00000003282	Plag1	53	615	0.00154601	0.678066
C5_AVR	ENSMUSG00000032388	Spg21	50	571	0.0015464	0.701097
C5_AVR	ENSMUSG00000095990	Zfp97	32	317	0.0015472	0.906249
C5_AVR	ENSMUSG00000041609	Ccdc64	90	1182	0.00154819	0.499427
C5_AVR	ENSMUSG00000026404	Ddx59	22	187	0.00155007	1.12712
C5_AVR	ENSMUSG00000038034	Igsf8	35	358	0.00155593	0.860055
C5_AVR	ENSMUSG00000040263	Klhdc4	42	456	0.00156375	0.774015
C5_AVR	ENSMUSG00000036902	Neto2	25	225	0.00156608	1.04466
C5_AVR	ENSMUSG00000002799	Jag2	25	225	0.00156608	1.04466
C5_AVR	ENSMUSG00000066175	2510046G10Rik	51	586	0.00156622	0.692256
C5_AVR	ENSMUSG00000015966	Il17rb	51	586	0.00156622	0.692256
C5_AVR	ENSMUSG00000028969	Cdk5	51	586	0.00156622	0.692256
C5_AVR	ENSMUSG00000019838	Slc16a10	157	2275	0.00157056	0.357558
C5_AVR	ENSMUSG00000056508	1700001K19Rik	28	264	0.00157152	0.977549
C5_AVR	ENSMUSG00000027573	Gid8	49	557	0.00157867	0.707764
C5_AVR	ENSMUSG00000086837	Gm16618	27	251	0.00157926	0.997932
C5_AVR	ENSMUSG00000015668	Pdzd11	31	304	0.0015827	0.920857
C5_AVR	ENSMUSG00000079262	Slco1a6	21	175	0.00158491	1.15569
C5_AVR	ENSMUSG00000034854	Mfsd12	18	139	0.0015926	1.26557
C5_AVR	ENSMUSG00000061024	Rrs1	44	485	0.0015926	0.752178
C5_AVR	ENSMUSG00000026380	Tfcp2l1	158	2293	0.00160733	0.355348
C5_AVR	ENSMUSG00000039509	Nup133	43	471	0.00161161	0.761269
C5_AVR	ENSMUSG00000023505	Cdca3	8	35	0.00161318	2.0853
C5_AVR	ENSMUSG00000090523	Gypc	8	35	0.00161318	2.0853
C5_AVR	ENSMUSG00000031971	Ccsap	8	35	0.00161318	2.0853
C5_AVR	ENSMUSG00000102715	Gm6209	8	35	0.00161318	2.0853
C5_AVR	ENSMUSG00000085976	Gm13816	8	35	0.00161318	2.0853
C5_AVR	ENSMUSG00000024691	Fam111a	30	291	0.00161369	0.936603
C5_AVR	ENSMUSG00000097446	Gm26629	10	53	0.00161841	1.8086
C5_AVR	ENSMUSG00000035246	Pcyt1b	10	53	0.00161841	1.8086
C5_AVR	ENSMUSG00000020256	Aldh1l2	10	53	0.00161841	1.8086
C5_AVR	ENSMUSG00000026172	Bcs1l	42	457	0.00162653	0.770855
C5_AVR	ENSMUSG00000018921	Pelp1	45	500	0.00163231	0.740657
C5_AVR	ENSMUSG00000022742	Cpox	57	676	0.00163534	0.646598
C5_AVR	ENSMUSG00000032202	Rab27a	24	213	0.00163732	1.06484
C5_AVR	ENSMUSG00000085315	A430018G15Rik	24	213	0.00163732	1.06484
C5_AVR	ENSMUSG00000029603	Dtx1	24	213	0.00163732	1.06484
C5_AVR	ENSMUSG00000024228	Nudt12	61	736	0.00163833	0.621763
C5_AVR	ENSMUSG00000085546	Gm14252	14	94	0.00163907	1.46735
C5_AVR	ENSMUSG00000033569	Adgrb3	14	94	0.00163907	1.46735
C5_AVR	ENSMUSG00000024712	Rfk	47	529	0.00163923	0.722053
C5_AVR	ENSMUSG00000023047	Amhr2	15	105	0.00163963	1.40723
C5_AVR	ENSMUSG00000022009	Nufip1	59	706	0.00163963	0.633706
C5_AVR	ENSMUSG00000032299	Commd4	70	873	0.00164878	0.574033
C5_AVR	ENSMUSG00000000278	Scpep1	37	387	0.00164992	0.827851
C5_AVR	ENSMUSG00000024660	Incenp	22	188	0.0016524	1.11943
C5_AVR	ENSMUSG00000087384	Gm15558	22	188	0.0016524	1.11943
C5_AVR	ENSMUSG00000024906	Mus81	44	486	0.00165368	0.749207
C5_AVR	ENSMUSG00000085111	Ascl4	33	332	0.00165568	0.883942
C5_AVR	ENSMUSG00000051235	Gen1	12	73	0.00166374	1.60973
C5_AVR	ENSMUSG00000022604	Cep97	80	1028	0.00166406	0.530891
C5_AVR	ENSMUSG00000022479	Vdr	27	252	0.00166718	0.992195
C5_AVR	ENSMUSG00000031986	Sprtn	46	515	0.00166718	0.729721
C5_AVR	ENSMUSG00000033900	Map9	48	544	0.00166785	0.712087
C5_AVR	ENSMUSG00000090101	Snhg9	91	1201	0.00167096	0.492362
C5_AVR	ENSMUSG00000028718	Stil	9	44	0.00167762	1.92508
C5_AVR	ENSMUSG00000000049	Apoh	9	44	0.00167762	1.92508
C5_AVR	ENSMUSG00000057729	Prtn3	9	44	0.00167762	1.92508
C5_AVR	ENSMUSG00000085001	Rapgef4os2	11	63	0.0016809	1.69674
C5_AVR	ENSMUSG00000022223	Sdr39u1	34	346	0.00168143	0.867422
C5_AVR	ENSMUSG00000030243	Recql	67	828	0.00169024	0.58719
C5_AVR	ENSMUSG00000047953	Gp5	5	13	0.00169064	2.83608
C5_AVR	ENSMUSG00000030158	Clec12b	5	13	0.00169064	2.83608
C5_AVR	ENSMUSG00000096039	D830030K20Rik	5	13	0.00169064	2.83608
C5_AVR	ENSMUSG00000058099	Nfam1	5	13	0.00169064	2.83608
C5_AVR	ENSMUSG00000027261	Hao1	5	13	0.00169064	2.83608
C5_AVR	ENSMUSG00000027661	Slc2a10	5	13	0.00169064	2.83608
C5_AVR	ENSMUSG00000045466	Zfp956	21	176	0.00169235	1.14747
C5_AVR	ENSMUSG00000043702	Pde12	52	603	0.00169373	0.679013
C5_AVR	ENSMUSG00000094500	Smim18	32	319	0.00170097	0.897175
C5_AVR	ENSMUSG00000037089	Slc35b2	32	319	0.00170097	0.897175
C5_AVR	ENSMUSG00000026213	Stk11ip	32	319	0.00170097	0.897175
C5_AVR	ENSMUSG00000032123	Dpagt1	41	444	0.00170379	0.777724
C5_AVR	ENSMUSG00000026822	Lcn2	36	374	0.00171369	0.837618
C5_AVR	ENSMUSG00000037386	Rims2	241	3714	0.0017138	0.268719
C5_AVR	ENSMUSG00000019478	Rab4a	40	430	0.00171428	0.788323
C5_AVR	ENSMUSG00000062190	Lancl2	40	430	0.00171428	0.788323
C5_AVR	ENSMUSG00000026880	Stom	18	140	0.00171583	1.25523
C5_AVR	ENSMUSG00000047719	Ubiad1	20	164	0.001719	1.17896
C5_AVR	ENSMUSG00000085355	3010003L21Rik	20	164	0.001719	1.17896
C5_AVR	ENSMUSG00000084950	Gm5577	29	279	0.00172321	0.948447
C5_AVR	ENSMUSG00000085282	Gm15663	19	152	0.0017284	1.21459
C5_AVR	ENSMUSG00000060224	Pyroxd2	19	152	0.0017284	1.21459
C5_AVR	ENSMUSG00000020812	1810032O08Rik	33	333	0.00173317	0.879604
C5_AVR	ENSMUSG00000025374	Nabp2	33	333	0.00173317	0.879604
C5_AVR	ENSMUSG00000000732	Icosl	33	333	0.00173317	0.879604
C5_AVR	ENSMUSG00000107096	Gm43597	24	214	0.0017353	1.05808
C5_AVR	ENSMUSG00000041649	Klf8	43	473	0.00173766	0.755156
C5_AVR	ENSMUSG00000040387	Klhl32	43	473	0.00173766	0.755156
C5_AVR	ENSMUSG00000018900	Slc22a5	90	1187	0.00174385	0.493337
C5_AVR	ENSMUSG00000031389	Arhgap4	28	266	0.0017445	0.96666
C5_AVR	ENSMUSG00000033933	Vhl	52	604	0.0017514	0.676623
C5_AVR	ENSMUSG00000022131	Gpr180	52	604	0.0017514	0.676623
C5_AVR	ENSMUSG00000022664	Slc35a5	49	560	0.00175275	0.700015
C5_AVR	ENSMUSG00000087097	4930586N03Rik	45	502	0.00175619	0.734897
C5_AVR	ENSMUSG00000031982	Arv1	78	999	0.00175754	0.535649
C5_AVR	ENSMUSG00000027867	Spag17	13	84	0.00176117	1.52271
C5_AVR	ENSMUSG00000074165	Zfp788	50	575	0.00177593	0.691026
C5_AVR	ENSMUSG00000046562	Unc119b	89	1172	0.00177853	0.495564
C5_AVR	ENSMUSG00000087497	2810001G20Rik	62	754	0.00178828	0.610363
C5_AVR	ENSMUSG00000104156	Gm38102	36	375	0.00178983	0.833766
C5_AVR	ENSMUSG00000030868	Dctn5	56	664	0.00179312	0.646903
C5_AVR	ENSMUSG00000057130	Txnl4a	51	590	0.00179569	0.682442
C5_AVR	ENSMUSG00000043964	Orai3	37	389	0.00179606	0.820415
C5_AVR	ENSMUSG00000048911	Rnf24	133	1884	0.00179646	0.390287
C5_AVR	ENSMUSG00000005899	Smpd4	57	679	0.00179673	0.64021
C5_AVR	ENSMUSG00000066687	Zbtb16	57	679	0.00179673	0.64021
C5_AVR	ENSMUSG00000052273	Dnah3	14	95	0.00179944	1.45209
C5_AVR	ENSMUSG00000069518	Gm10271	23	202	0.00180876	1.07994
C5_AVR	ENSMUSG00000072949	Acot1	23	202	0.00180876	1.07994
C5_AVR	ENSMUSG00000020133	2310011J03Rik	68	846	0.00182585	0.577537
C5_AVR	ENSMUSG00000037816	Fbxw17	31	307	0.00183081	0.906689
C5_AVR	ENSMUSG00000019428	Fkbp8	73	923	0.00183112	0.554226
C5_AVR	ENSMUSG00000026675	Hsd17b7	28	267	0.00183965	0.961247
C5_AVR	ENSMUSG00000086216	Gm13610	20	165	0.00184191	1.17019
C5_AVR	ENSMUSG00000061603	Akap6	10	54	0.00184585	1.78163
C5_AVR	ENSMUSG00000110345	RP24-319N16.1	10	54	0.00184585	1.78163
C5_AVR	ENSMUSG00000091055	Siglec15	6	20	0.00185595	2.47762
C5_AVR	ENSMUSG00000028217	Cdh17	6	20	0.00185595	2.47762
C5_AVR	ENSMUSG00000026173	Plcd4	19	153	0.00185723	1.20513
C5_AVR	ENSMUSG00000041429	Nthl1	19	153	0.00185723	1.20513
C5_AVR	ENSMUSG00000052613	Pcdh15	40	432	0.00185882	0.781628
C5_AVR	ENSMUSG00000040183	Ankrd6	46	518	0.00186028	0.721341
C5_AVR	ENSMUSG00000034216	Vps18	30	294	0.00187269	0.921806
C5_AVR	ENSMUSG00000089794	Gm16337	30	294	0.00187269	0.921806
C5_AVR	ENSMUSG00000087579	1500017E21Rik	37	390	0.00187458	0.816711
C5_AVR	ENSMUSG00000049536	Tceal1	22	190	0.00187512	1.10416
C5_AVR	ENSMUSG00000023156	Rpp14	43	475	0.00187714	0.749069
C5_AVR	ENSMUSG00000057691	Zfp746	83	1080	0.00189202	0.512812
C5_AVR	ENSMUSG00000036912	Piwil4	11	64	0.00189242	1.67402
C5_AVR	ENSMUSG00000078588	Ccdc24	11	64	0.00189242	1.67402
C5_AVR	ENSMUSG00000068399	Gm7247	11	64	0.00189242	1.67402
C5_AVR	ENSMUSG00000024810	Il33	11	64	0.00189242	1.67402
C5_AVR	ENSMUSG00000047878	A4galt	45	504	0.00189242	0.729161
C5_AVR	ENSMUSG00000057457	Phex	16	118	0.00189666	1.33194
C5_AVR	ENSMUSG00000066838	Zfp772	16	118	0.00189666	1.33194
C5_AVR	ENSMUSG00000041180	Hectd2	50	577	0.00190312	0.686016
C5_AVR	ENSMUSG00000039782	Cpeb2	175	2589	0.00190435	0.32762
C5_AVR	ENSMUSG00000032883	Acsl3	61	741	0.00190543	0.611995
C5_AVR	ENSMUSG00000041809	Efhc1	29	281	0.00190807	0.938142
C5_AVR	ENSMUSG00000038370	Pcp4l1	8	36	0.00190851	2.04466
C5_AVR	ENSMUSG00000030346	Rad51ap1	8	36	0.00190851	2.04466
C5_AVR	ENSMUSG00000027641	Rbl1	66	817	0.00190856	0.58479
C5_AVR	ENSMUSG00000003992	Ssbp2	130	1838	0.00191747	0.393035
C5_AVR	ENSMUSG00000057191	AB124611	23	203	0.00192217	1.07281
C5_AVR	ENSMUSG00000027208	Fgf7	21	178	0.00192983	1.13117
C5_AVR	ENSMUSG00000087128	Gm12655	40	433	0.00193455	0.778293
C5_AVR	ENSMUSG00000105961	Gm42754	9	45	0.00194251	1.89266
C5_AVR	ENSMUSG00000025489	Ifitm5	9	45	0.00194251	1.89266
C5_AVR	ENSMUSG00000093865	Lrit3	9	45	0.00194251	1.89266
C5_AVR	ENSMUSG00000087434	Rab11fip4os1	9	45	0.00194251	1.89266
C5_AVR	ENSMUSG00000046152	Fut10	13	85	0.00194704	1.50564
C5_AVR	ENSMUSG00000083780	Gm12728	13	85	0.00194704	1.50564
C5_AVR	ENSMUSG00000022765	Snap29	49	563	0.00194704	0.692307
C5_AVR	ENSMUSG00000001056	Nhp2	43	476	0.00194912	0.746035
C5_AVR	ENSMUSG00000034648	Lrrn1	24	216	0.00195198	1.04466
C5_AVR	ENSMUSG00000064284	Cdpf1	38	405	0.00195199	0.800737
C5_AVR	ENSMUSG00000029685	Asb15	38	405	0.00195199	0.800737
C5_AVR	ENSMUSG00000027843	Ptpn22	38	405	0.00195199	0.800737
C5_AVR	ENSMUSG00000048174	Tmem81	15	107	0.00195287	1.38001
C5_AVR	ENSMUSG00000090641	Zfp712	37	391	0.00195369	0.813016
C5_AVR	ENSMUSG00000022900	Ildr1	76	972	0.00195601	0.537703
C5_AVR	ENSMUSG00000058070	Eml1	32	322	0.00195866	0.883671
C5_AVR	ENSMUSG00000049482	Ctu2	45	505	0.0019618	0.726301
C5_AVR	ENSMUSG00000022022	Mtrf1	25	229	0.00196579	1.01924
C5_AVR	ENSMUSG00000047989	Ino80c	26	242	0.00196679	0.996164
C5_AVR	ENSMUSG00000078651	Aoc2	20	166	0.00196906	1.16148
C5_AVR	ENSMUSG00000023800	Tiam2	64	788	0.00199219	0.592536
C5_AVR	ENSMUSG00000021591	Glrx	19	154	0.00199224	1.19573
C5_AVR	ENSMUSG00000037577	Ephx3	22	191	0.00199518	1.09659
C5_AVR	ENSMUSG00000037316	Bag4	161	2356	0.00200025	0.343381
C5_AVR	ENSMUSG00000093772	4931403E22Rik	81	1051	0.00200583	0.516891
C5_AVR	ENSMUSG00000048668	Rhno1	34	350	0.00201306	0.85084
C5_AVR	ENSMUSG00000036411	9530077C05Rik	31	309	0.00201434	0.897321
C5_AVR	ENSMUSG00000045409	Trim39	62	758	0.00201434	0.60273
C5_AVR	ENSMUSG00000004098	Col5a3	7	28	0.00201994	2.21459
C5_AVR	ENSMUSG00000090290	Gm17296	35	364	0.00202832	0.836076
C5_AVR	ENSMUSG00000028152	Tspan5	284	4479	0.00203454	0.235374
C5_AVR	ENSMUSG00000022394	L3mbtl2	45	506	0.00203638	0.723447
C5_AVR	ENSMUSG00000087621	1700003G18Rik	23	204	0.00204102	1.06572
C5_AVR	ENSMUSG00000035878	Hykk	23	204	0.00204102	1.06572
C5_AVR	ENSMUSG00000024799	Tm7sf2	23	204	0.00204102	1.06572
C5_AVR	ENSMUSG00000069785	Gm11444	23	204	0.00204102	1.06572
C5_AVR	ENSMUSG00000026430	Rassf5	68	850	0.00204186	0.570732
C5_AVR	ENSMUSG00000033579	Fa2h	51	594	0.0020559	0.672694
C5_AVR	ENSMUSG00000047528	Als2cr12	16	119	0.00205798	1.31977
C5_AVR	ENSMUSG00000025701	Alox5	21	179	0.00205843	1.12309
C5_AVR	ENSMUSG00000107709	9430018G01Rik	12	75	0.00206373	1.57073
C5_AVR	ENSMUSG00000036551	Akap14	27	256	0.00206373	0.969475
C5_AVR	ENSMUSG00000019933	Mrln	26	243	0.00207862	0.990215
C5_AVR	ENSMUSG00000022204	Ngdn	71	897	0.00209006	0.555371
C5_AVR	ENSMUSG00000033429	Mcee	59	714	0.00209901	0.617451
C5_AVR	ENSMUSG00000036764	Dnajc12	55	654	0.00209908	0.642801
C5_AVR	ENSMUSG00000002104	Rapsn	10	55	0.0020998	1.75516
C5_AVR	ENSMUSG00000086134	Gm16159	10	55	0.0020998	1.75516
C5_AVR	ENSMUSG00000054408	Spcs3	58	699	0.00210198	0.62342
C5_AVR	ENSMUSG00000020089	Ppa1	56	669	0.00210207	0.63608
C5_AVR	ENSMUSG00000056427	Slit3	20	167	0.00210766	1.15281
C5_AVR	ENSMUSG00000050050	Ccdc158	29	283	0.00210936	0.927911
C5_AVR	ENSMUSG00000024212	Mllt1	39	421	0.00210936	0.782314
C5_AVR	ENSMUSG00000022792	Yars2	39	421	0.00210936	0.782314
C5_AVR	ENSMUSG00000027163	Commd9	39	421	0.00210936	0.782314
C5_AVR	ENSMUSG00000108822	Gm44787	11	65	0.00212599	1.65165
C5_AVR	ENSMUSG00000031512	Tex29	11	65	0.00212599	1.65165
C5_AVR	ENSMUSG00000019732	Calr3	15	108	0.00212994	1.36659
C5_AVR	ENSMUSG00000015994	Fnta	148	2142	0.00213006	0.359298
C5_AVR	ENSMUSG00000020792	Exoc7	87	1148	0.00213501	0.492624
C5_AVR	ENSMUSG00000063820	Arl9	18	143	0.00214336	1.22464
C5_AVR	ENSMUSG00000028609	Magoh	80	1038	0.00214542	0.516925
C5_AVR	ENSMUSG00000086935	Gm15956	13	86	0.00214836	1.48876
C5_AVR	ENSMUSG00000057789	Bak1	13	86	0.00214836	1.48876
C5_AVR	ENSMUSG00000028755	Cda	13	86	0.00214836	1.48876
C5_AVR	ENSMUSG00000028995	Fam126a	44	493	0.00214836	0.728576
C5_AVR	ENSMUSG00000033272	Slc35a4	32	324	0.00215014	0.874738
C5_AVR	ENSMUSG00000045251	Zfp688	32	324	0.00215014	0.874738
C5_AVR	ENSMUSG00000043782	Ccdc64b	32	324	0.00215014	0.874738
C5_AVR	ENSMUSG00000040511	Pvr	53	625	0.00215095	0.654796
C5_AVR	ENSMUSG00000019173	Rab5c	53	625	0.00215095	0.654796
C5_AVR	ENSMUSG00000087269	D330023K18Rik	60	730	0.00215516	0.609726
C5_AVR	ENSMUSG00000028189	Ctbs	54	640	0.00215946	0.647547
C5_AVR	ENSMUSG00000070720	Tmem200b	14	97	0.00216377	1.42203
C5_AVR	ENSMUSG00000031697	Orc6	58	700	0.00216607	0.621358
C5_AVR	ENSMUSG00000039084	Chad	4	8	0.00216651	3.21459
C5_AVR	ENSMUSG00000086794	Gm11642	4	8	0.00216651	3.21459
C5_AVR	ENSMUSG00000062687	Cks1brt	4	8	0.00216651	3.21459
C5_AVR	ENSMUSG00000038042	Ptpdc1	56	670	0.00216708	0.633925
C5_AVR	ENSMUSG00000025823	Pdia4	57	685	0.00216708	0.627518
C5_AVR	ENSMUSG00000022553	Maf1	57	685	0.00216708	0.627518
C5_AVR	ENSMUSG00000022673	Mcm4	33	338	0.00217788	0.858102
C5_AVR	ENSMUSG00000037204	Atg101	67	837	0.00217859	0.571593
C5_AVR	ENSMUSG00000028476	Reck	26	244	0.0021924	0.98429
C5_AVR	ENSMUSG00000085318	Gm12524	21	180	0.00219338	1.11505
C5_AVR	ENSMUSG00000010911	Apip	51	596	0.00219655	0.667845
C5_AVR	ENSMUSG00000075534	Gm13262	34	352	0.00219819	0.842619
C5_AVR	ENSMUSG00000024926	Kat5	35	366	0.00221102	0.828171
C5_AVR	ENSMUSG00000068856	Sf3b4	37	394	0.00221478	0.801989
C5_AVR	ENSMUSG00000025494	Sigirr	46	523	0.00222632	0.707483
C5_AVR	ENSMUSG00000033751	Gadd45gip1	70	884	0.00223111	0.555968
C5_AVR	ENSMUSG00000023991	Foxp4	82	1071	0.00223185	0.507397
C5_AVR	ENSMUSG00000031358	Msl3	67	838	0.00224169	0.569871
C5_AVR	ENSMUSG00000018656	Tcaf3	8	37	0.00224768	2.00513
C5_AVR	ENSMUSG00000056598	Lrrc48	20	168	0.00225171	1.1442
C5_AVR	ENSMUSG00000015605	Srf	22	193	0.00225725	1.08156
C5_AVR	ENSMUSG00000092353	Gm20539	22	193	0.00225725	1.08156
C5_AVR	ENSMUSG00000085049	Parvaos	22	193	0.00225725	1.08156
C5_AVR	ENSMUSG00000022150	Dab2	47	538	0.00225879	0.697714
C5_AVR	ENSMUSG00000019923	Zwint	108	1487	0.00226451	0.431286
C5_AVR	ENSMUSG00000027079	Clp1	40	437	0.00226474	0.765026
C5_AVR	ENSMUSG00000027714	Exosc9	45	509	0.00226995	0.714919
C5_AVR	ENSMUSG00000020843	Timm22	61	747	0.00227818	0.600361
C5_AVR	ENSMUSG00000034532	Fbxo16	33	339	0.00227916	0.85384
C5_AVR	ENSMUSG00000024330	Col11a2	19	156	0.00228969	1.17711
C5_AVR	ENSMUSG00000060181	Slc35e3	19	156	0.00228969	1.17711
C5_AVR	ENSMUSG00000022094	Slc39a14	23	206	0.00229863	1.05165
C5_AVR	ENSMUSG00000027395	Polr1b	38	409	0.00229967	0.786558
C5_AVR	ENSMUSG00000056900	Usp13	5	14	0.0023025	2.72916
C5_AVR	ENSMUSG00000062410	Hsd3b3	5	14	0.0023025	2.72916
C5_AVR	ENSMUSG00000030554	Synm	18	144	0.00230296	1.21459
C5_AVR	ENSMUSG00000071281	Zfp65	57	687	0.00230661	0.623312
C5_AVR	ENSMUSG00000030802	Bckdk	35	367	0.00230845	0.824235
C5_AVR	ENSMUSG00000059878	Zfp422	49	568	0.002311	0.679551
C5_AVR	ENSMUSG00000061536	Sec22c	15	109	0.00231735	1.35329
C5_AVR	ENSMUSG00000071547	Nt5dc2	15	109	0.00231735	1.35329
C5_AVR	ENSMUSG00000068264	Ap5s1	25	232	0.0023239	1.00046
C5_AVR	ENSMUSG00000029073	Cptp	21	181	0.00233834	1.10706
C5_AVR	ENSMUSG00000085083	Gm11615	6	21	0.00234501	2.40723
C5_AVR	ENSMUSG00000001014	Icam4	6	21	0.00234501	2.40723
C5_AVR	ENSMUSG00000074596	Spint3	6	21	0.00234501	2.40723
C5_AVR	ENSMUSG00000019948	Actr6	61	748	0.00234606	0.598431
C5_AVR	ENSMUSG00000003421	Nosip	43	481	0.00235059	0.730959
C5_AVR	ENSMUSG00000023147	Wrb	40	438	0.00235505	0.761729
C5_AVR	ENSMUSG00000010080	Epn3	151	2198	0.00236056	0.351017
C5_AVR	ENSMUSG00000060671	Atp8b2	13	87	0.00236623	1.47208
C5_AVR	ENSMUSG00000079109	Pms2	48	554	0.00236729	0.685808
C5_AVR	ENSMUSG00000109714	RP24-348E18.1	14	98	0.00236789	1.40723
C5_AVR	ENSMUSG00000102923	Gm31728	14	98	0.00236789	1.40723
C5_AVR	ENSMUSG00000031979	Cog2	53	628	0.00237024	0.647888
C5_AVR	ENSMUSG00000025395	Prim1	54	643	0.00237677	0.6408
C5_AVR	ENSMUSG00000085984	1700001G11Rik	10	56	0.00237966	1.72916
C5_AVR	ENSMUSG00000074619	1700034I23Rik	11	66	0.00238079	1.62963
C5_AVR	ENSMUSG00000074406	Zfp628	11	66	0.00238079	1.62963
C5_AVR	ENSMUSG00000044952	Kctd21	22	194	0.00239854	1.07411
C5_AVR	ENSMUSG00000030851	Ldhc	22	194	0.00239854	1.07411
C5_AVR	ENSMUSG00000022769	Sdf2l1	22	194	0.00239854	1.07411
C5_AVR	ENSMUSG00000097729	2310015A10Rik	27	259	0.00241332	0.952667
C5_AVR	ENSMUSG00000045934	Mtmr11	41	453	0.00241934	0.748773
C5_AVR	ENSMUSG00000071266	Zfp946	41	453	0.00241934	0.748773
C5_AVR	ENSMUSG00000027984	Hadh	70	887	0.00241934	0.551081
C5_AVR	ENSMUSG00000091625	Lsm5	47	540	0.00242198	0.692361
C5_AVR	ENSMUSG00000086720	Plxna4os3	7	29	0.00243909	2.16396
C5_AVR	ENSMUSG00000086610	Gm15408	7	29	0.00243909	2.16396
C5_AVR	ENSMUSG00000097871	B230104I21Rik	7	29	0.00243909	2.16396
C5_AVR	ENSMUSG00000039342	Ankar	7	29	0.00243909	2.16396
C5_AVR	ENSMUSG00000003585	Sec14l2	7	29	0.00243909	2.16396
C5_AVR	ENSMUSG00000047910	Pcdhb16	7	29	0.00243909	2.16396
C5_AVR	ENSMUSG00000038298	Pdzk1	26	246	0.00243909	0.972513
C5_AVR	ENSMUSG00000021235	Coq6	26	246	0.00243909	0.972513
C5_AVR	ENSMUSG00000030515	Tarsl2	45	511	0.00243909	0.709261
C5_AVR	ENSMUSG00000032018	Sc5d	52	614	0.00243909	0.652933
C5_AVR	ENSMUSG00000037259	Dzank1	48	555	0.00244871	0.683206
C5_AVR	ENSMUSG00000109327	Gm44995	19	157	0.00245052	1.16789
C5_AVR	ENSMUSG00000101337	Dnah7c	17	133	0.00246351	1.24677
C5_AVR	ENSMUSG00000086638	4930405A21Rik	32	327	0.00246565	0.861441
C5_AVR	ENSMUSG00000029413	Naaa	32	327	0.00246565	0.861441
C5_AVR	ENSMUSG00000051579	Tceal8	39	425	0.00247179	0.768671
C5_AVR	ENSMUSG00000086040	Wipf3	65	811	0.00248334	0.573398
C5_AVR	ENSMUSG00000032017	Grik4	33	341	0.00249122	0.845354
C5_AVR	ENSMUSG00000053158	Fes	28	273	0.00249676	0.929186
C5_AVR	ENSMUSG00000001751	Naglu	28	273	0.00249676	0.929186
C5_AVR	ENSMUSG00000028998	Tomm7	128	1819	0.00249855	0.385658
C5_AVR	ENSMUSG00000044433	Camsap3	67	842	0.00250313	0.563001
C5_AVR	ENSMUSG00000031960	Aars	67	842	0.00250313	0.563001
C5_AVR	ENSMUSG00000018559	Ctdnep1	37	397	0.00250512	0.791046
C5_AVR	ENSMUSG00000063052	Lrrc40	34	355	0.00250605	0.830375
C5_AVR	ENSMUSG00000067825	Pex26	51	600	0.0025065	0.658194
C5_AVR	ENSMUSG00000037606	Osbpl5	41	454	0.00251206	0.745591
C5_AVR	ENSMUSG00000091050	9330020H09Rik	71	904	0.00251855	0.544156
C5_AVR	ENSMUSG00000046312	AI464131	15	110	0.00251888	1.34012
C5_AVR	ENSMUSG00000038770	Kpna7	27	260	0.00254011	0.947108
C5_AVR	ENSMUSG00000037348	Paqr7	12	77	0.00254063	1.53276
C5_AVR	ENSMUSG00000026078	Pdcl3	95	1283	0.00254507	0.459138
C5_AVR	ENSMUSG00000070305	Mpzl3	49	571	0.00255766	0.671951
C5_AVR	ENSMUSG00000097195	Snhg5	29	287	0.00256678	0.907662
C5_AVR	ENSMUSG00000027323	Rad51	29	287	0.00256678	0.907662
C5_AVR	ENSMUSG00000029001	Fbxo44	29	287	0.00256678	0.907662
C5_AVR	ENSMUSG00000022463	Srebf2	86	1140	0.00256933	0.486034
C5_AVR	ENSMUSG00000043794	D830025C05Rik	26	247	0.00257249	0.96666
C5_AVR	ENSMUSG00000048191	Muc6	9	47	0.00257308	1.82992
C5_AVR	ENSMUSG00000050234	Gja4	9	47	0.00257308	1.82992
C5_AVR	ENSMUSG00000044715	Gskip	69	874	0.00258384	0.551623
C5_AVR	ENSMUSG00000021226	Acot2	14	99	0.00258761	1.39259
C5_AVR	ENSMUSG00000036766	Dner	25	234	0.00259189	0.988079
C5_AVR	ENSMUSG00000061666	Gdpd1	24	221	0.0025958	1.01165
C5_AVR	ENSMUSG00000039316	Rftn1	24	221	0.0025958	1.01165
C5_AVR	ENSMUSG00000021290	2010107E04Rik	91	1220	0.0025988	0.469717
C5_AVR	ENSMUSG00000084979	Gm16267	13	88	0.00260089	1.4556
C5_AVR	ENSMUSG00000022429	Dmc1	13	88	0.00260089	1.4556
C5_AVR	ENSMUSG00000019178	Styxl1	28	274	0.00262463	0.923911
C5_AVR	ENSMUSG00000065999	Gm13154	8	38	0.0026313	1.96666
C5_AVR	ENSMUSG00000052281	Tspan32os	8	38	0.0026313	1.96666
C5_AVR	ENSMUSG00000016918	Sulf1	8	38	0.0026313	1.96666
C5_AVR	ENSMUSG00000086917	Gm11630	8	38	0.0026313	1.96666
C5_AVR	ENSMUSG00000073988	Ttpa	8	38	0.0026313	1.96666
C5_AVR	ENSMUSG00000072893	4933439C10Rik	49	572	0.00264442	0.669426
C5_AVR	ENSMUSG00000086657	Stamos	17	134	0.00265423	1.23596
C5_AVR	ENSMUSG00000039693	Msantd3	18	146	0.002655	1.19469
C5_AVR	ENSMUSG00000074652	Myh7b	11	67	0.00266205	1.60793
C5_AVR	ENSMUSG00000015980	Lrrc27	11	67	0.00266205	1.60793
C5_AVR	ENSMUSG00000100599	1700120C14Rik	22	196	0.00270688	1.05931
C5_AVR	ENSMUSG00000048445	Ccdc57	90	1206	0.00271958	0.470427
C5_AVR	ENSMUSG00000023972	Ptk7	43	485	0.00272451	0.719012
C5_AVR	ENSMUSG00000028980	H6pd	71	907	0.00272944	0.539376
C5_AVR	ENSMUSG00000044700	Tmem201	36	385	0.00273219	0.795798
C5_AVR	ENSMUSG00000027952	Pmvk	36	385	0.00273219	0.795798
C5_AVR	ENSMUSG00000031340	Gabre	60	738	0.00273316	0.594001
C5_AVR	ENSMUSG00000061039	Olfr920	23	209	0.00273768	1.03079
C5_AVR	ENSMUSG00000029070	Mxra8	15	111	0.00273834	1.32706
C5_AVR	ENSMUSG00000087691	Gm15674	15	111	0.00273834	1.32706
C5_AVR	ENSMUSG00000031349	Nsdhl	20	171	0.00273834	1.11866
C5_AVR	ENSMUSG00000024800	Rpp30	46	529	0.00275068	0.691026
C5_AVR	ENSMUSG00000024511	Rab27b	30	302	0.00275094	0.883074
C5_AVR	ENSMUSG00000051184	Zfp524	28	275	0.00275933	0.918655
C5_AVR	ENSMUSG00000025486	Sirt3	44	500	0.00277111	0.708235
C5_AVR	ENSMUSG00000022828	Gtf2e1	54	648	0.00278409	0.629625
C5_AVR	ENSMUSG00000042369	Rbm45	54	648	0.00278409	0.629625
C5_AVR	ENSMUSG00000019470	Xab2	45	515	0.00281388	0.698012
C5_AVR	ENSMUSG00000097828	6430562O15Rik	12	78	0.00281508	1.51415
C5_AVR	ENSMUSG00000049571	Cfap46	12	78	0.00281508	1.51415
C5_AVR	ENSMUSG00000014873	Surf2	27	262	0.00281542	0.936052
C5_AVR	ENSMUSG00000096795	Zfp433	21	184	0.00282123	1.08334
C5_AVR	ENSMUSG00000032305	Fam219b	32	330	0.00282561	0.848266
C5_AVR	ENSMUSG00000049307	Fut4	14	100	0.00282717	1.37809
C5_AVR	ENSMUSG00000055493	Epm2a	77	1002	0.00282717	0.512708
C5_AVR	ENSMUSG00000086600	C030005K06Rik	49	574	0.00282929	0.664391
C5_AVR	ENSMUSG00000023905	Tnfrsf12a	37	400	0.00283168	0.780185
C5_AVR	ENSMUSG00000033819	Ppp1r16a	33	344	0.00284499	0.832717
C5_AVR	ENSMUSG00000086186	Ccdc34os	46	530	0.0028487	0.688301
C5_AVR	ENSMUSG00000034738	Nostrin	18	147	0.00285035	1.18484
C5_AVR	ENSMUSG00000020251	Glt8d2	35	372	0.00285478	0.804712
C5_AVR	ENSMUSG00000024885	Aldh3b1	17	135	0.00285918	1.22524
C5_AVR	ENSMUSG00000050379	2026-09-06	13	89	0.00285942	1.43929
C5_AVR	ENSMUSG00000024136	Dnase1l2	44	501	0.00287242	0.705353
C5_AVR	ENSMUSG00000024871	Doc2g	42	472	0.00287577	0.724262
C5_AVR	ENSMUSG00000085436	Zfp335os	42	472	0.00287577	0.724262
C5_AVR	ENSMUSG00000019832	Rab32	42	472	0.00287577	0.724262
C5_AVR	ENSMUSG00000064345	mt-Nd2	30	303	0.00288343	0.878304
C5_AVR	ENSMUSG00000050663	Trhde	25	236	0.00288915	0.975801
C5_AVR	ENSMUSG00000038685	Rtel1	39	429	0.00289221	0.755156
C5_AVR	ENSMUSG00000020698	Cct6b	28	276	0.00289911	0.913418
C5_AVR	ENSMUSG00000022614	Lmf2	24	223	0.00290365	0.99865
C5_AVR	ENSMUSG00000054893	Zfp667	45	516	0.00291329	0.695214
C5_AVR	ENSMUSG00000102885	Gm37280	7	30	0.00292855	2.11505
C5_AVR	ENSMUSG00000066677	Pydc3	7	30	0.00292855	2.11505
C5_AVR	ENSMUSG00000002831	Plin4	6	22	0.00292918	2.34012
C5_AVR	ENSMUSG00000090698	Apold1	6	22	0.00292918	2.34012
C5_AVR	ENSMUSG00000085967	Gm12530	6	22	0.00292918	2.34012
C5_AVR	ENSMUSG00000021765	Fst	2	1	0.00292953	5.21459
C5_AVR	ENSMUSG00000028946	Hes3	2	1	0.00292953	5.21459
C5_AVR	ENSMUSG00000000204	Slfn4	2	1	0.00292953	5.21459
C5_AVR	ENSMUSG00000100707	Gm28523	2	1	0.00292953	5.21459
C5_AVR	ENSMUSG00000107847	Gm44004	2	1	0.00292953	5.21459
C5_AVR	ENSMUSG00000090576	Gm17055	2	1	0.00292953	5.21459
C5_AVR	ENSMUSG00000074346	Kcnd3os	2	1	0.00292953	5.21459
C5_AVR	ENSMUSG00000074127	Cmtm2a	2	1	0.00292953	5.21459
C5_AVR	ENSMUSG00000105437	Gm42450	2	1	0.00292953	5.21459
C5_AVR	ENSMUSG00000032093	Cd3e	2	1	0.00292953	5.21459
C5_AVR	ENSMUSG00000059623	Olfr39	2	1	0.00292953	5.21459
C5_AVR	ENSMUSG00000109959	RP23-305G5.3	2	1	0.00292953	5.21459
C5_AVR	ENSMUSG00000056290	Ms4a4b	2	1	0.00292953	5.21459
C5_AVR	ENSMUSG00000089737	Gm15688	2	1	0.00292953	5.21459
C5_AVR	ENSMUSG00000039278	Pcsk1n	2	1	0.00292953	5.21459
C5_AVR	ENSMUSG00000024619	Cdx1	2	1	0.00292953	5.21459
C5_AVR	ENSMUSG00000105686	Gm43252	2	1	0.00292953	5.21459
C5_AVR	ENSMUSG00000086838	Gm16212	2	1	0.00292953	5.21459
C5_AVR	ENSMUSG00000026805	Barhl1	2	1	0.00292953	5.21459
C5_AVR	ENSMUSG00000075502	Kbtbd6	2	1	0.00292953	5.21459
C5_AVR	ENSMUSG00000024406	Pou5f1	2	1	0.00292953	5.21459
C5_AVR	ENSMUSG00000108415	Gm30146	2	0	0.00292953	1
C5_AVR	ENSMUSG00000103158	Gm31925	2	0	0.00292953	1
C5_AVR	ENSMUSG00000066749	Olfr877	2	0	0.00292953	1
C5_AVR	ENSMUSG00000099429	1600019K03Rik	2	0	0.00292953	1
C5_AVR	ENSMUSG00000079364	Gm3558	2	0	0.00292953	1
C5_AVR	ENSMUSG00000027246	Ell3	2	0	0.00292953	1
C5_AVR	ENSMUSG00000023943	Sult1c1	2	0	0.00292953	1
C5_AVR	ENSMUSG00000086999	Bcas1os2	2	0	0.00292953	1
C5_AVR	ENSMUSG00000060090	Rp2	50	590	0.0029327	0.653873
C5_AVR	ENSMUSG00000023272	Creld2	37	401	0.00293996	0.776583
C5_AVR	ENSMUSG00000085519	Gm13703	9	48	0.00294083	1.79955
C5_AVR	ENSMUSG00000025059	Gk	56	680	0.00294463	0.612552
C5_AVR	ENSMUSG00000049305	Ccdc71	32	331	0.00294533	0.8439
C5_AVR	ENSMUSG00000031787	Katnb1	27	263	0.00295237	0.930556
C5_AVR	ENSMUSG00000050592	Fam78a	3	4	0.00296297	3.79955
C5_AVR	ENSMUSG00000109329	Gm45099	3	4	0.00296297	3.79955
C5_AVR	ENSMUSG00000036813	Entpd8	3	4	0.00296297	3.79955
C5_AVR	ENSMUSG00000038765	Lmx1b	3	4	0.00296297	3.79955
C5_AVR	ENSMUSG00000092570	2210019I11Rik	3	4	0.00296297	3.79955
C5_AVR	ENSMUSG00000091993	B930036N10Rik	11	68	0.0029632	1.58656
C5_AVR	ENSMUSG00000097694	G730013B05Rik	11	68	0.0029632	1.58656
C5_AVR	ENSMUSG00000040026	Saa3	21	185	0.0029902	1.07552
C5_AVR	ENSMUSG00000085304	Gm12802	21	185	0.0029902	1.07552
C5_AVR	ENSMUSG00000107246	Gm42560	19	160	0.00299195	1.14059
C5_AVR	ENSMUSG00000029213	Commd8	48	561	0.00299411	0.667693
C5_AVR	ENSMUSG00000030917	Tmem159	30	304	0.00301253	0.873551
C5_AVR	ENSMUSG00000024150	Mcfd2	57	696	0.00302418	0.604534
C5_AVR	ENSMUSG00000026174	Rqcd1	41	459	0.00302628	0.729789
C5_AVR	ENSMUSG00000085467	Gm11842	10	58	0.00302858	1.67853
C5_AVR	ENSMUSG00000005949	Ctns	56	681	0.00303498	0.610432
C5_AVR	ENSMUSG00000097309	Gm17249	28	277	0.00303544	0.908201
C5_AVR	ENSMUSG00000089996	Tmsb15b2	28	277	0.00303544	0.908201
C5_AVR	ENSMUSG00000049728	Zfp668	28	277	0.00303544	0.908201
C5_AVR	ENSMUSG00000000743	Chmp1a	51	606	0.0030393	0.643839
C5_AVR	ENSMUSG00000044770	Scml4	18	148	0.00304588	1.17506
C5_AVR	ENSMUSG00000097592	4930500F10Rik	5	15	0.00305609	2.62963
C5_AVR	ENSMUSG00000078779	Zfp59	24	224	0.00305877	0.992195
C5_AVR	ENSMUSG00000098150	4921515E04Rik	23	211	0.00305955	1.01705
C5_AVR	ENSMUSG00000101061	Platr1	8	39	0.0030601	1.92919
C5_AVR	ENSMUSG00000038540	Tmc3	8	39	0.0030601	1.92919
C5_AVR	ENSMUSG00000044951	Mylk4	8	39	0.0030601	1.92919
C5_AVR	ENSMUSG00000003135	Cnot11	33	346	0.00309367	0.824354
C5_AVR	ENSMUSG00000085525	Gm13166	12	79	0.0031004	1.49577
C5_AVR	ENSMUSG00000090247	Bloc1s1	12	79	0.0031004	1.49577
C5_AVR	ENSMUSG00000035439	Haus8	20	173	0.00310218	1.10189
C5_AVR	ENSMUSG00000095440	Fignl2	20	173	0.00310218	1.10189
C5_AVR	ENSMUSG00000025911	Adhfe1	29	291	0.00310228	0.887693
C5_AVR	ENSMUSG00000026858	Fam73b	49	577	0.00311462	0.65687
C5_AVR	ENSMUSG00000090812	Samd15	13	90	0.00312575	1.42317
C5_AVR	ENSMUSG00000097077	Gm16712	13	90	0.00312575	1.42317
C5_AVR	ENSMUSG00000033740	St18	13	90	0.00312575	1.42317
C5_AVR	ENSMUSG00000090215	Trim34b	13	90	0.00312575	1.42317
C5_AVR	ENSMUSG00000022793	B4galt4	13	90	0.00312575	1.42317
C5_AVR	ENSMUSG00000002395	Use1	72	928	0.00313388	0.526532
C5_AVR	ENSMUSG00000062526	Mppe1	38	417	0.00315155	0.758612
C5_AVR	ENSMUSG00000027963	Extl2	30	305	0.00315421	0.868813
C5_AVR	ENSMUSG00000051034	Zfp11	21	186	0.0031776	1.06775
C5_AVR	ENSMUSG00000028884	Rpa2	21	186	0.0031776	1.06775
C5_AVR	ENSMUSG00000056018	Ccdc7b	19	161	0.00319661	1.1316
C5_AVR	ENSMUSG00000022435	Upk3a	25	238	0.00320467	0.963626
C5_AVR	ENSMUSG00000026820	Ptges2	36	389	0.00320789	0.780886
C5_AVR	ENSMUSG00000030879	Mrpl17	61	759	0.00321799	0.577369
C5_AVR	ENSMUSG00000028629	Exo5	22	199	0.00322201	1.03739
C5_AVR	ENSMUSG00000038990	Cables2	50	593	0.00323308	0.646556
C5_AVR	ENSMUSG00000060708	Bloc1s4	51	608	0.00324173	0.639086
C5_AVR	ENSMUSG00000029236	Nmu	4	9	0.00324727	3.04466
C5_AVR	ENSMUSG00000106398	Gm43357	4	9	0.00324727	3.04466
C5_AVR	ENSMUSG00000029503	P2rx2	4	9	0.00324727	3.04466
C5_AVR	ENSMUSG00000078497	Gm13145	4	9	0.00324727	3.04466
C5_AVR	ENSMUSG00000026630	Batf3	4	9	0.00324727	3.04466
C5_AVR	ENSMUSG00000108929	Cc2d2b	4	9	0.00324727	3.04466
C5_AVR	ENSMUSG00000053329	D10Jhu81e	27	265	0.0032626	0.919627
C5_AVR	ENSMUSG00000046971	Pla2g4f	16	125	0.00328317	1.2488
C5_AVR	ENSMUSG00000073489	Ifi204	11	69	0.00330164	1.56549
C5_AVR	ENSMUSG00000095294	Gm21119	11	69	0.00330164	1.56549
C5_AVR	ENSMUSG00000035615	Frmpd1	20	174	0.00330528	1.09357
C5_AVR	ENSMUSG00000035151	Elmod2	61	760	0.00331097	0.57547
C5_AVR	ENSMUSG00000079484	Phyhd1	26	252	0.00332827	0.937748
C5_AVR	ENSMUSG00000045598	Zfp553	45	520	0.00334044	0.684073
C5_AVR	ENSMUSG00000003423	Pih1d1	31	320	0.00334068	0.846856
C5_AVR	ENSMUSG00000040618	Pck2	28	279	0.00334672	0.897821
C5_AVR	ENSMUSG00000021055	Esr2	14	102	0.00334742	1.34952
C5_AVR	ENSMUSG00000038357	Camp	14	102	0.00334742	1.34952
C5_AVR	ENSMUSG00000020660	Pomc	14	102	0.00334742	1.34952
C5_AVR	ENSMUSG00000097303	3110083C13Rik	14	102	0.00334742	1.34952
C5_AVR	ENSMUSG00000021534	1700001L19Rik	9	49	0.00335542	1.7698
C5_AVR	ENSMUSG00000100733	4932411K12Rik	9	49	0.00335542	1.7698
C5_AVR	ENSMUSG00000024521	Pmaip1	35	376	0.00335932	0.789282
C5_AVR	ENSMUSG00000021958	Pinx1	62	776	0.00337425	0.568871
C5_AVR	ENSMUSG00000026414	Tnnt2	21	187	0.00337568	1.06001
C5_AVR	ENSMUSG00000032182	Yipf2	58	715	0.00338517	0.590769
C5_AVR	ENSMUSG00000026049	Tex30	58	715	0.00338517	0.590769
C5_AVR	ENSMUSG00000061474	Mrps36	58	715	0.00338517	0.590769
C5_AVR	ENSMUSG00000032705	Exd2	57	700	0.00340572	0.596267
C5_AVR	ENSMUSG00000005410	Mcm5	10	59	0.00340679	1.65387
C5_AVR	ENSMUSG00000064128	Cenpj	38	419	0.00340679	0.751709
C5_AVR	ENSMUSG00000025257	Ribc1	19	162	0.00341191	1.12267
C5_AVR	ENSMUSG00000097331	F420014N23Rik	22	200	0.00341368	1.03016
C5_AVR	ENSMUSG00000085743	8430419K02Rik	12	80	0.00341951	1.47762
C5_AVR	ENSMUSG00000025473	Adam8	12	80	0.00341951	1.47762
C5_AVR	ENSMUSG00000024952	Rps6ka4	12	80	0.00341951	1.47762
C5_AVR	ENSMUSG00000021453	Gadd45g	23	213	0.00342342	1.00344
C5_AVR	ENSMUSG00000034997	Htr2a	13	91	0.00342374	1.40723
C5_AVR	ENSMUSG00000032519	Slc25a38	40	448	0.00343797	0.729161
C5_AVR	ENSMUSG00000031862	Atp13a1	69	885	0.0034522	0.533579
C5_AVR	ENSMUSG00000097223	Gm2449	7	31	0.00347767	2.06775
C5_AVR	ENSMUSG00000097572	Gm26797	7	31	0.00347767	2.06775
C5_AVR	ENSMUSG00000060808	B9d1os	7	31	0.00347767	2.06775
C5_AVR	ENSMUSG00000015942	Gtf2ird2	46	536	0.00348811	0.672061
C5_AVR	ENSMUSG00000092607	Scnm1	31	321	0.00349113	0.842355
C5_AVR	ENSMUSG00000037214	Thap1	31	321	0.00349113	0.842355
C5_AVR	ENSMUSG00000072946	Ptgr2	70	901	0.00349117	0.528488
C5_AVR	ENSMUSG00000055540	Epha6	18	150	0.00349123	1.15569
C5_AVR	ENSMUSG00000086587	Gm11837	18	150	0.00349123	1.15569
C5_AVR	ENSMUSG00000052906	Ubxn8	43	492	0.00349123	0.698338
C5_AVR	ENSMUSG00000006527	Sfmbt1	120	1705	0.00349123	0.385922
C5_AVR	ENSMUSG00000036368	Rmdn2	26	253	0.00349833	0.932034
C5_AVR	ENSMUSG00000022014	Epsti1	28	280	0.00350816	0.89266
C5_AVR	ENSMUSG00000022889	Mrpl39	32	335	0.00350902	0.826571
C5_AVR	ENSMUSG00000073000	Gm10451	20	175	0.00351496	1.0853
C5_AVR	ENSMUSG00000022468	Endou	16	126	0.00353672	1.23731
C5_AVR	ENSMUSG00000024912	Fosl1	17	138	0.00353672	1.19353
C5_AVR	ENSMUSG00000070284	Gmppb	17	138	0.00353672	1.19353
C5_AVR	ENSMUSG00000062861	Zfp28	17	138	0.00353672	1.19353
C5_AVR	ENSMUSG00000038880	Mrps34	69	886	0.0035417	0.531949
C5_AVR	ENSMUSG00000038048	Cntnap5c	8	40	0.00354992	1.89266
C5_AVR	ENSMUSG00000037451	Slc22a20	8	40	0.00354992	1.89266
C5_AVR	ENSMUSG00000044145	1810024B03Rik	42	478	0.00356448	0.706038
C5_AVR	ENSMUSG00000023967	Mrps18a	80	1059	0.00357193	0.488029
C5_AVR	ENSMUSG00000016526	Dyrk3	21	188	0.00358078	1.05232
C5_AVR	ENSMUSG00000022414	Tab1	70	902	0.00358078	0.526887
C5_AVR	ENSMUSG00000021607	Mrpl36	70	902	0.00358078	0.526887
C5_AVR	ENSMUSG00000032245	Cln6	24	227	0.00359731	0.973002
C5_AVR	ENSMUSG00000030045	Mrpl19	61	763	0.00360021	0.569786
C5_AVR	ENSMUSG00000024084	Qpct	6	23	0.00360497	2.27599
C5_AVR	ENSMUSG00000044125	9530080O11Rik	6	23	0.00360497	2.27599
C5_AVR	ENSMUSG00000041245	Wnk3	22	201	0.00361354	1.02297
C5_AVR	ENSMUSG00000029027	Dffb	36	392	0.00361491	0.769803
C5_AVR	ENSMUSG00000059708	Akap17b	23	214	0.00361697	0.996683
C5_AVR	ENSMUSG00000020628	Trappc12	59	733	0.00366465	0.579561
C5_AVR	ENSMUSG00000049562	Ap5b1	11	70	0.00366612	1.54474
C5_AVR	ENSMUSG00000029490	Mfsd7a	11	70	0.00366612	1.54474
C5_AVR	ENSMUSG00000064341	mt-Nd1	26	254	0.00367999	0.926343
C5_AVR	ENSMUSG00000048827	Pkd1l3	68	872	0.00368943	0.533866
C5_AVR	ENSMUSG00000042810	Krba1	66	841	0.00369316	0.54302
C5_AVR	ENSMUSG00000029283	Cdc7	40	450	0.00370195	0.722735
C5_AVR	ENSMUSG00000040997	Abhd4	40	450	0.00370195	0.722735
C5_AVR	ENSMUSG00000057060	Slc35f3	63	795	0.00372944	0.557057
C5_AVR	ENSMUSG00000020234	4930404N11Rik	20	176	0.00374032	1.07708
C5_AVR	ENSMUSG00000102752	Gm7694	20	176	0.00374032	1.07708
C5_AVR	ENSMUSG00000044021	Muc19	13	92	0.00374476	1.39147
C5_AVR	ENSMUSG00000039158	Akna	13	92	0.00374476	1.39147
C5_AVR	ENSMUSG00000021054	Sgpp1	15	115	0.00376194	1.27599
C5_AVR	ENSMUSG00000031227	Magee1	15	115	0.00376194	1.27599
C5_AVR	ENSMUSG00000036768	Kif15	15	115	0.00376194	1.27599
C5_AVR	ENSMUSG00000027078	Ube2l6	15	115	0.00376194	1.27599
C5_AVR	ENSMUSG00000107388	Gm42788	15	115	0.00376194	1.27599
C5_AVR	ENSMUSG00000050071	Bex1	12	81	0.00376425	1.4597
C5_AVR	ENSMUSG00000005233	Spc25	12	81	0.00376425	1.4597
C5_AVR	ENSMUSG00000021692	Dimt1	73	951	0.00377633	0.511111
C5_AVR	ENSMUSG00000032726	Bmp8a	27	268	0.00377895	0.903386
C5_AVR	ENSMUSG00000032420	Nt5e	30	309	0.00378396	0.850015
C5_AVR	ENSMUSG00000017764	Zswim1	17	139	0.00379431	1.18311
C5_AVR	ENSMUSG00000026723	Trdmt1	17	139	0.00379431	1.18311
C5_AVR	ENSMUSG00000043572	Pars2	17	139	0.00379431	1.18311
C5_AVR	ENSMUSG00000046879	Irgm1	21	189	0.00379892	1.04466
C5_AVR	ENSMUSG00000086554	9530034E10Rik	16	127	0.00380756	1.2259
C5_AVR	ENSMUSG00000089984	Fbxo24	16	127	0.00380756	1.2259
C5_AVR	ENSMUSG00000028840	Zfp593	31	323	0.00381078	0.833394
C5_AVR	ENSMUSG00000025784	Clec3b	9	50	0.00381132	1.74066
C5_AVR	ENSMUSG00000022935	Grik1	9	50	0.00381132	1.74066
C5_AVR	ENSMUSG00000021719	Rgs7bp	9	50	0.00381132	1.74066
C5_AVR	ENSMUSG00000095061	E030018B13Rik	10	60	0.00381736	1.62963
C5_AVR	ENSMUSG00000085887	Arhgap27os3	10	60	0.00381736	1.62963
C5_AVR	ENSMUSG00000028010	Gar1	38	422	0.00381736	0.741416
C5_AVR	ENSMUSG00000029370	Rassf6	302	4848	0.00382021	0.209819
C5_AVR	ENSMUSG00000044876	Zfp444	57	704	0.00382297	0.588046
C5_AVR	ENSMUSG00000036270	Edc4	69	889	0.00382485	0.527073
C5_AVR	ENSMUSG00000024007	Ppil1	40	451	0.00383672	0.719532
C5_AVR	ENSMUSG00000022428	Cby1	37	408	0.00386806	0.751616
C5_AVR	ENSMUSG00000096916	Zfp850	19	164	0.00387573	1.10496
C5_AVR	ENSMUSG00000029363	Rfc5	19	164	0.00387573	1.10496
C5_AVR	ENSMUSG00000041840	Haus1	39	437	0.00390505	0.728501
C5_AVR	ENSMUSG00000025226	Fbxl15	49	584	0.00390536	0.639473
C5_AVR	ENSMUSG00000087336	Gm15860	51	614	0.0039115	0.624918
C5_AVR	ENSMUSG00000013033	Adgrl1	29	296	0.0039149	0.863115
C5_AVR	ENSMUSG00000024018	Ccdc167	44	510	0.00391991	0.679666
C5_AVR	ENSMUSG00000051721	BC068281	44	510	0.00391991	0.679666
C5_AVR	ENSMUSG00000036473	Tbc1d24	25	242	0.00394128	0.939581
C5_AVR	ENSMUSG00000024696	Lpxn	35	380	0.00394669	0.774015
C5_AVR	ENSMUSG00000091183	Gm5141	30	310	0.00395624	0.845354
C5_AVR	ENSMUSG00000039347	Atp6v0e2	27	269	0.00396527	0.898013
C5_AVR	ENSMUSG00000004567	Mcoln1	31	324	0.0039815	0.828934
C5_AVR	ENSMUSG00000047228	BC048546	5	16	0.00398168	2.53652
C5_AVR	ENSMUSG00000109649	RP23-413F14.3	5	16	0.00398168	2.53652
C5_AVR	ENSMUSG00000001285	Myg1	55	675	0.00398494	0.597204
C5_AVR	ENSMUSG00000032012	Nectin1	33	352	0.00398708	0.79955
C5_AVR	ENSMUSG00000087307	Gm12925	18	152	0.0039886	1.13659
C5_AVR	ENSMUSG00000079144	A130010J15Rik	18	152	0.0039886	1.13659
C5_AVR	ENSMUSG00000046432	Ngfrap1	48	570	0.0040221	0.644732
C5_AVR	ENSMUSG00000026149	Tm4sf20	48	570	0.0040221	0.644732
C5_AVR	ENSMUSG00000031486	Adgra2	21	190	0.00402697	1.03705
C5_AVR	ENSMUSG00000023009	Nckap5l	21	190	0.00402697	1.03705
C5_AVR	ENSMUSG00000079605	Zbtb9	28	283	0.00404124	0.877284
C5_AVR	ENSMUSG00000032641	Gpr19	28	283	0.00404124	0.877284
C5_AVR	ENSMUSG00000085156	Snhg15	22	203	0.00404561	1.00868
C5_AVR	ENSMUSG00000004929	Thop1	22	203	0.00404561	1.00868
C5_AVR	ENSMUSG00000028226	Mmp16	15	116	0.00406149	1.2635
C5_AVR	ENSMUSG00000031371	Haus7	26	256	0.00406149	0.915028
C5_AVR	ENSMUSG00000049303	Syt12	26	256	0.00406149	0.915028
C5_AVR	ENSMUSG00000082361	Btc	26	256	0.00406149	0.915028
C5_AVR	ENSMUSG00000055015	Gm9961	13	93	0.00408498	1.37587
C5_AVR	ENSMUSG00000058897	Col25a1	13	93	0.00408498	1.37587
C5_AVR	ENSMUSG00000055435	Maf	13	93	0.00408498	1.37587
C5_AVR	ENSMUSG00000020527	Myo19	45	526	0.00408992	0.667522
C5_AVR	ENSMUSG00000084781	D930015M05Rik	16	128	0.00409427	1.21459
C5_AVR	ENSMUSG00000027489	Necab3	8	41	0.00409614	1.85704
C5_AVR	ENSMUSG00000100120	Gm553	8	41	0.00409614	1.85704
C5_AVR	ENSMUSG00000000157	Itgb2l	55	676	0.00410201	0.595068
C5_AVR	ENSMUSG00000074064	Mlycd	42	482	0.00410399	0.694016
C5_AVR	ENSMUSG00000109936	RP23-145I16.5	7	32	0.00410752	2.02194
C5_AVR	ENSMUSG00000052760	A630001G21Rik	19	165	0.00412747	1.09619
C5_AVR	ENSMUSG00000075585	6330403L08Rik	31	325	0.00415607	0.824488
C5_AVR	ENSMUSG00000075227	Znhit2	31	325	0.00415607	0.824488
C5_AVR	ENSMUSG00000020707	Rnf135	27	270	0.00415854	0.89266
C5_AVR	ENSMUSG00000028182	Lrriq3	32	339	0.00416193	0.809446
C5_AVR	ENSMUSG00000031253	Srpx2	37	410	0.00417597	0.744561
C5_AVR	ENSMUSG00000049321	Zfp2	44	512	0.00419639	0.674019
C5_AVR	ENSMUSG00000026872	Zeb2	93	1274	0.00420327	0.438597
C5_AVR	ENSMUSG00000046532	Ar	24	230	0.00421286	0.95406
C5_AVR	ENSMUSG00000070709	1700049G17Rik	64	815	0.00421286	0.543932
C5_AVR	ENSMUSG00000048967	Yjefn3	20	178	0.00421868	1.06078
C5_AVR	ENSMUSG00000106978	N4bp2os	20	178	0.00421868	1.06078
C5_AVR	ENSMUSG00000019822	Smpd2	36	396	0.00422829	0.755156
C5_AVR	ENSMUSG00000037761	Actr5	46	542	0.00425643	0.656001
C5_AVR	ENSMUSG00000097970	Gm27028	18	153	0.00426014	1.12712
C5_AVR	ENSMUSG00000005054	Cstb	65	831	0.0042697	0.538251
C5_AVR	ENSMUSG00000107961	Gm44036	10	61	0.00427199	1.60578
C5_AVR	ENSMUSG00000022550	Adck5	52	632	0.00428131	0.611247
C5_AVR	ENSMUSG00000044030	Irf2bp1	49	587	0.00429453	0.632081
C5_AVR	ENSMUSG00000041096	Tspyl2	49	587	0.00429453	0.632081
C5_AVR	ENSMUSG00000086395	A630014C17Rik	9	51	0.00431941	1.71209
C5_AVR	ENSMUSG00000086715	B230112J18Rik	9	51	0.00431941	1.71209
C5_AVR	ENSMUSG00000044707	Ccnjl	30	312	0.00432274	0.836076
C5_AVR	ENSMUSG00000046675	Tmem251	33	354	0.0043314	0.791376
C5_AVR	ENSMUSG00000060924	Csmd1	17	141	0.00435642	1.1625
C5_AVR	ENSMUSG00000110410	RP24-273H15.3	25	244	0.00436139	0.927707
C5_AVR	ENSMUSG00000029592	Usp30	25	244	0.00436139	0.927707
C5_AVR	ENSMUSG00000002297	Dbf4	25	244	0.00436139	0.927707
C5_AVR	ENSMUSG00000033460	Armcx1	39	440	0.00436139	0.71863
C5_AVR	ENSMUSG00000003680	Taf6l	27	271	0.00436241	0.887326
C5_AVR	ENSMUSG00000093436	Gm20646	106	1487	0.00437303	0.404319
C5_AVR	ENSMUSG00000021579	Lrrc14b	15	117	0.00438476	1.25111
C5_AVR	ENSMUSG00000042581	Thsd7b	19	166	0.00439535	1.08748
C5_AVR	ENSMUSG00000025202	Scd3	19	166	0.00439535	1.08748
C5_AVR	ENSMUSG00000097254	C430042M11Rik	6	24	0.00440102	2.21459
C5_AVR	ENSMUSG00000068744	Psrc1	6	24	0.00440102	2.21459
C5_AVR	ENSMUSG00000086459	1700030C12Rik	6	24	0.00440102	2.21459
C5_AVR	ENSMUSG00000085569	Gm12602	6	24	0.00440102	2.21459
C5_AVR	ENSMUSG00000099632	2900093K20Rik	52	633	0.00441159	0.608966
C5_AVR	ENSMUSG00000047246	Hist1h2be	47	558	0.00441434	0.645055
C5_AVR	ENSMUSG00000035505	Cox18	49	588	0.00443067	0.629625
C5_AVR	ENSMUSG00000030321	Efcab12	28	285	0.00443263	0.867125
C5_AVR	ENSMUSG00000035984	Nme5	28	285	0.00443263	0.867125
C5_AVR	ENSMUSG00000009640	Dmap1	28	285	0.00443263	0.867125
C5_AVR	ENSMUSG00000073079	Srp54a	66	848	0.00443365	0.531061
C5_AVR	ENSMUSG00000025134	Alyref	29	299	0.00448507	0.848567
C5_AVR	ENSMUSG00000042349	Ikbke	11	72	0.00449378	1.50409
C5_AVR	ENSMUSG00000036931	Nfkbid	11	72	0.00449378	1.50409
C5_AVR	ENSMUSG00000046658	Zfp316	33	355	0.00451243	0.787307
C5_AVR	ENSMUSG00000063605	Ccdc102a	22	205	0.00452206	0.994539
C5_AVR	ENSMUSG00000105509	C130013H08Rik	22	205	0.00452206	0.994539
C5_AVR	ENSMUSG00000107014	1700126H18Rik	53	649	0.00452926	0.600434
C5_AVR	ENSMUSG00000047115	Fam221a	12	83	0.00453781	1.42451
C5_AVR	ENSMUSG00000025154	Arhgap19	18	154	0.00454557	1.11773
C5_AVR	ENSMUSG00000006241	Ccdc159	18	154	0.00454557	1.11773
C5_AVR	ENSMUSG00000051439	Cd14	42	485	0.00455773	0.685064
C5_AVR	ENSMUSG00000046574	Prr12	42	485	0.00455773	0.685064
C5_AVR	ENSMUSG00000023915	Tnfrsf21	47	559	0.0045591	0.642472
C5_AVR	ENSMUSG00000019320	Noxo1	36	398	0.00456772	0.747888
C5_AVR	ENSMUSG00000020654	Adcy3	25	245	0.00458454	0.921806
C5_AVR	ENSMUSG00000055733	Nap1l3	25	245	0.00458454	0.921806
C5_AVR	ENSMUSG00000032786	Alas1	59	741	0.00458508	0.563901
C5_AVR	ENSMUSG00000026304	Rab17	40	456	0.00459765	0.703626
C5_AVR	ENSMUSG00000056394	Lig1	55	680	0.00461112	0.586557
C5_AVR	ENSMUSG00000043488	Frmd8os	14	106	0.00464403	1.29402
C5_AVR	ENSMUSG00000028176	Lrrc7	14	106	0.00464403	1.29402
C5_AVR	ENSMUSG00000092381	Gm20512	14	106	0.00464403	1.29402
C5_AVR	ENSMUSG00000052305	Hbb-bs	75	991	0.00464565	0.490665
C5_AVR	ENSMUSG00000107191	Gm43579	4	10	0.00465201	2.89266
C5_AVR	ENSMUSG00000051378	Kif18b	4	10	0.00465201	2.89266
C5_AVR	ENSMUSG00000046449	C77370	17	142	0.00465986	1.1523
C5_AVR	ENSMUSG00000052033	Pfdn4	53	650	0.00466462	0.598212
C5_AVR	ENSMUSG00000024349	Tmem173	24	232	0.00467109	0.941569
C5_AVR	ENSMUSG00000059327	Eda	93	1279	0.00467109	0.432946
C5_AVR	ENSMUSG00000106396	Gm42902	8	42	0.00470865	1.82227
C5_AVR	ENSMUSG00000085433	Gm16001	8	42	0.00470865	1.82227
C5_AVR	ENSMUSG00000040726	Hesx1	8	42	0.00470865	1.82227
C5_AVR	ENSMUSG00000097370	4930467K11Rik	8	42	0.00470865	1.82227
C5_AVR	ENSMUSG00000038205	Prkab2	49	590	0.00471582	0.624727
C5_AVR	ENSMUSG00000072919	Noxred1	30	314	0.00471591	0.826858
C5_AVR	ENSMUSG00000031220	Awat2	16	130	0.00472497	1.19222
C5_AVR	ENSMUSG00000026708	Cenpl	15	118	0.004725	1.23884
C5_AVR	ENSMUSG00000085829	Gm4285	15	118	0.004725	1.23884
C5_AVR	ENSMUSG00000038587	Akap12	88	1199	0.00472686	0.446403
C5_AVR	ENSMUSG00000034263	Vwa9	61	773	0.00473591	0.551001
C5_AVR	ENSMUSG00000078190	Dnm3os	61	773	0.00473591	0.551001
C5_AVR	ENSMUSG00000045294	Insig1	20	180	0.00475007	1.04466
C5_AVR	ENSMUSG00000022843	Clcn2	22	206	0.00477538	0.987519
C5_AVR	ENSMUSG00000020325	Fstl3	7	33	0.0048285	1.97755
C5_AVR	ENSMUSG00000085127	4930444E06Rik	7	33	0.0048285	1.97755
C5_AVR	ENSMUSG00000006611	Hfe	7	33	0.0048285	1.97755
C5_AVR	ENSMUSG00000032514	Ttc21a	13	95	0.00485073	1.34517
C5_AVR	ENSMUSG00000098155	Gm27022	28	287	0.00486026	0.857036
C5_AVR	ENSMUSG00000002661	Alkbh7	39	443	0.00486254	0.708827
C5_AVR	ENSMUSG00000034035	Ccdc17	39	443	0.00486254	0.708827
C5_AVR	ENSMUSG00000015488	Cacfd1	48	576	0.00486599	0.629625
C5_AVR	ENSMUSG00000047013	Fbxo41	9	52	0.00487694	1.68407
C5_AVR	ENSMUSG00000049295	Zfp219	29	301	0.00490381	0.838949
C5_AVR	ENSMUSG00000045005	Fzd5	30	315	0.00492771	0.82227
C5_AVR	ENSMUSG00000054793	Cadm4	31	329	0.00493243	0.80684
C5_AVR	ENSMUSG00000106350	Gm4869	26	260	0.0049358	0.89266
C5_AVR	ENSMUSG00000016344	Ppdpf	62	790	0.00493922	0.543075
C5_AVR	ENSMUSG00000029725	Ppp1r35	38	429	0.00495661	0.717681
C5_AVR	ENSMUSG00000035958	Tdp2	70	915	0.00496897	0.506243
C5_AVR	ENSMUSG00000074039	4930520O04Rik	12	84	0.0049718	1.40723
C5_AVR	ENSMUSG00000036718	Micall2	19	168	0.0049718	1.0702
C5_AVR	ENSMUSG00000033540	Idua	23	220	0.00499528	0.95679
C5_AVR	ENSMUSG00000026170	Cyp27a1	23	220	0.00499528	0.95679
C5_AVR	ENSMUSG00000063838	Cdc42ep5	35	386	0.00499631	0.751414
C5_AVR	ENSMUSG00000078566	Bnip3	35	386	0.00499631	0.751414
C5_AVR	ENSMUSG00000021385	Ippk	49	592	0.00501926	0.619844
C5_AVR	ENSMUSG00000031381	Piga	27	274	0.00502354	0.871443
C5_AVR	ENSMUSG00000031519	Asb5	14	107	0.00502675	1.28048
C5_AVR	ENSMUSG00000047227	Gm527	25	247	0.00506412	0.910077
C5_AVR	ENSMUSG00000040621	Gemin8	25	247	0.00506412	0.910077
C5_AVR	ENSMUSG00000041268	Dmxl2	81	1090	0.00506652	0.464325
C5_AVR	ENSMUSG00000037279	Ovol2	28	288	0.00508702	0.852018
C5_AVR	ENSMUSG00000031430	Vsig1	5	17	0.00509295	2.44905
C5_AVR	ENSMUSG00000043897	Vmn2r2	5	17	0.00509295	2.44905
C5_AVR	ENSMUSG00000075325	Gm13582	5	17	0.00509295	2.44905
C5_AVR	ENSMUSG00000054293	A630033H20Rik	5	17	0.00509295	2.44905
C5_AVR	ENSMUSG00000031910	Has3	15	119	0.00509295	1.22666
C5_AVR	ENSMUSG00000041945	Mfsd9	15	119	0.00509295	1.22666
C5_AVR	ENSMUSG00000024697	Gna14	53	653	0.00509496	0.591569
C5_AVR	ENSMUSG00000024220	Zfp523	53	653	0.00509496	0.591569
C5_AVR	ENSMUSG00000059363	Fxn	40	459	0.00511344	0.694166
C5_AVR	ENSMUSG00000109118	Gm45109	36	401	0.00512069	0.737054
C5_AVR	ENSMUSG00000087165	2010001A14Rik	29	302	0.00512343	0.834164
C5_AVR	ENSMUSG00000032611	1700102P08Rik	38	430	0.00513884	0.714322
C5_AVR	ENSMUSG00000030942	Thumpd1	50	608	0.00516374	0.610516
C5_AVR	ENSMUSG00000031169	Porcn	18	156	0.00516558	1.09911
C5_AVR	ENSMUSG00000025421	Hdhd2	79	1059	0.00516674	0.469882
C5_AVR	ENSMUSG00000037108	Zcwpw1	26	261	0.00517555	0.887122
C5_AVR	ENSMUSG00000021606	Ndufs6	83	1123	0.00518371	0.456485
C5_AVR	ENSMUSG00000097787	2700046G09Rik	42	489	0.00522877	0.673215
C5_AVR	ENSMUSG00000098332	2310009A05Rik	37	416	0.00523337	0.723601
C5_AVR	ENSMUSG00000006390	Elovl1	34	373	0.0052548	0.759019
C5_AVR	ENSMUSG00000036136	Fam110c	34	373	0.0052548	0.759019
C5_AVR	ENSMUSG00000106588	Gm17590	23	221	0.00526317	0.950247
C5_AVR	ENSMUSG00000063929	Cyp4a32	13	96	0.00527445	1.33007
C5_AVR	ENSMUSG00000022762	Ncam2	13	96	0.00527445	1.33007
C5_AVR	ENSMUSG00000097610	A930012L18Rik	13	96	0.00527445	1.33007
C5_AVR	ENSMUSG00000075705	Msrb1	40	460	0.00529786	0.691026
C5_AVR	ENSMUSG00000037636	Slc25a43	10	63	0.00530761	1.55924
C5_AVR	ENSMUSG00000026058	Khdrbs2	10	63	0.00530761	1.55924
C5_AVR	ENSMUSG00000108854	D830036C21Rik	6	25	0.00532182	2.15569
C5_AVR	ENSMUSG00000027555	Car13	6	25	0.00532182	2.15569
C5_AVR	ENSMUSG00000093695	Gm20717	6	25	0.00532182	2.15569
C5_AVR	ENSMUSG00000044288	Cnr1	6	25	0.00532182	2.15569
C5_AVR	ENSMUSG00000033737	Fndc3c1	6	25	0.00532182	2.15569
C5_AVR	ENSMUSG00000069793	Slfn9	6	25	0.00532182	2.15569
C5_AVR	ENSMUSG00000038630	Zkscan16	22	208	0.00532182	0.97358
C5_AVR	ENSMUSG00000026479	Lamc2	50	609	0.00532182	0.608146
C5_AVR	ENSMUSG00000002633	Shh	17	144	0.00532295	1.13213
C5_AVR	ENSMUSG00000043168	4930426D05Rik	96	1334	0.00533066	0.418007
C5_AVR	ENSMUSG00000108659	Gm34121	20	182	0.00533851	1.02872
C5_AVR	ENSMUSG00000022416	Cacna1i	3	5	0.00537962	3.47762
C5_AVR	ENSMUSG00000024366	Gfra3	3	5	0.00537962	3.47762
C5_AVR	ENSMUSG00000097766	5730420D15Rik	3	5	0.00537962	3.47762
C5_AVR	ENSMUSG00000087308	Gm16195	3	5	0.00537962	3.47762
C5_AVR	ENSMUSG00000105910	Gm43539	3	5	0.00537962	3.47762
C5_AVR	ENSMUSG00000085123	Rubie	3	5	0.00537962	3.47762
C5_AVR	ENSMUSG00000029419	Gm996	3	5	0.00537962	3.47762
C5_AVR	ENSMUSG00000031304	Il2rg	3	5	0.00537962	3.47762
C5_AVR	ENSMUSG00000026468	Lhx4	3	5	0.00537962	3.47762
C5_AVR	ENSMUSG00000084757	1700057H15Rik	3	5	0.00537962	3.47762
C5_AVR	ENSMUSG00000025888	Casp1	3	5	0.00537962	3.47762
C5_AVR	ENSMUSG00000096044	Gm16427	3	5	0.00537962	3.47762
C5_AVR	ENSMUSG00000109491	Gm15396	8	43	0.00538396	1.78832
C5_AVR	ENSMUSG00000040794	C1qtnf4	53	655	0.00539537	0.587157
C5_AVR	ENSMUSG00000006289	Osgep	68	887	0.00539537	0.50926
C5_AVR	ENSMUSG00000036941	Elac1	42	490	0.00540078	0.670267
C5_AVR	ENSMUSG00000030493	Faap24	26	262	0.00542113	0.881605
C5_AVR	ENSMUSG00000004815	Dgkq	37	417	0.00542222	0.720138
C5_AVR	ENSMUSG00000041577	Prelp	14	108	0.00542639	1.26706
C5_AVR	ENSMUSG00000098098	Bvht	14	108	0.00542639	1.26706
C5_AVR	ENSMUSG00000098447	Gm27184	12	85	0.0054286	1.39016
C5_AVR	ENSMUSG00000085763	Smc2os	12	85	0.0054286	1.39016
C5_AVR	ENSMUSG00000023046	Igfbp6	24	235	0.00543153	0.923033
C5_AVR	ENSMUSG00000004317	Clcn5	116	1663	0.00543899	0.372996
C5_AVR	ENSMUSG00000039633	Lonrf1	34	374	0.00545455	0.755156
C5_AVR	ENSMUSG00000028599	Tnfrsf1b	11	74	0.00545911	1.46457
C5_AVR	ENSMUSG00000003410	Elavl3	11	74	0.00545911	1.46457
C5_AVR	ENSMUSG00000075062	Olfr1271	9	53	0.00548176	1.65659
C5_AVR	ENSMUSG00000019235	Rps6kl1	9	53	0.00548176	1.65659
C5_AVR	ENSMUSG00000095742	CAAA01147332.1	9	53	0.00548176	1.65659
C5_AVR	ENSMUSG00000047371	Zfp768	18	157	0.00549098	1.08989
C5_AVR	ENSMUSG00000042096	Dao	18	157	0.00549098	1.08989
C5_AVR	ENSMUSG00000097342	Gm26618	18	157	0.00549098	1.08989
C5_AVR	ENSMUSG00000020083	2010107G23Rik	27	276	0.00549815	0.860951
C5_AVR	ENSMUSG00000060227	Casc4	77	1030	0.00550221	0.472946
C5_AVR	ENSMUSG00000030298	Sec13	53	656	0.00555215	0.584956
C5_AVR	ENSMUSG00000029056	Pank4	32	346	0.00555282	0.77996
C5_AVR	ENSMUSG00000026202	Tuba4a	61	779	0.00555429	0.539846
C5_AVR	ENSMUSG00000020495	Smg8	25	249	0.00557222	0.898442
C5_AVR	ENSMUSG00000021532	Fastkd3	29	304	0.00558358	0.824641
C5_AVR	ENSMUSG00000027663	Zmat3	35	389	0.00559574	0.740244
C5_AVR	ENSMUSG00000086330	1700007J10Rik	35	389	0.00559574	0.740244
C5_AVR	ENSMUSG00000031434	Morc4	19	170	0.00559842	1.05312
C5_AVR	ENSMUSG00000045136	Tubb2b	39	447	0.00559842	0.695859
C5_AVR	ENSMUSG00000042660	Wdr55	22	209	0.00560608	0.96666
C5_AVR	ENSMUSG00000037196	Pacrg	64	826	0.00560624	0.52459
C5_AVR	ENSMUSG00000022682	Rrn3	58	733	0.00560786	0.554899
C5_AVR	ENSMUSG00000026546	Cfap45	7	34	0.00562884	1.93448
C5_AVR	ENSMUSG00000025422	Agap2	7	34	0.00562884	1.93448
C5_AVR	ENSMUSG00000036002	Fam214b	49	596	0.00566129	0.610129
C5_AVR	ENSMUSG00000086401	Gm15559	40	462	0.00566876	0.684767
C5_AVR	ENSMUSG00000038128	Camk4	17	145	0.00567604	1.12214
C5_AVR	ENSMUSG00000038451	Spsb2	46	551	0.00567635	0.632241
C5_AVR	ENSMUSG00000027088	Phospho2	46	551	0.00567635	0.632241
C5_AVR	ENSMUSG00000033389	Arhgap44	59	749	0.0056958	0.548409
C5_AVR	ENSMUSG00000020973	Dnaaf2	24	236	0.00570784	0.916907
C5_AVR	ENSMUSG00000017195	Zpbp2	13	97	0.00571649	1.31511
C5_AVR	ENSMUSG00000090257	Gm4524	38	433	0.00571649	0.704292
C5_AVR	ENSMUSG00000027397	Slc20a1	41	477	0.00572582	0.674294
C5_AVR	ENSMUSG00000047603	Zfp235	33	361	0.00573036	0.763127
C5_AVR	ENSMUSG00000022564	Grina	103	1452	0.00574306	0.397263
C5_AVR	ENSMUSG00000020435	Osbp2	27	277	0.00575468	0.855733
C5_AVR	ENSMUSG00000029304	Spp1	800	14248	0.00575571	0.0599722
C5_AVR	ENSMUSG00000015653	Steap2	32	347	0.00578025	0.775796
C5_AVR	ENSMUSG00000024792	Zfpl1	39	448	0.00579914	0.692635
C5_AVR	ENSMUSG00000058258	Idi1	28	291	0.00580453	0.837067
C5_AVR	ENSMUSG00000023829	Slc22a1	16	133	0.0058107	1.15931
C5_AVR	ENSMUSG00000006442	Srm	16	133	0.0058107	1.15931
C5_AVR	ENSMUSG00000033952	Aspm	23	223	0.00582208	0.93725
C5_AVR	ENSMUSG00000029790	Cep41	23	223	0.00582208	0.93725
C5_AVR	ENSMUSG00000024666	Tmem138	37	419	0.00582892	0.713235
C5_AVR	ENSMUSG00000074918	Inafm2	30	319	0.00583003	0.804066
C5_AVR	ENSMUSG00000040767	Snrnp25	18	158	0.00584156	1.08073
C5_AVR	ENSMUSG00000087354	4930404I05Rik	18	158	0.00584156	1.08073
C5_AVR	ENSMUSG00000039763	Dnajc28	14	109	0.00585519	1.25376
C5_AVR	ENSMUSG00000021675	F2rl2	15	121	0.00587819	1.20262
C5_AVR	ENSMUSG00000040536	Necab1	10	64	0.00587904	1.53652
C5_AVR	ENSMUSG00000026825	Dnm1	10	64	0.00587904	1.53652
C5_AVR	ENSMUSG00000037705	Tecta	10	64	0.00587904	1.53652
C5_AVR	ENSMUSG00000091794	Vmn2r18	10	64	0.00587904	1.53652
C5_AVR	ENSMUSG00000035983	Gm7008	10	64	0.00587904	1.53652
C5_AVR	ENSMUSG00000097908	4933404O12Rik	10	64	0.00587904	1.53652
C5_AVR	ENSMUSG00000079051	Gm14025	34	376	0.00588761	0.747462
C5_AVR	ENSMUSG00000074625	Arhgap40	12	86	0.00592341	1.37329
C5_AVR	ENSMUSG00000004902	Slc25a18	19	171	0.00593817	1.04466
C5_AVR	ENSMUSG00000108801	Gm44514	72	954	0.00593914	0.486667
C5_AVR	ENSMUSG00000053684	BC048403	20	184	0.00597641	1.01295
C5_AVR	ENSMUSG00000032127	Vps11	50	613	0.00598674	0.598701
C5_AVR	ENSMUSG00000091177	Gm15494	24	237	0.00599521	0.910807
C5_AVR	ENSMUSG00000068220	Lgals1	24	237	0.00599521	0.910807
C5_AVR	ENSMUSG00000037905	Bri3bp	17	146	0.00605425	1.11223
C5_AVR	ENSMUSG00000002769	Gnmt	17	146	0.00605425	1.11223
C5_AVR	ENSMUSG00000021490	Slc34a1	17	146	0.00605425	1.11223
C5_AVR	ENSMUSG00000097520	Gm26843	17	146	0.00605425	1.11223
C5_AVR	ENSMUSG00000032724	Abtb2	67	876	0.00605464	0.50589
C5_AVR	ENSMUSG00000052525	Spdya	31	334	0.00605527	0.78508
C5_AVR	ENSMUSG00000027510	Rbm38	31	334	0.00605527	0.78508
C5_AVR	ENSMUSG00000064115	Cadm2	28	292	0.00606329	0.832118
C5_AVR	ENSMUSG00000023963	Cyp39a1	60	767	0.0060902	0.538396
C5_AVR	ENSMUSG00000059659	Gm10069	34	377	0.00612119	0.74363
C5_AVR	ENSMUSG00000028445	Enho	8	44	0.00613177	1.75516
C5_AVR	ENSMUSG00000052160	Pld4	9	54	0.00615108	1.62963
C5_AVR	ENSMUSG00000101168	Gm28892	9	54	0.00615108	1.62963
C5_AVR	ENSMUSG00000031577	Tti2	33	363	0.00619969	0.755156
C5_AVR	ENSMUSG00000051346	Spryd4	13	98	0.00620041	1.30032
C5_AVR	ENSMUSG00000071660	Ttc9c	89	1228	0.00620615	0.428226
C5_AVR	ENSMUSG00000044081	Zfp85os	18	159	0.00621348	1.07163
C5_AVR	ENSMUSG00000006567	Atp7b	18	159	0.00621348	1.07163
C5_AVR	ENSMUSG00000092609	Gm20481	18	159	0.00621348	1.07163
C5_AVR	ENSMUSG00000022324	Matn2	46	554	0.00623673	0.624408
C5_AVR	ENSMUSG00000032114	Slc37a4	37	421	0.00626822	0.706365
C5_AVR	ENSMUSG00000050335	Lgals3	116	1671	0.0062843	0.366073
C5_AVR	ENSMUSG00000047880	Cxcr5	24	238	0.00629998	0.904733
C5_AVR	ENSMUSG00000086074	Gm13274	24	238	0.00629998	0.904733
C5_AVR	ENSMUSG00000079353	Gm11099	19	172	0.00630073	1.03625
C5_AVR	ENSMUSG00000074812	Spdye4c	14	110	0.00631842	1.24058
C5_AVR	ENSMUSG00000097911	Gm26691	20	185	0.0063255	1.00513
C5_AVR	ENSMUSG00000046519	Golph3l	61	784	0.006332	0.530615
C5_AVR	ENSMUSG00000022325	Pop1	41	480	0.00633698	0.665249
C5_AVR	ENSMUSG00000097091	4930526L06Rik	6	26	0.0063697	2.09911
C5_AVR	ENSMUSG00000034457	Eda2r	6	26	0.0063697	2.09911
C5_AVR	ENSMUSG00000002326	Gmpr2	36	407	0.00639008	0.715628
C5_AVR	ENSMUSG00000103613	Gm34882	5	18	0.00639782	2.36659
C5_AVR	ENSMUSG00000058400	Qrfpr	5	18	0.00639782	2.36659
C5_AVR	ENSMUSG00000094910	D430019H16Rik	5	18	0.00639782	2.36659
C5_AVR	ENSMUSG00000009551	6330409D20Rik	5	18	0.00639782	2.36659
C5_AVR	ENSMUSG00000086018	Gm13179	5	18	0.00639782	2.36659
C5_AVR	ENSMUSG00000100738	2010106C02Rik	4	11	0.00640423	2.75516
C5_AVR	ENSMUSG00000079017	Ifi27l2a	4	11	0.00640423	2.75516
C5_AVR	ENSMUSG00000000182	Fgf23	4	11	0.00640423	2.75516
C5_AVR	ENSMUSG00000044966	Fbxo48	4	11	0.00640423	2.75516
C5_AVR	ENSMUSG00000009210	Prr29	4	11	0.00640423	2.75516
C5_AVR	ENSMUSG00000074491	Clec4g	4	11	0.00640423	2.75516
C5_AVR	ENSMUSG00000084930	Gm11706	4	11	0.00640423	2.75516
C5_AVR	ENSMUSG00000073094	Smim9	4	11	0.00640423	2.75516
C5_AVR	ENSMUSG00000036850	Mrpl41	39	451	0.00643383	0.683006
C5_AVR	ENSMUSG00000040714	Klc3	23	225	0.00643916	0.924369
C5_AVR	ENSMUSG00000035759	Bbs10	23	225	0.00643916	0.924369
C5_AVR	ENSMUSG00000021120	Pigh	33	364	0.00643916	0.751187
C5_AVR	ENSMUSG00000085929	Gm13421	17	147	0.00644993	1.10238
C5_AVR	ENSMUSG00000030609	Aen	52	646	0.00644993	0.579637
C5_AVR	ENSMUSG00000050248	Evc2	88	1214	0.00648806	0.428467
C5_AVR	ENSMUSG00000021678	F2rl1	87	1198	0.00651048	0.431119
C5_AVR	ENSMUSG00000087168	Gm15983	10	65	0.00651432	1.51415
C5_AVR	ENSMUSG00000085881	Gm15912	7	35	0.00653169	1.89266
C5_AVR	ENSMUSG00000103309	BC037039	7	35	0.00653169	1.89266
C5_AVR	ENSMUSG00000044352	Sowaha	7	35	0.00653169	1.89266
C5_AVR	ENSMUSG00000059430	Actg2	7	35	0.00653169	1.89266
C5_AVR	ENSMUSG00000084845	Tmem240	22	212	0.00655791	0.946099
C5_AVR	ENSMUSG00000037938	Chchd5	27	280	0.00658215	0.840192
C5_AVR	ENSMUSG00000038046	Rnmtl1	27	280	0.00658215	0.840192
C5_AVR	ENSMUSG00000001313	Rnd2	11	76	0.00658491	1.42609
C5_AVR	ENSMUSG00000019823	Mical1	11	76	0.00658491	1.42609
C5_AVR	ENSMUSG00000008435	Rdh13	42	496	0.00658491	0.652709
C5_AVR	ENSMUSG00000058331	Zfp85	18	160	0.0065976	1.06258
C5_AVR	ENSMUSG00000046862	Pramef8	18	160	0.0065976	1.06258
C5_AVR	ENSMUSG00000025371	Chmp6	34	379	0.00659868	0.735997
C5_AVR	ENSMUSG00000036826	Igflr1	28	294	0.00661204	0.82227
C5_AVR	ENSMUSG00000006763	Saal1	29	308	0.00661779	0.805782
C5_AVR	ENSMUSG00000079560	Hoxa3	114	1641	0.0066392	0.367118
C5_AVR	ENSMUSG00000087436	Gm16156	21	199	0.00663936	0.970281
C5_AVR	ENSMUSG00000015016	Acsf3	19	173	0.00667137	1.02789
C5_AVR	ENSMUSG00000090761	Gm17201	33	365	0.00669222	0.747229
C5_AVR	ENSMUSG00000055409	Nell1	13	99	0.00670972	1.28567
C5_AVR	ENSMUSG00000086448	9330162012Rik	37	423	0.006727	0.699527
C5_AVR	ENSMUSG00000042787	Exog	25	253	0.00673506	0.87545
C5_AVR	ENSMUSG00000079834	Tmlhe	89	1232	0.0067353	0.423535
C5_AVR	ENSMUSG00000050552	Lamtor4	76	1023	0.00673669	0.463925
C5_AVR	ENSMUSG00000067916	Gm13139	35	394	0.00674081	0.721819
C5_AVR	ENSMUSG00000109751	RP24-337F7.3	15	123	0.00676708	1.17896
C5_AVR	ENSMUSG00000102674	8030442B05Rik	15	123	0.00676708	1.17896
C5_AVR	ENSMUSG00000055254	Ntrk2	15	123	0.00676708	1.17896
C5_AVR	ENSMUSG00000042428	Mgat3	49	602	0.00676708	0.595678
C5_AVR	ENSMUSG00000027752	Exosc8	66	865	0.00679292	0.502426
C5_AVR	ENSMUSG00000045007	Tubg2	14	111	0.00679937	1.22753
C5_AVR	ENSMUSG00000101586	Gm29017	14	111	0.00679937	1.22753
C5_AVR	ENSMUSG00000002550	Uck1	31	337	0.00683343	0.772179
C5_AVR	ENSMUSG00000031527	Eri1	46	557	0.00683639	0.616616
C5_AVR	ENSMUSG00000030727	Rabep2	67	881	0.0068373	0.497679
C5_AVR	ENSMUSG00000018239	Zcchc10	44	527	0.00683889	0.63236
C5_AVR	ENSMUSG00000100562	Gm29611	17	148	0.00686975	1.0926
C5_AVR	ENSMUSG00000087193	Gm14820	17	148	0.00686975	1.0926
C5_AVR	ENSMUSG00000086756	Gm14051	9	55	0.00687586	1.60315
C5_AVR	ENSMUSG00000000392	Fap	9	55	0.00687586	1.60315
C5_AVR	ENSMUSG00000092417	Gpank1	27	281	0.00687586	0.835049
C5_AVR	ENSMUSG00000013419	Zfp651	27	281	0.00687586	0.835049
C5_AVR	ENSMUSG00000002103	Acp2	39	453	0.00688657	0.676623
C5_AVR	ENSMUSG00000097189	Gm26594	22	213	0.00690009	0.93931
C5_AVR	ENSMUSG00000059674	Cdh24	22	213	0.00690009	0.93931
C5_AVR	ENSMUSG00000022571	Pycrl	28	295	0.00690035	0.817372
C5_AVR	ENSMUSG00000085071	Gm14066	24	240	0.00693072	0.89266
C5_AVR	ENSMUSG00000045326	Fndc7	40	468	0.00694631	0.666151
C5_AVR	ENSMUSG00000109947	RP24-235B15.7	8	45	0.0069523	1.72273
C5_AVR	ENSMUSG00000087390	Gm7598	8	45	0.0069523	1.72273
C5_AVR	ENSMUSG00000100680	1810044D09Rik	35	395	0.00699162	0.718162
C5_AVR	ENSMUSG00000000301	Pemt	12	88	0.00702382	1.34012
C5_AVR	ENSMUSG00000070997	1700055D18Rik	12	88	0.00702382	1.34012
C5_AVR	ENSMUSG00000062944	9130023H24Rik	12	88	0.00702382	1.34012
C5_AVR	ENSMUSG00000085255	Taco1os	12	88	0.00702382	1.34012
C5_AVR	ENSMUSG00000089669	Tnfsf13	12	88	0.00702382	1.34012
C5_AVR	ENSMUSG00000036006	Fam65b	12	88	0.00702382	1.34012
C5_AVR	ENSMUSG00000024253	Dync2li1	38	439	0.00705334	0.684438
C5_AVR	ENSMUSG00000087670	9530036M11Rik	20	187	0.00705808	0.989621
C5_AVR	ENSMUSG00000091514	Gm17484	69	914	0.0070771	0.487062
C5_AVR	ENSMUSG00000045019	Acer1	16	136	0.00709377	1.12712
C5_AVR	ENSMUSG00000087138	Gm15545	34	381	0.00711195	0.728403
C5_AVR	ENSMUSG00000063281	Zfp35	26	268	0.00713747	0.848938
C5_AVR	ENSMUSG00000032126	Hmbs	53	665	0.00715785	0.565298
C5_AVR	ENSMUSG00000021018	Polr2h	49	604	0.00717653	0.590893
C5_AVR	ENSMUSG00000016427	Ndufa1	88	1219	0.00719146	0.422537
C5_AVR	ENSMUSG00000021573	Tppp	10	66	0.00719721	1.49212
C5_AVR	ENSMUSG00000060534	Dcc	10	66	0.00719721	1.49212
C5_AVR	ENSMUSG00000086136	Gm12718	10	66	0.00719721	1.49212
C5_AVR	ENSMUSG00000098488	Pla2g4b	28	296	0.00720277	0.812489
C5_AVR	ENSMUSG00000084764	Grip1os2	28	296	0.00720277	0.812489
C5_AVR	ENSMUSG00000096199	Ptrhd1	28	296	0.00720277	0.812489
C5_AVR	ENSMUSG00000048329	Mfsd6l	11	77	0.00721219	1.40723
C5_AVR	ENSMUSG00000086784	Isoc2a	33	367	0.00721959	0.739346
C5_AVR	ENSMUSG00000108171	Gm43915	57	727	0.00722159	0.541666
C5_AVR	ENSMUSG00000061286	Exosc5	41	484	0.00722401	0.653277
C5_AVR	ENSMUSG00000064264	Zfp428	15	124	0.00725057	1.16728
C5_AVR	ENSMUSG00000106261	Gm34086	13	100	0.00725158	1.27117
C5_AVR	ENSMUSG00000032110	Acrv1	13	100	0.00725158	1.27117
C5_AVR	ENSMUSG00000109485	Gm45016	14	112	0.00731656	1.21459
C5_AVR	ENSMUSG00000031066	Usp11	53	666	0.00735984	0.56313
C5_AVR	ENSMUSG00000040236	Trappc5	39	455	0.0073735	0.670267
C5_AVR	ENSMUSG00000097705	Gm26740	25	255	0.00738945	0.864091
C5_AVR	ENSMUSG00000085539	Gm15561	18	162	0.00743778	1.04466
C5_AVR	ENSMUSG00000029627	Zkscan14	20	188	0.0074598	0.981927
C5_AVR	ENSMUSG00000044795	Cyb5d1	20	188	0.0074598	0.981927
C5_AVR	ENSMUSG00000070420	Zscan25	19	175	0.00748198	1.0113
C5_AVR	ENSMUSG00000021371	Mcur1	42	500	0.00749875	0.641121
C5_AVR	ENSMUSG00000036964	Trim17	27	283	0.00751083	0.824817
C5_AVR	ENSMUSG00000034192	Lsm3	43	515	0.00751326	0.632424
C5_AVR	ENSMUSG00000028927	Padi2	7	36	0.00754356	1.85202
C5_AVR	ENSMUSG00000059401	Mamld1	7	36	0.00754356	1.85202
C5_AVR	ENSMUSG00000108546	Gm44662	7	36	0.00754356	1.85202
C5_AVR	ENSMUSG00000031444	F10	6	27	0.00756106	2.04466
C5_AVR	ENSMUSG00000018654	Ikzf1	6	27	0.00756106	2.04466
C5_AVR	ENSMUSG00000105003	Gm42512	6	27	0.00756106	2.04466
C5_AVR	ENSMUSG00000001583	Tnk1	84	1157	0.00760783	0.430732
C5_AVR	ENSMUSG00000044847	Lsm11	24	242	0.00762968	0.880687
C5_AVR	ENSMUSG00000097047	1110020A21Rik	12	89	0.00764203	1.32382
C5_AVR	ENSMUSG00000031245	Hmgn5	52	652	0.00764394	0.566299
C5_AVR	ENSMUSG00000002006	Pdzd4	22	215	0.00764424	0.925827
C5_AVR	ENSMUSG00000106698	Gm43599	9	56	0.00767599	1.57716
C5_AVR	ENSMUSG00000049515	Espnl	9	56	0.00767599	1.57716
C5_AVR	ENSMUSG00000042477	Tfap2e	9	56	0.00767599	1.57716
C5_AVR	ENSMUSG00000030032	Wdr54	9	56	0.00767599	1.57716
C5_AVR	ENSMUSG00000025487	Psmd13	80	1093	0.00767854	0.442438
C5_AVR	ENSMUSG00000053646	Plxnb1	37	427	0.00774358	0.685949
C5_AVR	ENSMUSG00000073968	Trim68	42	501	0.00774358	0.638238
C5_AVR	ENSMUSG00000075025	Gm10804	15	125	0.007768	1.15569
C5_AVR	ENSMUSG00000011382	Dhdh	15	125	0.007768	1.15569
C5_AVR	ENSMUSG00000096959	4930509G22Rik	15	125	0.007768	1.15569
C5_AVR	ENSMUSG00000060336	Zfp937	30	326	0.007768	0.77275
C5_AVR	ENSMUSG00000019850	Tnfaip3	30	326	0.007768	0.77275
C5_AVR	ENSMUSG00000070345	Hsf5	30	326	0.007768	0.77275
C5_AVR	ENSMUSG00000028949	Smarcd3	30	326	0.007768	0.77275
C5_AVR	ENSMUSG00000032606	Nicn1	17	150	0.00777626	1.07323
C5_AVR	ENSMUSG00000055150	Zfp78	17	150	0.00777626	1.07323
C5_AVR	ENSMUSG00000043421	Hilpda	17	150	0.00777626	1.07323
C5_AVR	ENSMUSG00000095174	Gm20069	17	150	0.00777626	1.07323
C5_AVR	ENSMUSG00000016356	Col20a1	21	202	0.00777626	0.948694
C5_AVR	ENSMUSG00000015451	C4a	13	101	0.00783888	1.25682
C5_AVR	ENSMUSG00000109293	Dcst2	27	284	0.0078397	0.819728
C5_AVR	ENSMUSG00000027233	Patl2	23	229	0.00784242	0.898946
C5_AVR	ENSMUSG00000108957	Gm45235	8	46	0.0078632	1.69103
C5_AVR	ENSMUSG00000085488	4930557F10Rik	8	46	0.0078632	1.69103
C5_AVR	ENSMUSG00000091133	Gm17108	8	46	0.0078632	1.69103
C5_AVR	ENSMUSG00000093479	Gm20629	8	46	0.0078632	1.69103
C5_AVR	ENSMUSG00000036095	Dgkb	14	113	0.00786392	1.20176
C5_AVR	ENSMUSG00000106237	Gm8066	14	113	0.00786392	1.20176
C5_AVR	ENSMUSG00000024965	Fermt3	18	163	0.00788182	1.03578
C5_AVR	ENSMUSG00000107504	Gm35549	18	163	0.00788182	1.03578
C5_AVR	ENSMUSG00000041859	Mcm3	11	78	0.00788638	1.38862
C5_AVR	ENSMUSG00000054855	Rnd1	11	78	0.00788638	1.38862
C5_AVR	ENSMUSG00000061510	Gm10101	11	78	0.00788638	1.38862
C5_AVR	ENSMUSG00000086255	Gm11534	5	19	0.00791717	2.28859
C5_AVR	ENSMUSG00000020067	Mypn	5	19	0.00791717	2.28859
C5_AVR	ENSMUSG00000030345	Dyrk4	5	19	0.00791717	2.28859
C5_AVR	ENSMUSG00000110016	RP24-156M16.2	5	19	0.00791717	2.28859
C5_AVR	ENSMUSG00000010476	Ebf3	5	19	0.00791717	2.28859
C5_AVR	ENSMUSG00000048922	Cdca2	5	19	0.00791717	2.28859
C5_AVR	ENSMUSG00000098590	Gm1113	5	19	0.00791717	2.28859
C5_AVR	ENSMUSG00000028962	Slc4a2	68	903	0.00792256	0.483468
C5_AVR	ENSMUSG00000025900	Rp1	10	67	0.00793056	1.47043
C5_AVR	ENSMUSG00000024978	Gpam	61	793	0.00795051	0.514148
C5_AVR	ENSMUSG00000025212	Sfxn3	24	243	0.00798556	0.874738
C5_AVR	ENSMUSG00000090863	A530084C06Rik	16	138	0.00807348	1.10606
C5_AVR	ENSMUSG00000051074	4930579K19Rik	25	257	0.00809337	0.852819
C5_AVR	ENSMUSG00000024940	Ltbp3	56	716	0.00813512	0.538127
C5_AVR	ENSMUSG00000007589	Tinf2	39	458	0.00815214	0.660786
C5_AVR	ENSMUSG00000005220	Corin	26	271	0.00815688	0.832878
C5_AVR	ENSMUSG00000039208	Metrnl	61	794	0.0081587	0.51233
C5_AVR	ENSMUSG00000097323	4930426I24Rik	28	299	0.00817548	0.797941
C5_AVR	ENSMUSG00000052105	Mtcl1	167	2548	0.00818014	0.283143
C5_AVR	ENSMUSG00000024732	Ccdc86	27	285	0.00818107	0.814657
C5_AVR	ENSMUSG00000086480	Gm15287	21	203	0.00818831	0.941569
C5_AVR	ENSMUSG00000036639	Nudt1	36	414	0.00819498	0.691026
C5_AVR	ENSMUSG00000032527	Pccb	53	670	0.00821135	0.554491
C5_AVR	ENSMUSG00000048970	C1galt1c1	62	810	0.00822544	0.507006
C5_AVR	ENSMUSG00000068580	Zfyve19	41	488	0.00822604	0.641402
C5_AVR	ENSMUSG00000014773	Dll1	23	230	0.00822635	0.89266
C5_AVR	ENSMUSG00000010538	Tsacc	43	518	0.00824714	0.624044
C5_AVR	ENSMUSG00000043290	Zfp784	17	151	0.00826303	1.06365
C5_AVR	ENSMUSG00000067925	Cxx1a	12	90	0.00828521	1.3077
C5_AVR	ENSMUSG00000030598	Fbxo17	12	90	0.00828521	1.3077
C5_AVR	ENSMUSG00000095913	Gm21844	12	90	0.00828521	1.3077
C5_AVR	ENSMUSG00000006784	Ttc25	15	126	0.00830531	1.1442
C5_AVR	ENSMUSG00000026205	Slc23a3	18	164	0.00835486	1.02696
C5_AVR	ENSMUSG00000079497	Gm13420	51	640	0.00838369	0.565085
C5_AVR	ENSMUSG00000038510	Rpf2	47	579	0.00840047	0.591757
C5_AVR	ENSMUSG00000062209	Erbb4	417	6996	0.00843565	0.146177
C5_AVR	ENSMUSG00000028621	Cyb5rl	22	217	0.00844291	0.912468
C5_AVR	ENSMUSG00000074449	Gm15319	13	102	0.00845669	1.2426
C5_AVR	ENSMUSG00000074452	Pate2	25	258	0.00846941	0.847217
C5_AVR	ENSMUSG00000041037	Irgq	40	474	0.00846941	0.647773
C5_AVR	ENSMUSG00000048440	Cyp4f16	29	314	0.00847844	0.777948
C5_AVR	ENSMUSG00000087356	Gm13856	36	415	0.00848856	0.687545
C5_AVR	ENSMUSG00000070605	Gm13251	44	534	0.00849803	0.613323
C5_AVR	ENSMUSG00000041298	Katnal1	32	357	0.0085262	0.734808
C5_AVR	ENSMUSG00000026572	Tbx19	9	57	0.00853629	1.55162
C5_AVR	ENSMUSG00000105504	Gbp5	9	57	0.00853629	1.55162
C5_AVR	ENSMUSG00000107288	Gm42903	9	57	0.00853629	1.55162
C5_AVR	ENSMUSG00000054836	Elp6	27	286	0.00853753	0.809604
C5_AVR	ENSMUSG00000038593	Tctn1	34	386	0.00854433	0.709594
C5_AVR	ENSMUSG00000058441	Panx2	4	12	0.00854787	2.62963
C5_AVR	ENSMUSG00000000290	Itgb2	4	12	0.00854787	2.62963
C5_AVR	ENSMUSG00000072553	Gm525	4	12	0.00854787	2.62963
C5_AVR	ENSMUSG00000102013	E330023G01Rik	4	12	0.00854787	2.62963
C5_AVR	ENSMUSG00000022033	Pbk	4	12	0.00854787	2.62963
C5_AVR	ENSMUSG00000001228	Uhrf1	4	12	0.00854787	2.62963
C5_AVR	ENSMUSG00000085502	Gm12320	4	12	0.00854787	2.62963
C5_AVR	ENSMUSG00000058022	Adtrp	58	749	0.00854787	0.523747
C5_AVR	ENSMUSG00000109842	RP23-211A9.2	16	139	0.00859912	1.09565
C5_AVR	ENSMUSG00000032172	Olfm2	16	139	0.00859912	1.09565
C5_AVR	ENSMUSG00000034795	Ccdc122	11	79	0.00860922	1.37024
C5_AVR	ENSMUSG00000032268	Tmprss5	21	204	0.00861281	0.93448
C5_AVR	ENSMUSG00000026609	Ush2a	21	204	0.00861281	0.93448
C5_AVR	ENSMUSG00000098449	Gm7467	21	204	0.00861281	0.93448
C5_AVR	ENSMUSG00000026220	Slc16a14	23	231	0.00862476	0.886401
C5_AVR	ENSMUSG00000033955	Tnks1bp1	62	812	0.00863431	0.503448
C5_AVR	ENSMUSG00000057280	Musk	7	37	0.00865203	1.81249
C5_AVR	ENSMUSG00000021730	Hcn1	7	37	0.00865203	1.81249
C5_AVR	ENSMUSG00000015176	Nolc1	67	891	0.00866601	0.481395
C5_AVR	ENSMUSG00000020216	Jsrp1	3	6	0.00867322	3.21459
C5_AVR	ENSMUSG00000022878	Adipoq	3	6	0.00867322	3.21459
C5_AVR	ENSMUSG00000025952	Crygc	3	6	0.00867322	3.21459
C5_AVR	ENSMUSG00000110260	RP24-241I4.1	3	6	0.00867322	3.21459
C5_AVR	ENSMUSG00000058163	Gm5431	3	6	0.00867322	3.21459
C5_AVR	ENSMUSG00000086501	4930597A21Rik	3	6	0.00867322	3.21459
C5_AVR	ENSMUSG00000086701	Gm13595	3	6	0.00867322	3.21459
C5_AVR	ENSMUSG00000000171	Sdhd	50	626	0.0086883	0.568425
C5_AVR	ENSMUSG00000070690	5830473C10Rik	33	372	0.00869204	0.719823
C5_AVR	ENSMUSG00000056458	Mok	126	1857	0.00871145	0.33311
C5_AVR	ENSMUSG00000030924	2610020H08Rik	40	475	0.00873516	0.644732
C5_AVR	ENSMUSG00000106709	Gm42582	20	191	0.00874334	0.959087
C5_AVR	ENSMUSG00000022358	Fbxo32	24	245	0.00875594	0.862912
C5_AVR	ENSMUSG00000033644	Piwil2	17	152	0.00876539	1.05412
C5_AVR	ENSMUSG00000002105	Slc39a13	73	987	0.00877172	0.457506
C5_AVR	ENSMUSG00000020894	Vamp2	101	1442	0.00881638	0.378944
C5_AVR	ENSMUSG00000005043	Sgsh	19	178	0.00882275	0.986782
C5_AVR	ENSMUSG00000097433	Gm26781	19	178	0.00882275	0.986782
C5_AVR	ENSMUSG00000035681	Kcnc2	19	178	0.00882275	0.986782
C5_AVR	ENSMUSG00000051147	Nat2	19	178	0.00882275	0.986782
C5_AVR	ENSMUSG00000102845	Gm38033	18	165	0.00883542	1.01819
C5_AVR	ENSMUSG00000029126	Nsg1	8	47	0.00884392	1.66
C5_AVR	ENSMUSG00000102545	6430573P05Rik	8	47	0.00884392	1.66
C5_AVR	ENSMUSG00000027419	Pcsk2	8	47	0.00884392	1.66
C5_AVR	ENSMUSG00000029384	2010109A12Rik	22	218	0.0088511	0.905835
C5_AVR	ENSMUSG00000039461	Tcta	37	431	0.00886097	0.672497
C5_AVR	ENSMUSG00000041506	Rrp9	28	301	0.00886451	0.788323
C5_AVR	ENSMUSG00000101014	Gm28289	6	28	0.00888705	1.9922
C5_AVR	ENSMUSG00000042246	Tmc7	6	28	0.00888705	1.9922
C5_AVR	ENSMUSG00000045589	Frrs1l	6	28	0.00888705	1.9922
C5_AVR	ENSMUSG00000027748	Trpc4	6	28	0.00888705	1.9922
C5_AVR	ENSMUSG00000002068	Ccne1	6	28	0.00888705	1.9922
C5_AVR	ENSMUSG00000058976	Usp17lc	6	28	0.00888705	1.9922
C5_AVR	ENSMUSG00000079845	Xlr4a	6	28	0.00888705	1.9922
C5_AVR	ENSMUSG00000073739	Gm16287	12	91	0.00896436	1.29176
C5_AVR	ENSMUSG00000048677	Tpcn2	12	91	0.00896436	1.29176
C5_AVR	ENSMUSG00000079037	Prnp	35	402	0.00897095	0.692819
C5_AVR	ENSMUSG00000061298	Agbl4	49	612	0.00901039	0.57191
C5_AVR	ENSMUSG00000041718	Alg13	56	720	0.0090136	0.53009
C5_AVR	ENSMUSG00000059305	Vpreb1	40	476	0.0090155	0.641698
C5_AVR	ENSMUSG00000031808	Slc27a1	42	506	0.00904052	0.623912
C5_AVR	ENSMUSG00000060715	1700019A02Rik	21	205	0.00905032	0.927425
C5_AVR	ENSMUSG00000023495	Pcbp4	21	205	0.00905032	0.927425
C5_AVR	ENSMUSG00000015467	Egfl8	30	330	0.00907655	0.755156
C5_AVR	ENSMUSG00000109324	Prmt1	30	330	0.00907655	0.755156
C5_AVR	ENSMUSG00000017002	Slpi	16	140	0.00914545	1.0853
C5_AVR	ENSMUSG00000040102	Klhl42	34	388	0.00916503	0.702138
C5_AVR	ENSMUSG00000095432	Zfp748	37	432	0.00916503	0.669154
C5_AVR	ENSMUSG00000029016	Clcn6	37	432	0.00916503	0.669154
C5_AVR	ENSMUSG00000030611	Mrps11	37	432	0.00916503	0.669154
C5_AVR	ENSMUSG00000030347	D6Wsu163e	29	316	0.00916811	0.768788
C5_AVR	ENSMUSG00000048636	A730049H05Rik	46	567	0.00920494	0.590945
C5_AVR	ENSMUSG00000030706	Mrpl48	67	894	0.00928754	0.476546
C5_AVR	ENSMUSG00000020116	Pno1	40	477	0.00931521	0.63867
C5_AVR	ENSMUSG00000027274	Mkks	19	179	0.0093175	0.9787
C5_AVR	ENSMUSG00000085385	Snhg17	19	179	0.0093175	0.9787
C5_AVR	ENSMUSG00000022751	Nit2	42	507	0.00932942	0.621063
C5_AVR	ENSMUSG00000066438	Plekhd1	18	166	0.00935213	1.00947
C5_AVR	ENSMUSG00000037020	Wdr62	18	166	0.00935213	1.00947
C5_AVR	ENSMUSG00000074384	AI429214	11	80	0.00937585	1.35209
C5_AVR	ENSMUSG00000019927	Ube2d1	64	847	0.00939131	0.48837
C5_AVR	ENSMUSG00000048572	Tmem252	9	58	0.00945858	1.52653
C5_AVR	ENSMUSG00000105816	D030025E07Rik	9	58	0.00945858	1.52653
C5_AVR	ENSMUSG00000107766	Gm44073	9	58	0.00945858	1.52653
C5_AVR	ENSMUSG00000097637	4933417D19Rik	9	58	0.00945858	1.52653
C5_AVR	ENSMUSG00000060445	Sycp2	9	58	0.00945858	1.52653
C5_AVR	ENSMUSG00000089998	Phtf1os	23	233	0.00947199	0.873964
C5_AVR	ENSMUSG00000066392	Nrxn3	23	233	0.00947199	0.873964
C5_AVR	ENSMUSG00000001666	Ddt	84	1168	0.00951566	0.417081
C5_AVR	ENSMUSG00000087578	Ccdc142os	21	206	0.00952097	0.920405
C5_AVR	ENSMUSG00000038838	Vars2	21	206	0.00952097	0.920405
C5_AVR	ENSMUSG00000021901	Bap1	32	360	0.00952097	0.722735
C5_AVR	ENSMUSG00000028653	Trit1	77	1055	0.00953618	0.438347
C5_AVR	ENSMUSG00000095930	Nim1k	29	317	0.00954281	0.76423
C5_AVR	ENSMUSG00000025175	Fn3k	28	303	0.00962419	0.778769
C5_AVR	ENSMUSG00000051768	Xrcc1	35	404	0.00962725	0.685659
C5_AVR	ENSMUSG00000039556	Ppp1r3f	27	289	0.00967298	0.79455
C5_AVR	ENSMUSG00000026480	Ncf2	27	289	0.00967298	0.79455
C5_AVR	ENSMUSG00000043664	Tmem221	5	20	0.00967798	2.21459
C5_AVR	ENSMUSG00000110335	RP24-348E18.2	5	20	0.00967798	2.21459
C5_AVR	ENSMUSG00000035403	Crb2	5	20	0.00967798	2.21459
C5_AVR	ENSMUSG00000032135	Mcam	14	116	0.00969393	1.16396
C5_AVR	ENSMUSG00000078908	Mon1b	14	116	0.00969393	1.16396
C5_AVR	ENSMUSG00000007080	Pole	14	116	0.00969393	1.16396
C5_AVR	ENSMUSG00000066042	Med18	14	116	0.00969393	1.16396
C5_AVR	ENSMUSG00000031075	Ano1	20	193	0.0097034	0.944059
C5_AVR	ENSMUSG00000028786	Tmem54	12	92	0.00970389	1.27599
C5_AVR	ENSMUSG00000014867	Surf4	56	723	0.00974092	0.524091
C5_AVR	ENSMUSG00000017386	Traf4	59	770	0.00977405	0.508516
C5_AVR	ENSMUSG00000039616	Mocos	13	104	0.0097918	1.21459
C5_AVR	ENSMUSG00000063681	Crb1	19	180	0.00983438	0.970662
C5_AVR	ENSMUSG00000032015	Pou2f3	19	180	0.00983438	0.970662
C5_AVR	ENSMUSG00000000958	Slc7a7	34	390	0.00984369	0.69472
C5_AVR	ENSMUSG00000054204	Fam150b	17	154	0.00986564	1.03526
C5_AVR	ENSMUSG00000085890	Tnfsf13os	17	154	0.00986564	1.03526
C5_AVR	ENSMUSG00000101537	Gm29571	7	38	0.00988243	1.77402
C5_AVR	ENSMUSG00000086773	Gm16192	7	38	0.00988243	1.77402
C5_AVR	ENSMUSG00000093452	Zfhx2os	18	167	0.00989116	1.00081
C5_AVR	ENSMUSG00000001473	Tubb6	18	167	0.00989116	1.00081
C5_AVR	ENSMUSG00000106863	Gm43448	23	234	0.00992366	0.867785
C5_AVR	ENSMUSG00000055866	Per2	67	897	0.00995068	0.471713
C5_AVR	ENSMUSG00000045838	A430105I19Rik	21	207	0.0100088	0.913418
C5_AVR	ENSMUSG00000041396	Mettl18	21	207	0.0100088	0.913418
C5_AVR	ENSMUSG00000073627	C130036L24Rik	21	207	0.0100088	0.913418
C5_AVR	ENSMUSG00000036168	Ccdc38	27	290	0.0100827	0.789566
C5_AVR	ENSMUSG00000090626	Tex9	57	740	0.0100991	0.516096
C5_AVR	ENSMUSG00000087167	Gm15891	15	129	0.0101039	1.11025
C5_AVR	ENSMUSG00000032942	Ucp3	15	129	0.0101039	1.11025
C5_AVR	ENSMUSG00000032375	Aph1b	37	435	0.010141	0.65917
C5_AVR	ENSMUSG00000099718	Gm2087	30	333	0.0102004	0.7421
C5_AVR	ENSMUSG00000086820	Gm11465	30	333	0.0102004	0.7421
C5_AVR	ENSMUSG00000001270	Ckb	30	333	0.0102004	0.7421
C5_AVR	ENSMUSG00000086643	Gm15687	30	333	0.0102004	0.7421
C5_AVR	ENSMUSG00000031202	Rab39b	11	81	0.0102042	1.33417
C5_AVR	ENSMUSG00000073733	Rsg1	11	81	0.0102042	1.33417
C5_AVR	ENSMUSG00000021223	Papln	11	81	0.0102042	1.33417
C5_AVR	ENSMUSG00000024403	Atp6v1g2	22	221	0.0102375	0.886117
C5_AVR	ENSMUSG00000103144	Pcdhga1	16	142	0.0103538	1.06484
C5_AVR	ENSMUSG00000092354	Gm20548	19	181	0.010382	0.962669
C5_AVR	ENSMUSG00000032482	Cspg5	14	117	0.0103869	1.15158
C5_AVR	ENSMUSG00000022945	Chaf1b	14	117	0.0103869	1.15158
C5_AVR	ENSMUSG00000031428	Zcchc18	14	117	0.0103869	1.15158
C5_AVR	ENSMUSG00000032091	Tmprss4	6	29	0.0104102	1.94157
C5_AVR	ENSMUSG00000025383	Il23a	6	29	0.0104102	1.94157
C5_AVR	ENSMUSG00000110399	RP24-191C23.3	6	29	0.0104102	1.94157
C5_AVR	ENSMUSG00000067597	Dgat2l6	6	29	0.0104102	1.94157
C5_AVR	ENSMUSG00000040189	Ccdc114	36	421	0.0104115	0.666836
C5_AVR	ENSMUSG00000043342	Hoxd9	61	804	0.0104135	0.494273
C5_AVR	ENSMUSG00000009281	Rarres2	17	155	0.0104614	1.02593
C5_AVR	ENSMUSG00000091908	Gm17231	18	168	0.0104628	0.992195
C5_AVR	ENSMUSG00000086389	Gm15998	2	2	0.010471	4.21459
C5_AVR	ENSMUSG00000046031	Fam26f	2	2	0.010471	4.21459
C5_AVR	ENSMUSG00000102300	Gm34106	2	2	0.010471	4.21459
C5_AVR	ENSMUSG00000085368	Gm16188	2	2	0.010471	4.21459
C5_AVR	ENSMUSG00000090691	Gm3667	2	2	0.010471	4.21459
C5_AVR	ENSMUSG00000026736	4930426L09Rik	2	2	0.010471	4.21459
C5_AVR	ENSMUSG00000050961	AY358078	2	2	0.010471	4.21459
C5_AVR	ENSMUSG00000101702	1700072G22Rik	2	2	0.010471	4.21459
C5_AVR	ENSMUSG00000014686	Ceacam16	2	2	0.010471	4.21459
C5_AVR	ENSMUSG00000087038	2900079G21Rik	2	2	0.010471	4.21459
C5_AVR	ENSMUSG00000087461	C230014O12Rik	2	2	0.010471	4.21459
C5_AVR	ENSMUSG00000070708	Gtsf1l	2	2	0.010471	4.21459
C5_AVR	ENSMUSG00000081512	Gm15821	2	2	0.010471	4.21459
C5_AVR	ENSMUSG00000085531	Slc36a3os	2	2	0.010471	4.21459
C5_AVR	ENSMUSG00000000627	Sema4f	2	2	0.010471	4.21459
C5_AVR	ENSMUSG00000090570	Gm17041	2	2	0.010471	4.21459
C5_AVR	ENSMUSG00000000632	Sez6	2	2	0.010471	4.21459
C5_AVR	ENSMUSG00000086940	Gm12746	2	2	0.010471	4.21459
C5_AVR	ENSMUSG00000070821	Olfr1340	2	2	0.010471	4.21459
C5_AVR	ENSMUSG00000056600	Olfr90	2	2	0.010471	4.21459
C5_AVR	ENSMUSG00000055629	B4galnt4	2	2	0.010471	4.21459
C5_AVR	ENSMUSG00000085675	Gm12022	2	2	0.010471	4.21459
C5_AVR	ENSMUSG00000050763	Olfr1395	2	2	0.010471	4.21459
C5_AVR	ENSMUSG00000027577	Chrna4	2	2	0.010471	4.21459
C5_AVR	ENSMUSG00000038997	Asb17	2	2	0.010471	4.21459
C5_AVR	ENSMUSG00000020164	Kcnmb4os1	2	2	0.010471	4.21459
C5_AVR	ENSMUSG00000030077	Chl1	9	59	0.010471	1.50187
C5_AVR	ENSMUSG00000028583	Pdpn	9	59	0.010471	1.50187
C5_AVR	ENSMUSG00000008028	1700008O03Rik	12	93	0.010471	1.26039
C5_AVR	ENSMUSG00000005364	Il5ra	12	93	0.010471	1.26039
C5_AVR	ENSMUSG00000023873	1700010I14Rik	24	249	0.010471	0.839548
C5_AVR	ENSMUSG00000048481	Mypop	24	249	0.010471	0.839548
C5_AVR	ENSMUSG00000097155	Gm26511	10	70	0.0104737	1.40723
C5_AVR	ENSMUSG00000027811	4930579G24Rik	10	70	0.0104737	1.40723
C5_AVR	ENSMUSG00000085505	Gm12868	10	70	0.0104737	1.40723
C5_AVR	ENSMUSG00000097649	Gm10561	10	70	0.0104737	1.40723
C5_AVR	ENSMUSG00000098196	Gm26964	21	208	0.010489	0.906466
C5_AVR	ENSMUSG00000045813	Gm9801	13	105	0.0105007	1.20078
C5_AVR	ENSMUSG00000045215	Asxl3	13	105	0.0105007	1.20078
C5_AVR	ENSMUSG00000042419	Nfkbil1	38	451	0.0105007	0.645532
C5_AVR	ENSMUSG00000022199	Slc22a17	26	277	0.0105122	0.801285
C5_AVR	ENSMUSG00000002668	Dennd1c	26	277	0.0105122	0.801285
C5_AVR	ENSMUSG00000044566	Cage1	52	664	0.0105394	0.539988
C5_AVR	ENSMUSG00000024063	Lbh	57	742	0.0105889	0.512202
C5_AVR	ENSMUSG00000046822	Slc39a3	32	363	0.0106016	0.710762
C5_AVR	ENSMUSG00000038542	Pcid2	61	805	0.0106382	0.49248
C5_AVR	ENSMUSG00000085696	Hoxaas3	73	996	0.0106529	0.44441
C5_AVR	ENSMUSG00000002871	Tpra1	51	649	0.0106746	0.544938
C5_AVR	ENSMUSG00000099708	Gm29361	22	222	0.0107086	0.879604
C5_AVR	ENSMUSG00000020193	Zpbp	29	320	0.0107099	0.750641
C5_AVR	ENSMUSG00000034427	Myo15b	44	542	0.0107555	0.59187
C5_AVR	ENSMUSG00000003662	Ciao1	50	634	0.0108049	0.550105
C5_AVR	ENSMUSG00000020604	Arsg	23	236	0.0108621	0.855507
C5_AVR	ENSMUSG00000041144	Dnah7b	41	497	0.0108763	0.615038
C5_AVR	ENSMUSG00000044646	Zbtb7c	19	182	0.010917	0.954721
C5_AVR	ENSMUSG00000048007	Timm8a1	19	182	0.010917	0.954721
C5_AVR	ENSMUSG00000085760	Gm14302	16	143	0.0109722	1.05472
C5_AVR	ENSMUSG00000071112	Spx	16	143	0.0109722	1.05472
C5_AVR	ENSMUSG00000027171	Prrg4	26	278	0.0109726	0.796086
C5_AVR	ENSMUSG00000025586	Cpeb1	25	264	0.0109846	0.81405
C5_AVR	ENSMUSG00000042500	Ago4	32	364	0.0110007	0.706793
C5_AVR	ENSMUSG00000020178	Adora2a	18	169	0.0110298	0.983633
C5_AVR	ENSMUSG00000031847	1700030J22Rik	18	169	0.0110298	0.983633
C5_AVR	ENSMUSG00000098022	Zfp82	18	169	0.0110298	0.983633
C5_AVR	ENSMUSG00000036086	Zranb3	48	604	0.0110402	0.561146
C5_AVR	ENSMUSG00000086526	Gm12762	17	156	0.0110547	1.01665
C5_AVR	ENSMUSG00000097504	4930516B21Rik	11	82	0.0110643	1.31647
C5_AVR	ENSMUSG00000101447	Gm28826	4	13	0.0110776	2.51415
C5_AVR	ENSMUSG00000027230	Creb3l1	4	13	0.0110776	2.51415
C5_AVR	ENSMUSG00000086786	Gm15908	4	13	0.0110776	2.51415
C5_AVR	ENSMUSG00000071015	Gm136	4	13	0.0110776	2.51415
C5_AVR	ENSMUSG00000058914	C1qtnf3	4	13	0.0110776	2.51415
C5_AVR	ENSMUSG00000031394	Opn1mw	4	13	0.0110776	2.51415
C5_AVR	ENSMUSG00000051054	1700014D04Rik	4	13	0.0110776	2.51415
C5_AVR	ENSMUSG00000030159	Clec1b	4	13	0.0110776	2.51415
C5_AVR	ENSMUSG00000047261	Gap43	4	13	0.0110776	2.51415
C5_AVR	ENSMUSG00000086669	AA645442	4	13	0.0110776	2.51415
C5_AVR	ENSMUSG00000107960	Gm44042	8	49	0.0110776	1.59988
C5_AVR	ENSMUSG00000085708	Gm16063	8	49	0.0110776	1.59988
C5_AVR	ENSMUSG00000064299	4921528I07Rik	8	49	0.0110776	1.59988
C5_AVR	ENSMUSG00000093538	Gm20711	8	49	0.0110776	1.59988
C5_AVR	ENSMUSG00000045377	Tmem88	8	49	0.0110776	1.59988
C5_AVR	ENSMUSG00000103502	9330121J05Rik	8	49	0.0110776	1.59988
C5_AVR	ENSMUSG00000029408	Abcb9	14	118	0.0110776	1.1393
C5_AVR	ENSMUSG00000025723	Nmb	14	118	0.0110776	1.1393
C5_AVR	ENSMUSG00000022442	Ttll1	14	118	0.0110776	1.1393
C5_AVR	ENSMUSG00000105550	Gm42586	52	666	0.0111032	0.535649
C5_AVR	ENSMUSG00000021598	Med10	67	902	0.0111102	0.463693
C5_AVR	ENSMUSG00000052763	Zfp212	47	589	0.0111294	0.567053
C5_AVR	ENSMUSG00000032946	Rasgrp2	33	379	0.0111467	0.692928
C5_AVR	ENSMUSG00000096914	Galntl6	37	438	0.0111519	0.649254
C5_AVR	ENSMUSG00000066357	Wdr6	31	350	0.0111936	0.717573
C5_AVR	ENSMUSG00000107422	Gm44129	7	39	0.0112071	1.73654
C5_AVR	ENSMUSG00000070390	Nlrp1b	7	39	0.0112071	1.73654
C5_AVR	ENSMUSG00000029402	Snrnp35	49	620	0.0112118	0.553173
C5_AVR	ENSMUSG00000040354	Mars	28	307	0.0112515	0.759848
C5_AVR	ENSMUSG00000020329	Polrmt	28	307	0.0112515	0.759848
C5_AVR	ENSMUSG00000099689	Zfp383	13	106	0.0112684	1.18711
C5_AVR	ENSMUSG00000003348	Mob3a	20	196	0.0112698	0.921806
C5_AVR	ENSMUSG00000061894	Zscan20	20	196	0.0112698	0.921806
C5_AVR	ENSMUSG00000019303	Psmc3ip	12	94	0.0112845	1.24496
C5_AVR	ENSMUSG00000032342	Mto1	60	792	0.0113563	0.492122
C5_AVR	ENSMUSG00000032875	Arhgef17	71	967	0.0113769	0.446963
C5_AVR	ENSMUSG00000038422	Hdhd3	30	336	0.0113857	0.729161
C5_AVR	ENSMUSG00000018347	Zkscan6	26	279	0.0114215	0.790906
C5_AVR	ENSMUSG00000026411	Tmem9	24	251	0.0114239	0.828007
C5_AVR	ENSMUSG00000044337	Ackr3	24	251	0.0114239	0.828007
C5_AVR	ENSMUSG00000000154	Slc22a18	24	251	0.0114239	0.828007
C5_AVR	ENSMUSG00000036510	Cdh8	15	131	0.0114287	1.08806
C5_AVR	ENSMUSG00000027071	P2rx3	15	131	0.0114287	1.08806
C5_AVR	ENSMUSG00000022853	Ehhadh	15	131	0.0114287	1.08806
C5_AVR	ENSMUSG00000085847	Gm14540	10	71	0.0114431	1.38677
C5_AVR	ENSMUSG00000052504	Epha3	10	71	0.0114431	1.38677
C5_AVR	ENSMUSG00000028696	Ipp	36	424	0.0114603	0.656592
C5_AVR	ENSMUSG00000086341	Gm15932	36	424	0.0114603	0.656592
C5_AVR	ENSMUSG00000072662	Mansc4	19	183	0.0114776	0.946815
C5_AVR	ENSMUSG00000058715	Fcer1g	19	183	0.0114776	0.946815
C5_AVR	ENSMUSG00000020834	Dhrs13	55	714	0.0114776	0.516167
C5_AVR	ENSMUSG00000007989	Fzd3	58	761	0.0114776	0.500816
C5_AVR	ENSMUSG00000107230	Gm19265	42	514	0.0114978	0.601281
C5_AVR	ENSMUSG00000097750	Gm4673	9	60	0.0115129	1.47762
C5_AVR	ENSMUSG00000097232	Gm26854	37	439	0.0115129	0.645964
C5_AVR	ENSMUSG00000079317	Trappc2	41	499	0.0115345	0.609244
C5_AVR	ENSMUSG00000039682	Lap3	33	380	0.011536	0.689126
C5_AVR	ENSMUSG00000020652	Cenpo	39	469	0.0115606	0.626546
C5_AVR	ENSMUSG00000057265	Bbof1	84	1178	0.0115616	0.404781
C5_AVR	ENSMUSG00000090246	Gm17017	5	21	0.0116465	2.1442
C5_AVR	ENSMUSG00000051079	Rgs13	5	21	0.0116465	2.1442
C5_AVR	ENSMUSG00000012042	4930579F01Rik	5	21	0.0116465	2.1442
C5_AVR	ENSMUSG00000107849	Gm43904	5	21	0.0116465	2.1442
C5_AVR	ENSMUSG00000048230	Fbxo43	5	21	0.0116465	2.1442
C5_AVR	ENSMUSG00000000560	Gabra2	5	21	0.0116465	2.1442
C5_AVR	ENSMUSG00000084970	1700060J05Rik	5	21	0.0116465	2.1442
C5_AVR	ENSMUSG00000032531	Amotl2	172	2660	0.0116726	0.263642
C5_AVR	ENSMUSG00000021190	Lgmn	52	668	0.011688	0.531323
C5_AVR	ENSMUSG00000000724	Cryba1	44	545	0.0117138	0.583907
C5_AVR	ENSMUSG00000085913	Gm15601	30	337	0.01181	0.724874
C5_AVR	ENSMUSG00000038301	Snx10	30	337	0.01181	0.724874
C5_AVR	ENSMUSG00000090778	Gm3235	30	337	0.01181	0.724874
C5_AVR	ENSMUSG00000002732	Fkbp7	14	119	0.0118158	1.12712
C5_AVR	ENSMUSG00000013833	Med16	20	197	0.0118415	0.914464
C5_AVR	ENSMUSG00000028706	Nsun4	46	576	0.0118694	0.568225
C5_AVR	ENSMUSG00000020491	2810021J22Rik	37	440	0.0118933	0.642681
C5_AVR	ENSMUSG00000066705	Fxyd6	11	83	0.0119822	1.29898
C5_AVR	ENSMUSG00000026809	Spaca9	29	323	0.012002	0.737178
C5_AVR	ENSMUSG00000109827	RP24-235D23.7	6	30	0.0120421	1.89266
C5_AVR	ENSMUSG00000086379	1700026D11Rik	6	30	0.0120421	1.89266
C5_AVR	ENSMUSG00000048794	Cfap100	6	30	0.0120421	1.89266
C5_AVR	ENSMUSG00000026582	Sele	6	30	0.0120421	1.89266
C5_AVR	ENSMUSG00000108607	Gm44646	6	30	0.0120421	1.89266
C5_AVR	ENSMUSG00000037139	Myom3	6	30	0.0120421	1.89266
C5_AVR	ENSMUSG00000042254	Cilp	6	30	0.0120421	1.89266
C5_AVR	ENSMUSG00000108600	Gm44671	6	30	0.0120421	1.89266
C5_AVR	ENSMUSG00000101791	2210011K15Rik	6	30	0.0120421	1.89266
C5_AVR	ENSMUSG00000087199	Gm15818	13	107	0.0120782	1.17356
C5_AVR	ENSMUSG00000021287	Xrcc3	13	107	0.0120782	1.17356
C5_AVR	ENSMUSG00000064329	Scn1a	13	107	0.0120782	1.17356
C5_AVR	ENSMUSG00000015365	Mov10l1	19	184	0.0120843	0.938953
C5_AVR	ENSMUSG00000052125	F730043M19Rik	21	211	0.0121081	0.885806
C5_AVR	ENSMUSG00000000881	Dlg3	53	685	0.0121332	0.522548
C5_AVR	ENSMUSG00000022621	Rabl2	51	654	0.0121638	0.533866
C5_AVR	ENSMUSG00000011658	Fuz	32	367	0.0122187	0.694952
C5_AVR	ENSMUSG00000002307	Daxx	36	426	0.0122377	0.649803
C5_AVR	ENSMUSG00000029003	Mad2l2	30	338	0.0122574	0.720599
C5_AVR	ENSMUSG00000033356	Pus7l	18	171	0.0122638	0.96666
C5_AVR	ENSMUSG00000050605	Zfp61	27	295	0.0122924	0.764904
C5_AVR	ENSMUSG00000060675	Pla2g16	22	225	0.0122946	0.860238
C5_AVR	ENSMUSG00000084843	B230312C02Rik	22	225	0.0122946	0.860238
C5_AVR	ENSMUSG00000039194	Rlbp1	8	50	0.0123473	1.57073
C5_AVR	ENSMUSG00000066000	2610305D13Rik	8	50	0.0123473	1.57073
C5_AVR	ENSMUSG00000097597	Gm26674	8	50	0.0123473	1.57073
C5_AVR	ENSMUSG00000036928	Stag3	8	50	0.0123473	1.57073
C5_AVR	ENSMUSG00000071078	Nr2c2ap	72	987	0.0123686	0.437607
C5_AVR	ENSMUSG00000040705	A930016O22Rik	25	267	0.012447	0.797748
C5_AVR	ENSMUSG00000057176	Ccdc189	24	253	0.0124549	0.816557
C5_AVR	ENSMUSG00000029442	Wdr66	31	353	0.0124769	0.70526
C5_AVR	ENSMUSG00000092305	Prps1l1	10	72	0.012492	1.36659
C5_AVR	ENSMUSG00000066643	Wdr35	80	1117	0.0125376	0.411102
C5_AVR	ENSMUSG00000090963	Gm17655	35	412	0.0125837	0.65737
C5_AVR	ENSMUSG00000042200	Cdrt4	7	40	0.0126878	1.70001
C5_AVR	ENSMUSG00000028020	Glrb	7	40	0.0126878	1.70001
C5_AVR	ENSMUSG00000086742	Gm16201	7	40	0.0126878	1.70001
C5_AVR	ENSMUSG00000034112	Atp2c2	7	40	0.0126878	1.70001
C5_AVR	ENSMUSG00000044824	Olfr545	7	40	0.0126878	1.70001
C5_AVR	ENSMUSG00000070583	Fv1	7	40	0.0126878	1.70001
C5_AVR	ENSMUSG00000029771	Irf5	7	40	0.0126878	1.70001
C5_AVR	ENSMUSG00000087190	D430001F17Rik	9	61	0.0126878	1.45378
C5_AVR	ENSMUSG00000085178	Kdm6bos	37	442	0.0126878	0.636139
C5_AVR	ENSMUSG00000022351	Sqle	21	212	0.0127014	0.878985
C5_AVR	ENSMUSG00000050855	Zfp940	30	339	0.0127175	0.716337
C5_AVR	ENSMUSG00000106093	Gm42722	19	185	0.012723	0.931134
C5_AVR	ENSMUSG00000056258	Kcnq3	3	7	0.0128775	2.9922
C5_AVR	ENSMUSG00000073946	Olfr617	3	7	0.0128775	2.9922
C5_AVR	ENSMUSG00000074302	Gm10663	3	7	0.0128775	2.9922
C5_AVR	ENSMUSG00000049001	Ndnf	3	7	0.0128775	2.9922
C5_AVR	ENSMUSG00000078689	Mup6	3	7	0.0128775	2.9922
C5_AVR	ENSMUSG00000064109	Hcst	3	7	0.0128775	2.9922
C5_AVR	ENSMUSG00000071788	Gm14525	3	7	0.0128775	2.9922
C5_AVR	ENSMUSG00000034185	6430628N08Rik	3	7	0.0128775	2.9922
C5_AVR	ENSMUSG00000091906	1700099I09Rik	3	7	0.0128775	2.9922
C5_AVR	ENSMUSG00000020897	Aurkb	3	7	0.0128775	2.9922
C5_AVR	ENSMUSG00000031932	Gpr83	3	7	0.0128775	2.9922
C5_AVR	ENSMUSG00000086578	Gm13583	3	7	0.0128775	2.9922
C5_AVR	ENSMUSG00000048234	Rnf149	57	750	0.0128775	0.496731
C5_AVR	ENSMUSG00000085253	Gm16833	26	282	0.0128981	0.775476
C5_AVR	ENSMUSG00000006720	Zfp184	18	172	0.0129274	0.958248
C5_AVR	ENSMUSG00000042659	Arrdc4	18	172	0.0129274	0.958248
C5_AVR	ENSMUSG00000086632	1700112J05Rik	18	172	0.0129274	0.958248
C5_AVR	ENSMUSG00000044339	Alkbh2	31	354	0.0129274	0.701179
C5_AVR	ENSMUSG00000034460	Six4	29	325	0.01293	0.728273
C5_AVR	ENSMUSG00000087203	Gm13986	13	108	0.0129343	1.16014
C5_AVR	ENSMUSG00000026175	Vil1	13	108	0.0129343	1.16014
C5_AVR	ENSMUSG00000101268	2010310C07Rik	13	108	0.0129343	1.16014
C5_AVR	ENSMUSG00000084846	A730011C13Rik	13	108	0.0129343	1.16014
C5_AVR	ENSMUSG00000033610	Pank1	69	941	0.0129519	0.445061
C5_AVR	ENSMUSG00000107266	Gm43698	11	84	0.0129607	1.2817
C5_AVR	ENSMUSG00000086690	4933406J10Rik	11	84	0.0129607	1.2817
C5_AVR	ENSMUSG00000071652	Ints5	25	268	0.0129614	0.792355
C5_AVR	ENSMUSG00000033684	Qsox1	24	254	0.0129865	0.810866
C5_AVR	ENSMUSG00000063953	Amd2	17	159	0.0130447	0.989168
C5_AVR	ENSMUSG00000022074	Tnfrsf10b	16	146	0.0130513	1.02476
C5_AVR	ENSMUSG00000074896	Ifit3	75	1038	0.0130513	0.423816
C5_AVR	ENSMUSG00000036904	Fzd8	20	199	0.0130541	0.899891
C5_AVR	ENSMUSG00000087596	Gm11715	12	96	0.0130775	1.21459
C5_AVR	ENSMUSG00000101320	Gm28529	28	311	0.0131215	0.741172
C5_AVR	ENSMUSG00000032215	Rsl24d1	43	534	0.0132319	0.580157
C5_AVR	ENSMUSG00000021720	Rnf180	67	910	0.013253	0.450954
C5_AVR	ENSMUSG00000091947	6530401F13Rik	27	297	0.013295	0.755156
C5_AVR	ENSMUSG00000028919	Arhgef19	21	213	0.0133066	0.872196
C5_AVR	ENSMUSG00000022120	Rnf219	45	565	0.0133931	0.564334
C5_AVR	ENSMUSG00000079286	Gm11084	41	504	0.0133957	0.59486
C5_AVR	ENSMUSG00000055760	Gemin6	26	283	0.0134303	0.770369
C5_AVR	ENSMUSG00000040105	Plpp6	35	414	0.0134334	0.650384
C5_AVR	ENSMUSG00000053821	Gm9922	14	121	0.0134501	1.10308
C5_AVR	ENSMUSG00000034023	Fancd2	14	121	0.0134501	1.10308
C5_AVR	ENSMUSG00000058486	Wdr91	40	489	0.0134501	0.602825
C5_AVR	ENSMUSG00000047583	Tyw3	22	227	0.0134641	0.847471
C5_AVR	ENSMUSG00000086682	Gm16023	38	459	0.0135098	0.620165
C5_AVR	ENSMUSG00000057948	Unc13d	25	269	0.0135185	0.786982
C5_AVR	ENSMUSG00000020335	Zfp354b	23	241	0.0135451	0.82526
C5_AVR	ENSMUSG00000078552	Dcdc2b	23	241	0.0135451	0.82526
C5_AVR	ENSMUSG00000049811	Fam161a	24	255	0.0135596	0.805197
C5_AVR	ENSMUSG00000011034	Slc5a1	10	73	0.013607	1.34669
C5_AVR	ENSMUSG00000108532	Gm44905	10	73	0.013607	1.34669
C5_AVR	ENSMUSG00000021070	Bdkrb2	10	73	0.013607	1.34669
C5_AVR	ENSMUSG00000096917	2500002B13Rik	18	173	0.0136257	0.949885
C5_AVR	ENSMUSG00000084978	Gm11655	18	173	0.0136257	0.949885
C5_AVR	ENSMUSG00000087129	Gm16316	20	200	0.0137122	0.89266
C5_AVR	ENSMUSG00000021390	Ogn	20	200	0.0137122	0.89266
C5_AVR	ENSMUSG00000087679	C330006A16Rik	20	200	0.0137122	0.89266
C5_AVR	ENSMUSG00000083649	Rasl2-9	8	51	0.013724	1.54216
C5_AVR	ENSMUSG00000090120	A730090N16Rik	8	51	0.013724	1.54216
C5_AVR	ENSMUSG00000049037	Clec4a1	8	51	0.013724	1.54216
C5_AVR	ENSMUSG00000041014	Nrg3	8	51	0.013724	1.54216
C5_AVR	ENSMUSG00000027702	Lrrc34	15	134	0.013724	1.05539
C5_AVR	ENSMUSG00000024827	Gldc	15	134	0.013724	1.05539
C5_AVR	ENSMUSG00000027581	Stmn3	15	134	0.013724	1.05539
C5_AVR	ENSMUSG00000040152	Thbs1	208	3298	0.013724	0.227652
C5_AVR	ENSMUSG00000021752	Kctd6	45	566	0.0137602	0.561783
C5_AVR	ENSMUSG00000100280	Gm28417	17	160	0.0137799	0.980123
C5_AVR	ENSMUSG00000040620	Dhx33	41	505	0.0137865	0.592
C5_AVR	ENSMUSG00000020526	Znhit3	34	400	0.0137972	0.658194
C5_AVR	ENSMUSG00000046192	Iqub	13	109	0.0138431	1.14684
C5_AVR	ENSMUSG00000085882	2610507I01Rik	13	109	0.0138431	1.14684
C5_AVR	ENSMUSG00000092241	Gm20522	13	109	0.0138431	1.14684
C5_AVR	ENSMUSG00000030187	Klra2	6	31	0.0138874	1.84535
C5_AVR	ENSMUSG00000019989	Enpp3	6	31	0.0138874	1.84535
C5_AVR	ENSMUSG00000030399	Ckm	6	31	0.0138874	1.84535
C5_AVR	ENSMUSG00000087098	Gm11884	6	31	0.0138874	1.84535
C5_AVR	ENSMUSG00000090164	BC035044	6	31	0.0138874	1.84535
C5_AVR	ENSMUSG00000013089	Etv5	6	31	0.0138874	1.84535
C5_AVR	ENSMUSG00000017832	Hspb9	5	22	0.0138982	2.07708
C5_AVR	ENSMUSG00000093507	Gm20627	5	22	0.0138982	2.07708
C5_AVR	ENSMUSG00000086602	Gm15609	5	22	0.0138982	2.07708
C5_AVR	ENSMUSG00000107341	1700065J11Rik	5	22	0.0138982	2.07708
C5_AVR	ENSMUSG00000051354	Samd3	5	22	0.0138982	2.07708
C5_AVR	ENSMUSG00000027463	Slc52a3	5	22	0.0138982	2.07708
C5_AVR	ENSMUSG00000039760	Il22ra2	5	22	0.0138982	2.07708
C5_AVR	ENSMUSG00000090486	BC035947	5	22	0.0138982	2.07708
C5_AVR	ENSMUSG00000109372	Gm19410	5	22	0.0138982	2.07708
C5_AVR	ENSMUSG00000100857	1700041M19Rik	5	22	0.0138982	2.07708
C5_AVR	ENSMUSG00000068758	Il3ra	5	22	0.0138982	2.07708
C5_AVR	ENSMUSG00000031641	Cbr4	36	430	0.0138982	0.63632
C5_AVR	ENSMUSG00000021198	Unc79	9	62	0.0139023	1.43032
C5_AVR	ENSMUSG00000036264	Fstl4	9	62	0.0139023	1.43032
C5_AVR	ENSMUSG00000028427	Aqp7	9	62	0.0139023	1.43032
C5_AVR	ENSMUSG00000027998	Plrg1	29	327	0.0139023	0.719422
C5_AVR	ENSMUSG00000047986	Palm3	21	214	0.0139127	0.865438
C5_AVR	ENSMUSG00000032577	Mapkapk3	26	284	0.0139454	0.76528
C5_AVR	ENSMUSG00000042857	Gm9776	11	85	0.0139959	1.26463
C5_AVR	ENSMUSG00000035772	Mrps2	11	85	0.0139959	1.26463
C5_AVR	ENSMUSG00000045036	Tmem232	11	85	0.0139959	1.26463
C5_AVR	ENSMUSG00000072673	Gm10392	4	14	0.0140243	2.40723
C5_AVR	ENSMUSG00000087622	Gm12290	4	14	0.0140243	2.40723
C5_AVR	ENSMUSG00000042638	Gucy2c	4	14	0.0140243	2.40723
C5_AVR	ENSMUSG00000085036	Gm14011	4	14	0.0140243	2.40723
C5_AVR	ENSMUSG00000017204	Gsdma	4	14	0.0140243	2.40723
C5_AVR	ENSMUSG00000087213	2810408I11Rik	4	14	0.0140243	2.40723
C5_AVR	ENSMUSG00000107406	1700040L08Rik	4	14	0.0140243	2.40723
C5_AVR	ENSMUSG00000073400	Trim10	4	14	0.0140243	2.40723
C5_AVR	ENSMUSG00000020323	Prss57	4	14	0.0140243	2.40723
C5_AVR	ENSMUSG00000020332	Meikin	4	14	0.0140243	2.40723
C5_AVR	ENSMUSG00000051111	Sv2c	4	14	0.0140243	2.40723
C5_AVR	ENSMUSG00000102202	Gm33280	12	97	0.0140243	1.19964
C5_AVR	ENSMUSG00000056162	Cndp1	12	97	0.0140243	1.19964
C5_AVR	ENSMUSG00000087312	Gm13833	12	97	0.0140243	1.19964
C5_AVR	ENSMUSG00000087347	1700047K16Rik	12	97	0.0140243	1.19964
C5_AVR	ENSMUSG00000012519	Mlkl	12	97	0.0140243	1.19964
C5_AVR	ENSMUSG00000008496	Pou2f2	19	187	0.0140243	0.915621
C5_AVR	ENSMUSG00000060716	Plekhh1	62	833	0.0140533	0.466611
C5_AVR	ENSMUSG00000041346	Wrap53	24	256	0.0140992	0.79955
C5_AVR	ENSMUSG00000110148	RP23-106I21.5	33	386	0.0141303	0.666525
C5_AVR	ENSMUSG00000002944	Cd36	7	41	0.0142663	1.66439
C5_AVR	ENSMUSG00000046242	Nme9	14	122	0.0142924	1.09121
C5_AVR	ENSMUSG00000085704	4921531C22Rik	14	122	0.0142924	1.09121
C5_AVR	ENSMUSG00000068877	Selenbp2	18	174	0.0143155	0.941569
C5_AVR	ENSMUSG00000039345	Mettl22	18	174	0.0143155	0.941569
C5_AVR	ENSMUSG00000043602	Zfp3	27	299	0.0143294	0.745474
C5_AVR	ENSMUSG00000069919	Hba-a1	20	201	0.0143466	0.885464
C5_AVR	ENSMUSG00000005354	Txn2	69	946	0.0143807	0.437416
C5_AVR	ENSMUSG00000028688	Toe1	29	328	0.014414	0.715017
C5_AVR	ENSMUSG00000039294	BC017643	42	522	0.0144917	0.578999
C5_AVR	ENSMUSG00000041845	Rhod	32	372	0.0144988	0.675429
C5_AVR	ENSMUSG00000062248	Cks2	32	372	0.0144988	0.675429
C5_AVR	ENSMUSG00000087385	AA415398	26	285	0.0145012	0.760209
C5_AVR	ENSMUSG00000103034	Gm8797	51	661	0.0145269	0.518507
C5_AVR	ENSMUSG00000087341	0610040F04Rik	15	135	0.0145384	1.04466
C5_AVR	ENSMUSG00000054258	Gm5082	15	135	0.0145384	1.04466
C5_AVR	ENSMUSG00000003779	Kif20a	16	148	0.0146012	1.00513
C5_AVR	ENSMUSG00000002870	Mcm2	16	148	0.0146012	1.00513
C5_AVR	ENSMUSG00000027997	Casp6	33	387	0.0146203	0.662792
C5_AVR	ENSMUSG00000021822	Plau	30	343	0.0146545	0.699414
C5_AVR	ENSMUSG00000090322	Gm17090	28	314	0.0146684	0.727322
C5_AVR	ENSMUSG00000028850	Gpatch3	19	188	0.0147478	0.907926
C5_AVR	ENSMUSG00000074758	Gm5535	10	74	0.0147642	1.32706
C5_AVR	ENSMUSG00000001588	Acap1	10	74	0.0147642	1.32706
C5_AVR	ENSMUSG00000005540	Fcer2a	10	74	0.0147642	1.32706
C5_AVR	ENSMUSG00000051037	Zfp455	10	74	0.0147642	1.32706
C5_AVR	ENSMUSG00000073077	Gm7173	13	110	0.0147721	1.13367
C5_AVR	ENSMUSG00000030084	Plxna1	48	615	0.0147728	0.535108
C5_AVR	ENSMUSG00000026641	Usf1	31	358	0.0148499	0.684968
C5_AVR	ENSMUSG00000034493	4930556J24Rik	96	1389	0.0148832	0.359719
C5_AVR	ENSMUSG00000002017	Fam98a	160	2472	0.0149398	0.265053
C5_AVR	ENSMUSG00000029273	Sult1d1	41	508	0.0150239	0.583455
C5_AVR	ENSMUSG00000101136	Gm8739	20	202	0.0150555	0.878304
C5_AVR	ENSMUSG00000048747	E130114P18Rik	20	202	0.0150555	0.878304
C5_AVR	ENSMUSG00000096351	Samd11	11	86	0.0151117	1.24775
C5_AVR	ENSMUSG00000090936	Gm17705	11	86	0.0151117	1.24775
C5_AVR	ENSMUSG00000023345	Poc1a	11	86	0.0151117	1.24775
C5_AVR	ENSMUSG00000046550	Spin2c	11	86	0.0151117	1.24775
C5_AVR	ENSMUSG00000082932	Cyp2j8	11	86	0.0151117	1.24775
C5_AVR	ENSMUSG00000025779	Ly96	33	388	0.0151216	0.659069
C5_AVR	ENSMUSG00000051455	Meioc	8	52	0.0151859	1.51415
C5_AVR	ENSMUSG00000039496	Cdnf	8	52	0.0151859	1.51415
C5_AVR	ENSMUSG00000027824	Vmn2r1	8	52	0.0151859	1.51415
C5_AVR	ENSMUSG00000032842	Abcc10	34	403	0.0152024	0.647415
C5_AVR	ENSMUSG00000022938	Fam3b	14	123	0.0152199	1.07943
C5_AVR	ENSMUSG00000089713	Gm16564	14	123	0.0152199	1.07943
C5_AVR	ENSMUSG00000079434	Neu2	38	463	0.0152329	0.607647
C5_AVR	ENSMUSG00000020826	Nos2	9	63	0.0152369	1.40723
C5_AVR	ENSMUSG00000106550	Gm43646	17	162	0.0153199	0.962201
C5_AVR	ENSMUSG00000040204	2810417H13Rik	17	162	0.0153199	0.962201
C5_AVR	ENSMUSG00000041632	Mrps27	65	885	0.0154127	0.447422
C5_AVR	ENSMUSG00000027495	Fam210b	15	136	0.0154324	1.03402
C5_AVR	ENSMUSG00000071089	Trim75	16	149	0.0154506	0.995419
C5_AVR	ENSMUSG00000031543	Ank1	16	149	0.0154506	0.995419
C5_AVR	ENSMUSG00000010307	Tmem86a	19	189	0.0154948	0.900273
C5_AVR	ENSMUSG00000086158	Ccpg1os	29	330	0.0155117	0.706247
C5_AVR	ENSMUSG00000085498	Gm14023	30	345	0.0157524	0.691026
C5_AVR	ENSMUSG00000028453	Fancg	13	111	0.0158032	1.12061
C5_AVR	ENSMUSG00000070348	Ccnd1	25	273	0.0158798	0.765687
C5_AVR	ENSMUSG00000063446	Plppr1	25	273	0.0158798	0.765687
C5_AVR	ENSMUSG00000071893	Vmn1r4	18	176	0.0158849	0.925081
C5_AVR	ENSMUSG00000105337	Gm43832	6	32	0.0159247	1.79955
C5_AVR	ENSMUSG00000108371	Gm45050	6	32	0.0159247	1.79955
C5_AVR	ENSMUSG00000026405	C4bp	6	32	0.0159247	1.79955
C5_AVR	ENSMUSG00000020785	Camkk1	6	32	0.0159247	1.79955
C5_AVR	ENSMUSG00000055809	Dnaaf3	6	32	0.0159247	1.79955
C5_AVR	ENSMUSG00000052516	Robo2	6	32	0.0159247	1.79955
C5_AVR	ENSMUSG00000099851	Gm29542	6	32	0.0159247	1.79955
C5_AVR	ENSMUSG00000024664	Fads3	6	32	0.0159247	1.79955
C5_AVR	ENSMUSG00000003379	Cd79a	6	32	0.0159247	1.79955
C5_AVR	ENSMUSG00000022787	Wdr53	41	510	0.0159247	0.577786
C5_AVR	ENSMUSG00000036721	Zscan12	31	360	0.0159256	0.676931
C5_AVR	ENSMUSG00000045257	Morn2	40	495	0.0160326	0.585231
C5_AVR	ENSMUSG00000107509	Gm44941	7	42	0.0160386	1.62963
C5_AVR	ENSMUSG00000028766	Alpl	7	42	0.0160386	1.62963
C5_AVR	ENSMUSG00000087685	1700122E12Rik	7	42	0.0160386	1.62963
C5_AVR	ENSMUSG00000044544	4921513I03Rik	7	42	0.0160386	1.62963
C5_AVR	ENSMUSG00000021396	Nxnl2	7	42	0.0160386	1.62963
C5_AVR	ENSMUSG00000003227	Edar	7	42	0.0160386	1.62963
C5_AVR	ENSMUSG00000039963	Ccdc40	10	75	0.0160431	1.3077
C5_AVR	ENSMUSG00000053279	Aldh1a1	22	231	0.0160453	0.82227
C5_AVR	ENSMUSG00000035845	Alg12	23	245	0.0160473	0.801512
C5_AVR	ENSMUSG00000021175	Cdca7l	23	245	0.0160473	0.801512
C5_AVR	ENSMUSG00000030316	Tamm41	27	302	0.0160753	0.731071
C5_AVR	ENSMUSG00000084128	Esrp2	83	1179	0.0160765	0.386279
C5_AVR	ENSMUSG00000042035	Igsf3	17	163	0.0161582	0.953322
C5_AVR	ENSMUSG00000043635	Adamts3	12	99	0.0161749	1.17019
C5_AVR	ENSMUSG00000108930	Gm44701	12	99	0.0161749	1.17019
C5_AVR	ENSMUSG00000044231	Nhlrc1	14	124	0.0161918	1.06775
C5_AVR	ENSMUSG00000108592	Gm44685	14	124	0.0161918	1.06775
C5_AVR	ENSMUSG00000025209	Peo1	36	435	0.016259	0.619641
C5_AVR	ENSMUSG00000039187	Fanci	11	87	0.016297	1.23108
C5_AVR	ENSMUSG00000034639	Setmar	11	87	0.016297	1.23108
C5_AVR	ENSMUSG00000104283	Gm37459	11	87	0.016297	1.23108
C5_AVR	ENSMUSG00000022696	Sidt1	11	87	0.016297	1.23108
C5_AVR	ENSMUSG00000064120	Mocs1	26	288	0.0163088	0.745103
C5_AVR	ENSMUSG00000063383	Zfp947	16	150	0.0163286	0.985769
C5_AVR	ENSMUSG00000057706	Mex3b	15	137	0.0163552	1.02345
C5_AVR	ENSMUSG00000007888	Crlf1	41	511	0.0163719	0.57496
C5_AVR	ENSMUSG00000086687	4930547E08Rik	5	23	0.0164317	2.01295
C5_AVR	ENSMUSG00000104932	Gm42485	5	23	0.0164317	2.01295
C5_AVR	ENSMUSG00000028546	Elavl4	5	23	0.0164317	2.01295
C5_AVR	ENSMUSG00000045775	Slc16a5	5	23	0.0164317	2.01295
C5_AVR	ENSMUSG00000109156	Gm45194	5	23	0.0164317	2.01295
C5_AVR	ENSMUSG00000029154	Cwh43	5	23	0.0164317	2.01295
C5_AVR	ENSMUSG00000030859	Fam24a	5	23	0.0164317	2.01295
C5_AVR	ENSMUSG00000086189	Gm15462	5	23	0.0164317	2.01295
C5_AVR	ENSMUSG00000044994	Olfr1426	5	23	0.0164317	2.01295
C5_AVR	ENSMUSG00000046500	Fam19a4	5	23	0.0164317	2.01295
C5_AVR	ENSMUSG00000093979	Gm2237	5	23	0.0164317	2.01295
C5_AVR	ENSMUSG00000044633	B530045E10Rik	5	23	0.0164317	2.01295
C5_AVR	ENSMUSG00000024217	Snrpc	51	666	0.0164634	0.507635
C5_AVR	ENSMUSG00000051359	Ncald	72	1001	0.0164722	0.417287
C5_AVR	ENSMUSG00000028684	Urod	24	260	0.0166447	0.777182
C5_AVR	ENSMUSG00000055424	Gm9970	9	64	0.0166698	1.38451
C5_AVR	ENSMUSG00000021538	Il9	9	64	0.0166698	1.38451
C5_AVR	ENSMUSG00000051652	Lrrc3	18	177	0.0166791	0.916907
C5_AVR	ENSMUSG00000028536	2610528J11Rik	18	177	0.0166791	0.916907
C5_AVR	ENSMUSG00000000934	Top1mt	21	218	0.0166825	0.838721
C5_AVR	ENSMUSG00000086329	Gm14233	8	53	0.0167866	1.48667
C5_AVR	ENSMUSG00000031448	Adprhl1	8	53	0.0167866	1.48667
C5_AVR	ENSMUSG00000035944	Ttc38	28	318	0.0170145	0.70906
C5_AVR	ENSMUSG00000030385	2900092C05Rik	17	164	0.0170277	0.944499
C5_AVR	ENSMUSG00000040740	Slc25a34	17	164	0.0170277	0.944499
C5_AVR	ENSMUSG00000100779	Gm29292	17	164	0.0170277	0.944499
C5_AVR	ENSMUSG00000032224	Fam81a	19	191	0.0170711	0.885086
C5_AVR	ENSMUSG00000035104	Eva1a	32	377	0.0171769	0.656167
C5_AVR	ENSMUSG00000041406	BC055324	38	467	0.0171863	0.595237
C5_AVR	ENSMUSG00000074151	Nlrc5	14	125	0.0172177	1.05616
C5_AVR	ENSMUSG00000054000	Tusc1	20	205	0.0173295	0.857036
C5_AVR	ENSMUSG00000087249	Gm16062	27	304	0.0173384	0.721548
C5_AVR	ENSMUSG00000087574	C030037D09Rik	12	100	0.017342	1.15569
C5_AVR	ENSMUSG00000045967	Gpr158	10	76	0.0174042	1.28859
C5_AVR	ENSMUSG00000002797	Ggct	52	684	0.0174542	0.497175
C5_AVR	ENSMUSG00000094942	Gm3604	21	219	0.0174668	0.832118
C5_AVR	ENSMUSG00000031354	Amelx	30	348	0.0174898	0.678535
C5_AVR	ENSMUSG00000098322	5830468F06Rik	4	15	0.0174985	2.3077
C5_AVR	ENSMUSG00000105811	Gm42707	4	15	0.0174985	2.3077
C5_AVR	ENSMUSG00000073409	H2-Q6	4	15	0.0174985	2.3077
C5_AVR	ENSMUSG00000031662	Snx20	4	15	0.0174985	2.3077
C5_AVR	ENSMUSG00000038233	Fam198a	4	15	0.0174985	2.3077
C5_AVR	ENSMUSG00000021613	Hapln1	4	15	0.0174985	2.3077
C5_AVR	ENSMUSG00000000903	Vpreb3	4	15	0.0174985	2.3077
C5_AVR	ENSMUSG00000040505	Abcg5	4	15	0.0174985	2.3077
C5_AVR	ENSMUSG00000064036	Mro	4	15	0.0174985	2.3077
C5_AVR	ENSMUSG00000040935	Padi6	4	15	0.0174985	2.3077
C5_AVR	ENSMUSG00000072591	5930412G12Rik	4	15	0.0174985	2.3077
C5_AVR	ENSMUSG00000075410	Gm11744	4	15	0.0174985	2.3077
C5_AVR	ENSMUSG00000018405	Mrm1	22	233	0.0174985	0.809833
C5_AVR	ENSMUSG00000035704	Alg8	22	233	0.0174985	0.809833
C5_AVR	ENSMUSG00000095789	Nupr1l	22	233	0.0174985	0.809833
C5_AVR	ENSMUSG00000045467	Ttll13	22	233	0.0174985	0.809833
C5_AVR	ENSMUSG00000026726	Cubn	18	178	0.0175337	0.908779
C5_AVR	ENSMUSG00000097885	5031434O11Rik	18	178	0.0175337	0.908779
C5_AVR	ENSMUSG00000106634	Gm43042	11	88	0.017542	1.21459
C5_AVR	ENSMUSG00000045826	Ptprcap	11	88	0.017542	1.21459
C5_AVR	ENSMUSG00000028681	Ptch2	11	88	0.017542	1.21459
C5_AVR	ENSMUSG00000050188	Lsm10	26	290	0.0176014	0.735118
C5_AVR	ENSMUSG00000084790	Gm15879	31	363	0.0176243	0.664958
C5_AVR	ENSMUSG00000015790	Surf1	37	453	0.0177732	0.600674
C5_AVR	ENSMUSG00000057751	Megf6	19	192	0.0179057	0.877553
C5_AVR	ENSMUSG00000037681	Esyt3	17	165	0.0179361	0.935728
C5_AVR	ENSMUSG00000022617	Chkb	64	876	0.0179366	0.439801
C5_AVR	ENSMUSG00000075061	Olfr1272	7	43	0.0179437	1.59568
C5_AVR	ENSMUSG00000068259	Olfr461	7	43	0.0179437	1.59568
C5_AVR	ENSMUSG00000047671	Tctex1d4	7	43	0.0179437	1.59568
C5_AVR	ENSMUSG00000102368	4930590L20Rik	7	43	0.0179437	1.59568
C5_AVR	ENSMUSG00000048655	Ccdc169	7	43	0.0179437	1.59568
C5_AVR	ENSMUSG00000071229	Timm8a2	7	43	0.0179437	1.59568
C5_AVR	ENSMUSG00000034209	Rasl10a	13	113	0.0179575	1.09485
C5_AVR	ENSMUSG00000044534	Ackr2	3	8	0.0180426	2.79955
C5_AVR	ENSMUSG00000005465	Il27ra	3	8	0.0180426	2.79955
C5_AVR	ENSMUSG00000010841	1700006E09Rik	3	8	0.0180426	2.79955
C5_AVR	ENSMUSG00000054247	Gm9939	3	8	0.0180426	2.79955
C5_AVR	ENSMUSG00000103170	Gm37170	3	8	0.0180426	2.79955
C5_AVR	ENSMUSG00000086696	Gm11234	3	8	0.0180426	2.79955
C5_AVR	ENSMUSG00000098875	Gm27211	3	8	0.0180426	2.79955
C5_AVR	ENSMUSG00000047807	9330154K18Rik	3	8	0.0180426	2.79955
C5_AVR	ENSMUSG00000030546	Plin1	3	8	0.0180426	2.79955
C5_AVR	ENSMUSG00000044583	Tlr7	3	8	0.0180426	2.79955
C5_AVR	ENSMUSG00000084788	Gm11342	3	8	0.0180426	2.79955
C5_AVR	ENSMUSG00000073460	Pnldc1	24	262	0.0180426	0.766127
C5_AVR	ENSMUSG00000029518	Rab35	39	484	0.0180947	0.581127
C5_AVR	ENSMUSG00000062991	Nrg1	92	1334	0.0180992	0.356607
C5_AVR	ENSMUSG00000052769	Gm9889	6	33	0.0181463	1.75516
C5_AVR	ENSMUSG00000091415	Ak9	6	33	0.0181463	1.75516
C5_AVR	ENSMUSG00000073421	H2-Ab1	6	33	0.0181463	1.75516
C5_AVR	ENSMUSG00000038763	Alpk3	6	33	0.0181463	1.75516
C5_AVR	ENSMUSG00000064220	Hist2h2aa1	6	33	0.0181463	1.75516
C5_AVR	ENSMUSG00000104713	Gbp6	6	33	0.0181463	1.75516
C5_AVR	ENSMUSG00000021567	Nkd2	23	248	0.0181647	0.783953
C5_AVR	ENSMUSG00000089680	Gm15722	9	65	0.0181736	1.36215
C5_AVR	ENSMUSG00000062480	Acat3	9	65	0.0181736	1.36215
C5_AVR	ENSMUSG00000035365	Parpbp	9	65	0.0181736	1.36215
C5_AVR	ENSMUSG00000087402	Gm11867	9	65	0.0181736	1.36215
C5_AVR	ENSMUSG00000040658	Dnph1	9	65	0.0181736	1.36215
C5_AVR	ENSMUSG00000092060	Bend4	9	65	0.0181736	1.36215
C5_AVR	ENSMUSG00000033847	Pla2g4c	16	152	0.0181736	0.96666
C5_AVR	ENSMUSG00000030340	Scnn1a	16	152	0.0181736	0.96666
C5_AVR	ENSMUSG00000047656	Trpt1	16	152	0.0181736	0.96666
C5_AVR	ENSMUSG00000054555	Adam12	16	152	0.0181736	0.96666
C5_AVR	ENSMUSG00000064293	Cntn4	22	234	0.0182186	0.803655
C5_AVR	ENSMUSG00000086740	Gm17029	22	234	0.0182186	0.803655
C5_AVR	ENSMUSG00000059277	R74862	14	126	0.0182393	1.04466
C5_AVR	ENSMUSG00000030359	Pzp	28	320	0.0182472	0.700015
C5_AVR	ENSMUSG00000032834	Pwp2	26	291	0.0182523	0.730152
C5_AVR	ENSMUSG00000029482	Aacs	37	454	0.0182764	0.597493
C5_AVR	ENSMUSG00000031617	Tmem184c	41	515	0.0182916	0.563711
C5_AVR	ENSMUSG00000030446	Zfp273	15	139	0.0182962	1.00254
C5_AVR	ENSMUSG00000051262	Nat8f3	15	139	0.0182962	1.00254
C5_AVR	ENSMUSG00000036882	Arhgap33	15	139	0.0182962	1.00254
C5_AVR	ENSMUSG00000069184	Zfp72	33	394	0.0183624	0.63693
C5_AVR	ENSMUSG00000029521	Chek2	34	409	0.0183878	0.626094
C5_AVR	ENSMUSG00000038168	P3h2	425	7226	0.0184597	0.126925
C5_AVR	ENSMUSG00000027560	Dok5	8	54	0.0184793	1.4597
C5_AVR	ENSMUSG00000044005	Gls2	8	54	0.0184793	1.4597
C5_AVR	ENSMUSG00000024659	Anxa1	99	1452	0.0185797	0.340119
C5_AVR	ENSMUSG00000090946	Ccdc71l	27	306	0.0186191	0.712087
C5_AVR	ENSMUSG00000018659	Pnpo	30	350	0.018685	0.670267
C5_AVR	ENSMUSG00000057228	Aadat	38	470	0.0187336	0.585998
C5_AVR	ENSMUSG00000050908	Tvp23a	19	193	0.0187338	0.870058
C5_AVR	ENSMUSG00000084866	A930006K02Rik	10	77	0.018791	1.26973
C5_AVR	ENSMUSG00000053702	Nebl	10	77	0.018791	1.26973
C5_AVR	ENSMUSG00000086382	Chrna1os	10	77	0.018791	1.26973
C5_AVR	ENSMUSG00000048486	Fitm2	17	166	0.0188403	0.927011
C5_AVR	ENSMUSG00000009670	Tex11	17	166	0.0188403	0.927011
C5_AVR	ENSMUSG00000040428	Plekha4	11	89	0.0188411	1.19829
C5_AVR	ENSMUSG00000021590	Spata9	11	89	0.0188411	1.19829
C5_AVR	ENSMUSG00000024786	1700123I01Rik	11	89	0.0188411	1.19829
C5_AVR	ENSMUSG00000019295	Tmem129	23	249	0.0189128	0.778148
C5_AVR	ENSMUSG00000101225	1700008J07Rik	20	207	0.0189327	0.843029
C5_AVR	ENSMUSG00000053080	2700081O15Rik	67	927	0.0189333	0.424251
C5_AVR	ENSMUSG00000097640	Gm20033	26	292	0.0189542	0.725203
C5_AVR	ENSMUSG00000003868	Ruvbl2	35	425	0.0189559	0.612552
C5_AVR	ENSMUSG00000072847	A530017D24Rik	35	425	0.0189559	0.612552
C5_AVR	ENSMUSG00000000359	Rem1	21	221	0.019015	0.819003
C5_AVR	ENSMUSG00000037593	BC030499	21	221	0.019015	0.819003
C5_AVR	ENSMUSG00000008333	Snrpb2	39	486	0.0191475	0.575178
C5_AVR	ENSMUSG00000062609	Kcnj15	16	153	0.0191756	0.9572
C5_AVR	ENSMUSG00000028468	Rgp1	49	641	0.0192464	0.505117
C5_AVR	ENSMUSG00000085303	Gm16751	5	24	0.0192588	1.95155
C5_AVR	ENSMUSG00000098620	Gm27209	5	24	0.0192588	1.95155
C5_AVR	ENSMUSG00000079652	Fam71f2	5	24	0.0192588	1.95155
C5_AVR	ENSMUSG00000106365	Gm43568	5	24	0.0192588	1.95155
C5_AVR	ENSMUSG00000027602	Map1lc3a	72	1009	0.0193043	0.405802
C5_AVR	ENSMUSG00000028133	Rwdd3	30	351	0.0193275	0.666151
C5_AVR	ENSMUSG00000021209	Ppp4r4	30	351	0.0193275	0.666151
C5_AVR	ENSMUSG00000074782	4833422C13Rik	14	127	0.019354	1.03326
C5_AVR	ENSMUSG00000028150	Rorc	36	441	0.0194938	0.599878
C5_AVR	ENSMUSG00000033294	Noc4l	24	264	0.0195102	0.755156
C5_AVR	ENSMUSG00000048920	Fkrp	35	426	0.0195569	0.609161
C5_AVR	ENSMUSG00000087429	Gm16235	28	322	0.0196064	0.691026
C5_AVR	ENSMUSG00000069844	Sco1	19	194	0.0196353	0.862602
C5_AVR	ENSMUSG00000040034	Nup43	42	533	0.0196754	0.548914
C5_AVR	ENSMUSG00000051817	Sox12	26	293	0.0196853	0.720271
C5_AVR	ENSMUSG00000003038	Hmgn2	23	250	0.0197055	0.772365
C5_AVR	ENSMUSG00000030801	Kat8	49	642	0.0197307	0.502868
C5_AVR	ENSMUSG00000025007	Aldh18a1	12	102	0.0198049	1.12712
C5_AVR	ENSMUSG00000109877	RP23-290O4.2	9	66	0.019809	1.34012
C5_AVR	ENSMUSG00000078349	AW011738	9	66	0.019809	1.34012
C5_AVR	ENSMUSG00000085739	Gm15862	9	66	0.019809	1.34012
C5_AVR	ENSMUSG00000097892	Gm26801	9	66	0.019809	1.34012
C5_AVR	ENSMUSG00000061086	Myl4	9	66	0.019809	1.34012
C5_AVR	ENSMUSG00000032121	Tmem218	29	337	0.0198263	0.675964
C5_AVR	ENSMUSG00000074852	Hpse2	55	737	0.0198754	0.470427
C5_AVR	ENSMUSG00000103659	Gm32569	56	753	0.0199277	0.465437
C5_AVR	ENSMUSG00000048537	Phldb1	73	1027	0.0199702	0.400192
C5_AVR	ENSMUSG00000062432	Cyp26c1	7	44	0.0199818	1.56251
C5_AVR	ENSMUSG00000031727	Pmfbp1	7	44	0.0199818	1.56251
C5_AVR	ENSMUSG00000038526	Car14	7	44	0.0199818	1.56251
C5_AVR	ENSMUSG00000044303	Cdkn2a	7	44	0.0199818	1.56251
C5_AVR	ENSMUSG00000069867	Pabpn1l	59	801	0.019997	0.451572
C5_AVR	ENSMUSG00000096299	Gm21814	31	367	0.0201151	0.649148
C5_AVR	ENSMUSG00000031765	Mt1	32	382	0.0201869	0.637159
C5_AVR	ENSMUSG00000052456	Asna1	32	382	0.0201869	0.637159
C5_AVR	ENSMUSG00000024922	Ovol1	33	397	0.0202138	0.625987
C5_AVR	ENSMUSG00000055313	Pgbd1	33	397	0.0202138	0.625987
C5_AVR	ENSMUSG00000044149	Nkrf	16	154	0.0202163	0.947801
C5_AVR	ENSMUSG00000073940	Hbb-bt	16	154	0.0202163	0.947801
C5_AVR	ENSMUSG00000074284	Gm10658	54	722	0.020275	0.47362
C5_AVR	ENSMUSG00000057219	Armc7	24	265	0.0202872	0.749702
C5_AVR	ENSMUSG00000028825	Rhd	24	265	0.0202872	0.749702
C5_AVR	ENSMUSG00000053461	Hhipl2	10	78	0.0203081	1.25111
C5_AVR	ENSMUSG00000027015	Cybrd1	13	115	0.0203212	1.06954
C5_AVR	ENSMUSG00000044313	Mab21l3	13	115	0.0203212	1.06954
C5_AVR	ENSMUSG00000075027	4631405J19Rik	8	55	0.0203233	1.43323
C5_AVR	ENSMUSG00000102112	1810041H14Rik	8	55	0.0203233	1.43323
C5_AVR	ENSMUSG00000020940	1700023F06Rik	8	55	0.0203233	1.43323
C5_AVR	ENSMUSG00000027505	Fam209	8	55	0.0203233	1.43323
C5_AVR	ENSMUSG00000104956	4930429D17Rik	8	55	0.0203233	1.43323
C5_AVR	ENSMUSG00000004044	Ptrf	58	786	0.0204282	0.454183
C5_AVR	ENSMUSG00000035397	Klf16	15	141	0.0204569	0.981927
C5_AVR	ENSMUSG00000041669	Prima1	15	141	0.0204569	0.981927
C5_AVR	ENSMUSG00000060275	Nrg2	15	141	0.0204569	0.981927
C5_AVR	ENSMUSG00000086914	Gm16124	45	581	0.020471	0.524047
C5_AVR	ENSMUSG00000063767	S100a7a	14	128	0.0205099	1.02194
C5_AVR	ENSMUSG00000033405	Nudt15	14	128	0.0205099	1.02194
C5_AVR	ENSMUSG00000024669	Cd5	14	128	0.0205099	1.02194
C5_AVR	ENSMUSG00000057173	Rfx8	6	34	0.0205773	1.71209
C5_AVR	ENSMUSG00000095199	Gm14431	6	34	0.0205773	1.71209
C5_AVR	ENSMUSG00000084833	Gm12649	6	34	0.0205773	1.71209
C5_AVR	ENSMUSG00000091649	Phf11b	6	34	0.0205773	1.71209
C5_AVR	ENSMUSG00000026177	Slc11a1	6	34	0.0205773	1.71209
C5_AVR	ENSMUSG00000063576	Klhdc3	40	504	0.0206375	0.559236
C5_AVR	ENSMUSG00000074576	Mocs3	30	353	0.0206619	0.657954
C5_AVR	ENSMUSG00000053070	9230110C19Rik	21	223	0.0207222	0.806005
C5_AVR	ENSMUSG00000034334	Fam151b	34	413	0.0208253	0.612053
C5_AVR	ENSMUSG00000043165	Lor	17	168	0.020829	0.909733
C5_AVR	ENSMUSG00000002204	Napsa	57	771	0.0208655	0.456891
C5_AVR	ENSMUSG00000040312	Cchcr1	38	474	0.0210219	0.573772
C5_AVR	ENSMUSG00000030652	Coq7	38	474	0.0210219	0.573772
C5_AVR	ENSMUSG00000001663	Gstt1	52	692	0.0210742	0.480399
C5_AVR	ENSMUSG00000078899	Gm4631	24	266	0.02109	0.744268
C5_AVR	ENSMUSG00000036249	Rbm43	12	103	0.0211395	1.11305
C5_AVR	ENSMUSG00000028885	Smpdl3b	12	103	0.0211395	1.11305
C5_AVR	ENSMUSG00000033970	Rfc3	37	459	0.0211775	0.581691
C5_AVR	ENSMUSG00000057054	Inca1	29	339	0.0212273	0.667427
C5_AVR	ENSMUSG00000031168	Ebp	29	339	0.0212273	0.667427
C5_AVR	ENSMUSG00000072647	Adam1a	29	339	0.0212273	0.667427
C5_AVR	ENSMUSG00000021257	Angel1	16	155	0.0212929	0.938463
C5_AVR	ENSMUSG00000024339	Tap2	16	155	0.0212929	0.938463
C5_AVR	ENSMUSG00000038214	Bend3	16	155	0.0212929	0.938463
C5_AVR	ENSMUSG00000085852	Gm13807	16	155	0.0212929	0.938463
C5_AVR	ENSMUSG00000110419	RP23-383A10.9	36	444	0.0213015	0.590097
C5_AVR	ENSMUSG00000030309	Caprin2	42	536	0.0213139	0.540816
C5_AVR	ENSMUSG00000108435	Gm45051	42	536	0.0213139	0.540816
C5_AVR	ENSMUSG00000008090	Fgfrl1	23	252	0.0213367	0.76087
C5_AVR	ENSMUSG00000026617	Bpnt1	58	788	0.021343	0.450517
C5_AVR	ENSMUSG00000031673	Cdh11	35	429	0.021401	0.599037
C5_AVR	ENSMUSG00000062826	Ces2f	4	16	0.0214032	2.21459
C5_AVR	ENSMUSG00000054764	Mtnr1a	4	16	0.0214032	2.21459
C5_AVR	ENSMUSG00000092569	Gm20544	4	16	0.0214032	2.21459
C5_AVR	ENSMUSG00000056032	BC018473	4	16	0.0214032	2.21459
C5_AVR	ENSMUSG00000089755	0610012D04Rik	4	16	0.0214032	2.21459
C5_AVR	ENSMUSG00000032066	Bco2	4	16	0.0214032	2.21459
C5_AVR	ENSMUSG00000020928	Higd1b	4	16	0.0214032	2.21459
C5_AVR	ENSMUSG00000026963	Tmem210	4	16	0.0214032	2.21459
C5_AVR	ENSMUSG00000063971	Krt88	4	16	0.0214032	2.21459
C5_AVR	ENSMUSG00000085360	Arhgap27os2	70	982	0.0215032	0.404292
C5_AVR	ENSMUSG00000020583	Matn3	9	67	0.0215156	1.31842
C5_AVR	ENSMUSG00000068816	Olfr152	9	67	0.0215156	1.31842
C5_AVR	ENSMUSG00000093536	Smim17	9	67	0.0215156	1.31842
C5_AVR	ENSMUSG00000023781	Hes7	9	67	0.0215156	1.31842
C5_AVR	ENSMUSG00000070498	Tmem132b	9	67	0.0215156	1.31842
C5_AVR	ENSMUSG00000101079	Gm28991	2	3	0.0215418	3.62963
C5_AVR	ENSMUSG00000107453	Gm44145	2	3	0.0215418	3.62963
C5_AVR	ENSMUSG00000006311	Etv2	2	3	0.0215418	3.62963
C5_AVR	ENSMUSG00000026413	Pkp1	2	3	0.0215418	3.62963
C5_AVR	ENSMUSG00000108308	Gm45218	2	3	0.0215418	3.62963
C5_AVR	ENSMUSG00000051851	Cxx1c	2	3	0.0215418	3.62963
C5_AVR	ENSMUSG00000066803	Vmn1r84	2	3	0.0215418	3.62963
C5_AVR	ENSMUSG00000106515	Gm30382	2	3	0.0215418	3.62963
C5_AVR	ENSMUSG00000066652	Lefty2	2	3	0.0215418	3.62963
C5_AVR	ENSMUSG00000006958	Chrd	2	3	0.0215418	3.62963
C5_AVR	ENSMUSG00000108669	4930441H08Rik	2	3	0.0215418	3.62963
C5_AVR	ENSMUSG00000084825	2410152P15Rik	2	3	0.0215418	3.62963
C5_AVR	ENSMUSG00000026831	1700007K13Rik	2	3	0.0215418	3.62963
C5_AVR	ENSMUSG00000060509	Xcr1	2	3	0.0215418	3.62963
C5_AVR	ENSMUSG00000022868	Ahsg	2	3	0.0215418	3.62963
C5_AVR	ENSMUSG00000060187	Lrrc10	2	3	0.0215418	3.62963
C5_AVR	ENSMUSG00000000223	Drp2	2	3	0.0215418	3.62963
C5_AVR	ENSMUSG00000004939	Nmrk2	2	3	0.0215418	3.62963
C5_AVR	ENSMUSG00000073997	Olfr521	2	3	0.0215418	3.62963
C5_AVR	ENSMUSG00000100000	1700023F02Rik	2	3	0.0215418	3.62963
C5_AVR	ENSMUSG00000100209	Gm28793	2	3	0.0215418	3.62963
C5_AVR	ENSMUSG00000097877	Gm26703	2	3	0.0215418	3.62963
C5_AVR	ENSMUSG00000084995	Lyzl4os	2	3	0.0215418	3.62963
C5_AVR	ENSMUSG00000007594	Hapln4	2	3	0.0215418	3.62963
C5_AVR	ENSMUSG00000033963	Fancd2os	2	3	0.0215418	3.62963
C5_AVR	ENSMUSG00000038925	E330034G19Rik	2	3	0.0215418	3.62963
C5_AVR	ENSMUSG00000055833	1700034H15Rik	13	116	0.0215418	1.05705
C5_AVR	ENSMUSG00000108749	Gm44767	13	116	0.0215418	1.05705
C5_AVR	ENSMUSG00000085514	Bcas3os2	15	142	0.0215418	0.971731
C5_AVR	ENSMUSG00000023755	Rhebl1	25	281	0.0215418	0.724018
C5_AVR	ENSMUSG00000034403	Pja1	41	521	0.0215418	0.547
C5_AVR	ENSMUSG00000036611	Eepd1	21	224	0.0215579	0.79955
C5_AVR	ENSMUSG00000101671	Gm28221	11	91	0.0216406	1.16622
C5_AVR	ENSMUSG00000033615	Cplx1	11	91	0.0216406	1.16622
C5_AVR	ENSMUSG00000066537	Vmn2r57	14	129	0.0216613	1.01072
C5_AVR	ENSMUSG00000087327	Gm15884	14	129	0.0216613	1.01072
C5_AVR	ENSMUSG00000022210	Dhrs4	49	646	0.0216703	0.493907
C5_AVR	ENSMUSG00000032551	1110059G10Rik	46	599	0.021695	0.511738
C5_AVR	ENSMUSG00000019338	Zfp687	40	506	0.0217444	0.553522
C5_AVR	ENSMUSG00000005674	Tomm40l	17	169	0.0218205	0.901171
C5_AVR	ENSMUSG00000044068	Zrsr1	42	537	0.0218224	0.538127
C5_AVR	ENSMUSG00000090330	9130221H12Rik	10	79	0.0218321	1.23274
C5_AVR	ENSMUSG00000097115	1810019N24Rik	10	79	0.0218321	1.23274
C5_AVR	ENSMUSG00000023909	Paqr4	10	79	0.0218321	1.23274
C5_AVR	ENSMUSG00000040124	Gorab	24	267	0.0218386	0.738854
C5_AVR	ENSMUSG00000051224	Tceanc	29	340	0.0218784	0.663178
C5_AVR	ENSMUSG00000063751	Platr8	29	340	0.0218784	0.663178
C5_AVR	ENSMUSG00000020782	Llgl2	132	2021	0.0220423	0.278128
C5_AVR	ENSMUSG00000030471	Zdhhc13	62	854	0.0221219	0.430692
C5_AVR	ENSMUSG00000097730	Gm26588	7	45	0.022124	1.53009
C5_AVR	ENSMUSG00000027324	Rpusd2	7	45	0.022124	1.53009
C5_AVR	ENSMUSG00000042414	Prdm14	7	45	0.022124	1.53009
C5_AVR	ENSMUSG00000073843	Gm12542	7	45	0.022124	1.53009
C5_AVR	ENSMUSG00000052974	Cyp2f2	7	45	0.022124	1.53009
C5_AVR	ENSMUSG00000071262	Zfp957	7	45	0.022124	1.53009
C5_AVR	ENSMUSG00000104766	Gm43734	7	45	0.022124	1.53009
C5_AVR	ENSMUSG00000026062	Slc9a2	23	253	0.022124	0.755156
C5_AVR	ENSMUSG00000031803	B3gnt3	8	56	0.0222262	1.40723
C5_AVR	ENSMUSG00000107969	Gm44085	5	25	0.0223222	1.89266
C5_AVR	ENSMUSG00000051220	Ercc6l	5	25	0.0223222	1.89266
C5_AVR	ENSMUSG00000071656	Lrrn4cl	5	25	0.0223222	1.89266
C5_AVR	ENSMUSG00000050107	Gsg2	5	25	0.0223222	1.89266
C5_AVR	ENSMUSG00000031831	Dnaaf1	5	25	0.0223222	1.89266
C5_AVR	ENSMUSG00000022304	Dpys	5	25	0.0223222	1.89266
C5_AVR	ENSMUSG00000103668	Gm38186	5	25	0.0223222	1.89266
C5_AVR	ENSMUSG00000092604	Gm20508	5	25	0.0223222	1.89266
C5_AVR	ENSMUSG00000029477	Morn3	16	156	0.0223337	0.929186
C5_AVR	ENSMUSG00000097743	Gm16973	28	326	0.0224457	0.673215
C5_AVR	ENSMUSG00000109931	RP23-464B2.3	28	326	0.0224457	0.673215
C5_AVR	ENSMUSG00000028690	Mmachc	12	104	0.0224622	1.09911
C5_AVR	ENSMUSG00000100650	Gm28807	12	104	0.0224622	1.09911
C5_AVR	ENSMUSG00000062040	Zfp27	21	225	0.0224727	0.793124
C5_AVR	ENSMUSG00000012483	Rpa3	36	446	0.0225017	0.583613
C5_AVR	ENSMUSG00000045140	Pigw	20	211	0.0225077	0.815417
C5_AVR	ENSMUSG00000018362	Kpna2	29	341	0.022624	0.658941
C5_AVR	ENSMUSG00000074682	Zcchc3	35	431	0.0226348	0.592327
C5_AVR	ENSMUSG00000080727	C920021L13Rik	58	791	0.0227093	0.445035
C5_AVR	ENSMUSG00000063239	Grm4	15	143	0.0227211	0.961607
C5_AVR	ENSMUSG00000027978	Prss12	15	143	0.0227211	0.961607
C5_AVR	ENSMUSG00000005045	Chd5	15	143	0.0227211	0.961607
C5_AVR	ENSMUSG00000026510	Trp53bp2	205	3290	0.0228154	0.210196
C5_AVR	ENSMUSG00000085457	1110046J04Rik	32	386	0.0228255	0.622131
C5_AVR	ENSMUSG00000099655	2310034G01Rik	13	117	0.0228606	1.04466
C5_AVR	ENSMUSG00000026986	Hnmt	72	1018	0.0228943	0.392991
C5_AVR	ENSMUSG00000020872	Tac4	14	130	0.022918	0.999575
C5_AVR	ENSMUSG00000097099	Gm9917	14	130	0.022918	0.999575
C5_AVR	ENSMUSG00000086907	Gm15298	25	283	0.0231619	0.713786
C5_AVR	ENSMUSG00000050075	Gpr171	6	35	0.0231718	1.67027
C5_AVR	ENSMUSG00000040231	Syngr4	6	35	0.0231718	1.67027
C5_AVR	ENSMUSG00000097786	4933429H19Rik	6	35	0.0231718	1.67027
C5_AVR	ENSMUSG00000033510	Otud7a	6	35	0.0231718	1.67027
C5_AVR	ENSMUSG00000108576	Gm44778	6	35	0.0231718	1.67027
C5_AVR	ENSMUSG00000071073	Lrrc73	6	35	0.0231718	1.67027
C5_AVR	ENSMUSG00000024987	Cyp26a1	6	35	0.0231718	1.67027
C5_AVR	ENSMUSG00000027801	Tm4sf4	11	92	0.0231718	1.15046
C5_AVR	ENSMUSG00000028195	Cyr61	36	447	0.0231718	0.580382
C5_AVR	ENSMUSG00000074217	2210011C24Rik	22	240	0.0232624	0.767129
C5_AVR	ENSMUSG00000020399	Havcr2	9	68	0.0232907	1.29705
C5_AVR	ENSMUSG00000104523	Gm37335	9	68	0.0232907	1.29705
C5_AVR	ENSMUSG00000034189	Hsdl1	35	432	0.0233122	0.588983
C5_AVR	ENSMUSG00000015542	Nat9	38	478	0.0234488	0.561649
C5_AVR	ENSMUSG00000037638	Zbtb42	19	198	0.0234614	0.833159
C5_AVR	ENSMUSG00000055567	Unc80	16	157	0.0235086	0.919967
C5_AVR	ENSMUSG00000020868	Xylt2	20	212	0.0235086	0.808595
C5_AVR	ENSMUSG00000108869	Gm44532	10	80	0.0235119	1.21459
C5_AVR	ENSMUSG00000086519	Gm13393	10	80	0.0235119	1.21459
C5_AVR	ENSMUSG00000016150	Tenm1	10	80	0.0235119	1.21459
C5_AVR	ENSMUSG00000052364	B630019K06Rik	10	80	0.0235119	1.21459
C5_AVR	ENSMUSG00000078700	D030028A08Rik	26	298	0.0235179	0.695859
C5_AVR	ENSMUSG00000071324	Armc2	12	105	0.0239535	1.0853
C5_AVR	ENSMUSG00000040264	Gbp2b	12	105	0.0239535	1.0853
C5_AVR	ENSMUSG00000089820	Gm15775	12	105	0.0239535	1.0853
C5_AVR	ENSMUSG00000020439	Smtn	110	1653	0.0239535	0.305077
C5_AVR	ENSMUSG00000097414	B130046B21Rik	15	144	0.0239797	0.951553
C5_AVR	ENSMUSG00000050148	Ubqln2	38	479	0.0241262	0.558633
C5_AVR	ENSMUSG00000031594	Fgl1	3	9	0.0241271	2.62963
C5_AVR	ENSMUSG00000107417	Olfr1383	3	9	0.0241271	2.62963
C5_AVR	ENSMUSG00000026011	Ctla4	3	9	0.0241271	2.62963
C5_AVR	ENSMUSG00000087070	Gm12505	3	9	0.0241271	2.62963
C5_AVR	ENSMUSG00000045201	Lrrc3b	3	9	0.0241271	2.62963
C5_AVR	ENSMUSG00000071113	Mboat4	3	9	0.0241271	2.62963
C5_AVR	ENSMUSG00000035528	Npffr2	3	9	0.0241271	2.62963
C5_AVR	ENSMUSG00000021997	Lrrc63	3	9	0.0241271	2.62963
C5_AVR	ENSMUSG00000053846	Lipg	3	9	0.0241271	2.62963
C5_AVR	ENSMUSG00000038379	Ttk	3	9	0.0241271	2.62963
C5_AVR	ENSMUSG00000027559	Car3	3	9	0.0241271	2.62963
C5_AVR	ENSMUSG00000029378	Areg	3	9	0.0241271	2.62963
C5_AVR	ENSMUSG00000078958	Atp6ap1l	3	9	0.0241271	2.62963
C5_AVR	ENSMUSG00000087035	Tmem74bos	3	9	0.0241271	2.62963
C5_AVR	ENSMUSG00000087439	Gm15788	29	343	0.0241771	0.650504
C5_AVR	ENSMUSG00000071551	Akr1c19	22	241	0.0242076	0.76113
C5_AVR	ENSMUSG00000011884	Gltp	22	241	0.0242076	0.76113
C5_AVR	ENSMUSG00000031570	Plpp5	54	730	0.0242104	0.457723
C5_AVR	ENSMUSG00000041319	Thoc6	33	403	0.0242234	0.604346
C5_AVR	ENSMUSG00000090110	Cmc4	33	403	0.0242234	0.604346
C5_AVR	ENSMUSG00000035754	Wdr18	42	541	0.0242234	0.52742
C5_AVR	ENSMUSG00000056215	Lrguk	14	131	0.0242265	0.98852
C5_AVR	ENSMUSG00000035495	Tstd2	57	778	0.0242271	0.443851
C5_AVR	ENSMUSG00000025218	Poll	13	118	0.0242373	1.03238
C5_AVR	ENSMUSG00000086537	Nespas	13	118	0.0242373	1.03238
C5_AVR	ENSMUSG00000042377	Fam83g	13	118	0.0242373	1.03238
C5_AVR	ENSMUSG00000110161	RP23-349N15.2	13	118	0.0242373	1.03238
C5_AVR	ENSMUSG00000041347	Bdkrb1	30	358	0.0242472	0.637663
C5_AVR	ENSMUSG00000019437	Tlcd1	48	635	0.024262	0.488938
C5_AVR	ENSMUSG00000044056	Efcab9	8	57	0.0242907	1.3817
C5_AVR	ENSMUSG00000100594	2810414N06Rik	8	57	0.0242907	1.3817
C5_AVR	ENSMUSG00000042761	Mrap2	8	57	0.0242907	1.3817
C5_AVR	ENSMUSG00000085589	A430078I02Rik	8	57	0.0242907	1.3817
C5_AVR	ENSMUSG00000098923	Tmem185b	18	185	0.0243388	0.853131
C5_AVR	ENSMUSG00000049950	Rpp38	26	299	0.0243468	0.691026
C5_AVR	ENSMUSG00000060470	Adgrg3	184	2928	0.0243581	0.22245
C5_AVR	ENSMUSG00000029536	Gatc	21	227	0.0243917	0.780357
C5_AVR	ENSMUSG00000025529	Zfp711	24	270	0.0244362	0.722735
C5_AVR	ENSMUSG00000039934	Gsap	7	46	0.0244771	1.49838
C5_AVR	ENSMUSG00000086598	Btbd18	7	46	0.0244771	1.49838
C5_AVR	ENSMUSG00000013155	Enkd1	19	199	0.0244899	0.825891
C5_AVR	ENSMUSG00000061544	Zfp229	52	699	0.0246544	0.465879
C5_AVR	ENSMUSG00000069917	Hba-a2	16	158	0.0246888	0.910807
C5_AVR	ENSMUSG00000025527	Satl1	16	158	0.0246888	0.910807
C5_AVR	ENSMUSG00000078773	Rad54b	16	158	0.0246888	0.910807
C5_AVR	ENSMUSG00000024889	Rce1	38	480	0.0247562	0.555625
C5_AVR	ENSMUSG00000005950	P2rx5	11	93	0.024764	1.13486
C5_AVR	ENSMUSG00000017314	Mpp2	11	93	0.024764	1.13486
C5_AVR	ENSMUSG00000068289	Cma2	11	93	0.024764	1.13486
C5_AVR	ENSMUSG00000022311	Csmd3	11	93	0.024764	1.13486
C5_AVR	ENSMUSG00000086050	Gm16045	11	93	0.024764	1.13486
C5_AVR	ENSMUSG00000024959	Bad	40	511	0.0248537	0.539336
C5_AVR	ENSMUSG00000051413	Plagl2	32	389	0.0250303	0.610961
C5_AVR	ENSMUSG00000027530	Fabp12	22	242	0.0251781	0.755156
C5_AVR	ENSMUSG00000055811	Cldn17	9	69	0.0252197	1.27599
C5_AVR	ENSMUSG00000100220	Gm29331	9	69	0.0252197	1.27599
C5_AVR	ENSMUSG00000087178	A230056P14Rik	26	300	0.0252362	0.686209
C5_AVR	ENSMUSG00000000753	Serpinf1	10	81	0.0252749	1.19667
C5_AVR	ENSMUSG00000069805	Fbp1	10	81	0.0252749	1.19667
C5_AVR	ENSMUSG00000029757	Dync1i1	10	81	0.0252749	1.19667
C5_AVR	ENSMUSG00000097075	D830044I16Rik	10	81	0.0252749	1.19667
C5_AVR	ENSMUSG00000021504	B4galt7	21	228	0.0254253	0.774015
C5_AVR	ENSMUSG00000078942	Naip6	21	228	0.0254253	0.774015
C5_AVR	ENSMUSG00000086779	Gm13562	12	106	0.0254644	1.07163
C5_AVR	ENSMUSG00000046441	Cmtr2	12	106	0.0254644	1.07163
C5_AVR	ENSMUSG00000028044	Cks1b	12	106	0.0254644	1.07163
C5_AVR	ENSMUSG00000042826	Fgf11	18	186	0.0254857	0.845354
C5_AVR	ENSMUSG00000086360	Gm16214	42	543	0.0254977	0.522097
C5_AVR	ENSMUSG00000064363	mt-Nd4	20	214	0.0255709	0.795049
C5_AVR	ENSMUSG00000027223	Mapk8ip1	20	214	0.0255709	0.795049
C5_AVR	ENSMUSG00000021703	Serinc5	45	590	0.0255746	0.50187
C5_AVR	ENSMUSG00000045045	Lrfn4	14	132	0.0255877	0.977549
C5_AVR	ENSMUSG00000032109	Nlrx1	14	132	0.0255877	0.977549
C5_AVR	ENSMUSG00000034438	Gbp8	14	132	0.0255877	0.977549
C5_AVR	ENSMUSG00000018698	Lhx1	19	200	0.0255924	0.818659
C5_AVR	ENSMUSG00000025857	Dnaaf5	28	330	0.025675	0.655621
C5_AVR	ENSMUSG00000045053	Kcng3	13	119	0.0256822	1.02021
C5_AVR	ENSMUSG00000025551	Fgf14	13	119	0.0256822	1.02021
C5_AVR	ENSMUSG00000035239	Neu3	13	119	0.0256822	1.02021
C5_AVR	ENSMUSG00000087624	9230111E07Rik	13	119	0.0256822	1.02021
C5_AVR	ENSMUSG00000015850	Adamtsl4	13	119	0.0256822	1.02021
C5_AVR	ENSMUSG00000026959	Grin1	13	119	0.0256822	1.02021
C5_AVR	ENSMUSG00000089744	Gm16146	4	17	0.0257093	2.12712
C5_AVR	ENSMUSG00000079410	Gm2897	4	17	0.0257093	2.12712
C5_AVR	ENSMUSG00000086763	Plxna4os1	4	17	0.0257093	2.12712
C5_AVR	ENSMUSG00000020672	Sntg2	4	17	0.0257093	2.12712
C5_AVR	ENSMUSG00000056699	Gm5533	4	17	0.0257093	2.12712
C5_AVR	ENSMUSG00000028068	Iqgap3	4	17	0.0257093	2.12712
C5_AVR	ENSMUSG00000078719	Msmp	4	17	0.0257093	2.12712
C5_AVR	ENSMUSG00000054976	Nyap2	4	17	0.0257093	2.12712
C5_AVR	ENSMUSG00000106157	4930555A03Rik	4	17	0.0257093	2.12712
C5_AVR	ENSMUSG00000073414	G6b	4	17	0.0257093	2.12712
C5_AVR	ENSMUSG00000010825	Grid2ip	5	26	0.0257093	1.83608
C5_AVR	ENSMUSG00000035201	B020004J07Rik	5	26	0.0257093	1.83608
C5_AVR	ENSMUSG00000032715	Trib3	5	26	0.0257093	1.83608
C5_AVR	ENSMUSG00000043301	Kcnj6	5	26	0.0257093	1.83608
C5_AVR	ENSMUSG00000086527	Gm15856	5	26	0.0257093	1.83608
C5_AVR	ENSMUSG00000029847	2010107G12Rik	5	26	0.0257093	1.83608
C5_AVR	ENSMUSG00000085632	Gm12381	5	26	0.0257093	1.83608
C5_AVR	ENSMUSG00000109321	A330076H08Rik	5	26	0.0257093	1.83608
C5_AVR	ENSMUSG00000034412	Tbc1d10a	41	528	0.0258206	0.527746
C5_AVR	ENSMUSG00000034247	Plekhm1	73	1041	0.0258614	0.380658
C5_AVR	ENSMUSG00000025161	Slc16a3	16	159	0.0259085	0.901705
C5_AVR	ENSMUSG00000055818	A230083G16Rik	16	159	0.0259085	0.901705
C5_AVR	ENSMUSG00000044043	Pcdhb14	6	36	0.0259829	1.62963
C5_AVR	ENSMUSG00000049848	Ceacam19	6	36	0.0259829	1.62963
C5_AVR	ENSMUSG00000085818	Gm13267	6	36	0.0259829	1.62963
C5_AVR	ENSMUSG00000019230	Lhx9	6	36	0.0259829	1.62963
C5_AVR	ENSMUSG00000027612	Mmp24	6	36	0.0259829	1.62963
C5_AVR	ENSMUSG00000108448	Gm21269	6	36	0.0259829	1.62963
C5_AVR	ENSMUSG00000100075	1700018L02Rik	6	36	0.0259829	1.62963
C5_AVR	ENSMUSG00000034855	Cxcl10	6	36	0.0259829	1.62963
C5_AVR	ENSMUSG00000073684	Faap20	38	482	0.0261061	0.549626
C5_AVR	ENSMUSG00000035235	Trim13	22	243	0.0261308	0.749207
C5_AVR	ENSMUSG00000035266	Helq	52	702	0.0263468	0.4597
C5_AVR	ENSMUSG00000076441	Ass1	17	173	0.0263743	0.867422
C5_AVR	ENSMUSG00000043496	Tril	21	229	0.0264339	0.767701
C5_AVR	ENSMUSG00000021086	Ccdc175	11	94	0.0264402	1.11943
C5_AVR	ENSMUSG00000045968	Teddm2	8	58	0.0264819	1.35661
C5_AVR	ENSMUSG00000070985	Acnat1	8	58	0.0264819	1.35661
C5_AVR	ENSMUSG00000044788	Fads6	8	58	0.0264819	1.35661
C5_AVR	ENSMUSG00000035042	Ccl5	8	58	0.0264819	1.35661
C5_AVR	ENSMUSG00000033420	Antxr1	8	58	0.0264819	1.35661
C5_AVR	ENSMUSG00000086866	4930512H18Rik	8	58	0.0264819	1.35661
C5_AVR	ENSMUSG00000035198	Tubg1	28	331	0.0264976	0.651255
C5_AVR	ENSMUSG00000097832	Gm26912	15	146	0.0265223	0.931654
C5_AVR	ENSMUSG00000085884	Gm15342	15	146	0.0265223	0.931654
C5_AVR	ENSMUSG00000097405	D630044L22Rik	15	146	0.0265223	0.931654
C5_AVR	ENSMUSG00000021186	Fbln5	15	146	0.0265223	0.931654
C5_AVR	ENSMUSG00000108332	D530033B14Rik	15	146	0.0265223	0.931654
C5_AVR	ENSMUSG00000032788	Pdxk	29	346	0.0265921	0.637941
C5_AVR	ENSMUSG00000033436	Armcx2	18	187	0.026603	0.837618
C5_AVR	ENSMUSG00000002771	Grin2d	18	187	0.026603	0.837618
C5_AVR	ENSMUSG00000042210	Abhd14a	20	215	0.026603	0.788323
C5_AVR	ENSMUSG00000042579	4632404H12Rik	31	376	0.0266061	0.614195
C5_AVR	ENSMUSG00000039201	Tbc1d25	31	376	0.0266061	0.614195
C5_AVR	ENSMUSG00000028407	Toporsos	30	361	0.026621	0.625623
C5_AVR	ENSMUSG00000100954	Gm10138	36	452	0.0266281	0.564334
C5_AVR	ENSMUSG00000044405	Adig	14	133	0.0269772	0.96666
C5_AVR	ENSMUSG00000098573	Gm27232	7	47	0.0269813	1.46735
C5_AVR	ENSMUSG00000089678	Agxt2	7	47	0.0269813	1.46735
C5_AVR	ENSMUSG00000086816	Gm16726	7	47	0.0269813	1.46735
C5_AVR	ENSMUSG00000032484	Ngp	7	47	0.0269813	1.46735
C5_AVR	ENSMUSG00000027438	Napb	46	608	0.0269813	0.490222
C5_AVR	ENSMUSG00000048351	Coa7	26	302	0.0269972	0.676623
C5_AVR	ENSMUSG00000091060	7420461P10Rik	12	107	0.0270113	1.05808
C5_AVR	ENSMUSG00000109829	RP23-451A6.4	12	107	0.0270113	1.05808
C5_AVR	ENSMUSG00000097399	Gm26555	12	107	0.0270113	1.05808
C5_AVR	ENSMUSG00000073514	Dok6	12	107	0.0270113	1.05808
C5_AVR	ENSMUSG00000070471	Erich6	10	82	0.0270813	1.17896
C5_AVR	ENSMUSG00000068962	Zfp114	10	82	0.0270813	1.17896
C5_AVR	ENSMUSG00000090843	Heatr4	10	82	0.0270813	1.17896
C5_AVR	ENSMUSG00000098789	Jmjd7	22	244	0.0271551	0.743282
C5_AVR	ENSMUSG00000069581	Tspear	9	70	0.0272029	1.25523
C5_AVR	ENSMUSG00000022964	Tmem50b	27	317	0.0272196	0.661136
C5_AVR	ENSMUSG00000051065	Mb21d2	77	1110	0.0273821	0.36503
C5_AVR	ENSMUSG00000035790	Cep19	36	453	0.0273937	0.561146
C5_AVR	ENSMUSG00000039834	Zfp335	29	347	0.0274623	0.633777
C5_AVR	ENSMUSG00000043614	Vps37d	42	546	0.0274681	0.514148
C5_AVR	ENSMUSG00000085785	Sox5os3	51	688	0.027492	0.460748
C5_AVR	ENSMUSG00000019837	Gtf3c6	38	484	0.027554	0.543652
C5_AVR	ENSMUSG00000035713	Usp35	17	174	0.0276161	0.859107
C5_AVR	ENSMUSG00000004266	Ptpn6	17	174	0.0276161	0.859107
C5_AVR	ENSMUSG00000023120	Gm853	17	174	0.0276161	0.859107
C5_AVR	ENSMUSG00000097209	AU022754	25	288	0.0276472	0.688519
C5_AVR	ENSMUSG00000097925	Gm26574	20	216	0.0277355	0.781628
C5_AVR	ENSMUSG00000021273	Fdft1	23	259	0.0277763	0.721341
C5_AVR	ENSMUSG00000042988	Notum	18	188	0.0278259	0.829924
C5_AVR	ENSMUSG00000097525	Platr31	15	147	0.0279234	0.921806
C5_AVR	ENSMUSG00000064065	Ipcef1	42	547	0.0281936	0.511508
