## Supplementary Data for "Inherited Susceptibility to Urinary Tract Infections from Kidney Papilla to Bladder" (part 3 of 3)

### Sheet: Data S13 (continued)
Data S13: Enriched genes from mouse kidney papilla cell populations from snRNA-seq. Left and right kidney papilla (2 mg) from healthy female mice (#274), 10 weeks old. Cluster key: C0=IMCD-PC (Inner Medullary Collecting Duct - Principal Cells); C1=aIMCD-PC (adaptive IMCD-PC); C2=DTL (Descending Thin Limb of Henle); C3=ATL (Ascending Thin Limb of Henle); C4=DVR (Descending Vasa Recta); C5=AVR (Ascending Vasa Recta); C6=Stroma (Perivascular Stroma); C7=IC-A (Intercalated Cell - type alpha).
C5_AVR	ENSMUSG00000026601	Axdnd1	11	95	0.0282185	1.10416
C5_AVR	ENSMUSG00000041827	Oasl1	11	95	0.0282185	1.10416
C5_AVR	ENSMUSG00000047515	BC049715	11	95	0.0282185	1.10416
C5_AVR	ENSMUSG00000092626	9130230N09Rik	11	95	0.0282185	1.10416
C5_AVR	ENSMUSG00000030739	Myh14	32	393	0.0282185	0.596202
C5_AVR	ENSMUSG00000040701	Ap1g2	28	333	0.0283072	0.642564
C5_AVR	ENSMUSG00000020758	Itgb4	65	915	0.0283146	0.399328
C5_AVR	ENSMUSG00000029446	Psph	46	610	0.0283148	0.485484
C5_AVR	ENSMUSG00000002324	Rec8	30	363	0.0283692	0.617653
C5_AVR	ENSMUSG00000084934	Gm16035	14	134	0.0284745	0.955854
C5_AVR	ENSMUSG00000034683	Ppp1r1c	16	161	0.0285707	0.883671
C5_AVR	ENSMUSG00000025961	4933402D24Rik	16	161	0.0285707	0.883671
C5_AVR	ENSMUSG00000039048	Foxred1	41	532	0.0286336	0.516857
C5_AVR	ENSMUSG00000040195	Tmem194	37	470	0.0286648	0.547524
C5_AVR	ENSMUSG00000099343	Gm28836	12	108	0.0287252	1.04466
C5_AVR	ENSMUSG00000048478	Spata33	12	108	0.0287252	1.04466
C5_AVR	ENSMUSG00000054135	A430110L20Rik	12	108	0.0287252	1.04466
C5_AVR	ENSMUSG00000008999	Bmp7	13	121	0.0287672	0.996164
C5_AVR	ENSMUSG00000086039	Gm12227	13	121	0.0287672	0.996164
C5_AVR	ENSMUSG00000052137	Rbm12b2	46	611	0.0290137	0.483121
C5_AVR	ENSMUSG00000026200	Glb1l	32	394	0.0290851	0.592536
C5_AVR	ENSMUSG00000097402	Gm17399	10	83	0.0290874	1.16148
C5_AVR	ENSMUSG00000046413	Irx3os	10	83	0.0290874	1.16148
C5_AVR	ENSMUSG00000063821	Dupd1	10	83	0.0290874	1.16148
C5_AVR	ENSMUSG00000049565	Aknad1	6	37	0.0291028	1.5901
C5_AVR	ENSMUSG00000047129	1700113H08Rik	6	37	0.0291028	1.5901
C5_AVR	ENSMUSG00000091956	C2cd4b	6	37	0.0291028	1.5901
C5_AVR	ENSMUSG00000005124	Wisp1	6	37	0.0291028	1.5901
C5_AVR	ENSMUSG00000089959	Gm16268	6	37	0.0291028	1.5901
C5_AVR	ENSMUSG00000087484	2900089D17Rik	18	189	0.0291028	0.82227
C5_AVR	ENSMUSG00000052419	2610001J05Rik	49	659	0.0293296	0.465163
C5_AVR	ENSMUSG00000036815	Dpp10	15	148	0.0293928	0.912025
C5_AVR	ENSMUSG00000096991	Gm26789	9	71	0.0294013	1.23477
C5_AVR	ENSMUSG00000046056	Sbsn	9	71	0.0294013	1.23477
C5_AVR	ENSMUSG00000072259	Gm5592	5	27	0.0294764	1.78163
C5_AVR	ENSMUSG00000060487	Samd5	5	27	0.0294764	1.78163
C5_AVR	ENSMUSG00000042448	Hoxd1	5	27	0.0294764	1.78163
C5_AVR	ENSMUSG00000038624	Nepn	5	27	0.0294764	1.78163
C5_AVR	ENSMUSG00000015242	Nipsnap3a	5	27	0.0294764	1.78163
C5_AVR	ENSMUSG00000027220	Syt13	5	27	0.0294764	1.78163
C5_AVR	ENSMUSG00000034796	Cpne7	5	27	0.0294764	1.78163
C5_AVR	ENSMUSG00000062296	Trank1	5	27	0.0294764	1.78163
C5_AVR	ENSMUSG00000092260	Zfp963	39	502	0.0294764	0.528446
C5_AVR	ENSMUSG00000022505	Emp2	104	1566	0.0295808	0.302159
C5_AVR	ENSMUSG00000084783	Gm15419	7	48	0.0297252	1.43698
C5_AVR	ENSMUSG00000027229	4933406J08Rik	7	48	0.0297252	1.43698
C5_AVR	ENSMUSG00000033752	Mnd1	21	232	0.029785	0.748924
C5_AVR	ENSMUSG00000022560	Slc52a2	16	162	0.0299807	0.874738
C5_AVR	ENSMUSG00000033233	Trim45	16	162	0.0299807	0.874738
C5_AVR	ENSMUSG00000055134	9130017K11Rik	68	967	0.0299939	0.384679
C5_AVR	ENSMUSG00000079462	Gm15737	14	135	0.0300326	0.945127
C5_AVR	ENSMUSG00000073838	Tufm	31	380	0.0300988	0.598929
C5_AVR	ENSMUSG00000000811	Txnrd3	52	708	0.0300988	0.447422
C5_AVR	ENSMUSG00000087338	Scpep1os	11	96	0.0301	1.08906
C5_AVR	ENSMUSG00000022244	Amacr	20	218	0.0301198	0.768332
C5_AVR	ENSMUSG00000093805	Gm9994	20	218	0.0301198	0.768332
C5_AVR	ENSMUSG00000043333	Rhbdl2	30	365	0.0301918	0.609726
C5_AVR	ENSMUSG00000074466	Gm15417	29	350	0.0302327	0.621358
C5_AVR	ENSMUSG00000100632	9430060I03Rik	24	276	0.0304016	0.691026
C5_AVR	ENSMUSG00000056019	Zfp709	18	190	0.0304155	0.814657
C5_AVR	ENSMUSG00000085207	Gm11767	13	122	0.0304346	0.98429
C5_AVR	ENSMUSG00000020581	Agr2	12	109	0.0304955	1.03137
C5_AVR	ENSMUSG00000027855	Sycp1	12	109	0.0304955	1.03137
C5_AVR	ENSMUSG00000025425	St8sia5	12	109	0.0304955	1.03137
C5_AVR	ENSMUSG00000022425	Enpp2	22	247	0.0304955	0.725652
C5_AVR	ENSMUSG00000023067	Cdkn1a	43	566	0.0306308	0.496194
C5_AVR	ENSMUSG00000097621	Gm26562	4	18	0.0306397	2.04466
C5_AVR	ENSMUSG00000084927	Gm5724	4	18	0.0306397	2.04466
C5_AVR	ENSMUSG00000043313	Pcdhb19	4	18	0.0306397	2.04466
C5_AVR	ENSMUSG00000095195	Gm3005	4	18	0.0306397	2.04466
C5_AVR	ENSMUSG00000029235	Pdcl2	4	18	0.0306397	2.04466
C5_AVR	ENSMUSG00000102987	Gm38324	4	18	0.0306397	2.04466
C5_AVR	ENSMUSG00000100622	Gm20379	4	18	0.0306397	2.04466
C5_AVR	ENSMUSG00000021415	4933417A18Rik	4	18	0.0306397	2.04466
C5_AVR	ENSMUSG00000060890	Arr3	4	18	0.0306397	2.04466
C5_AVR	ENSMUSG00000029121	Crmp1	4	18	0.0306397	2.04466
C5_AVR	ENSMUSG00000097558	Gm26902	4	18	0.0306397	2.04466
C5_AVR	ENSMUSG00000013707	Tnfaip8l2	4	18	0.0306397	2.04466
C5_AVR	ENSMUSG00000071398	2410004P03Rik	4	18	0.0306397	2.04466
C5_AVR	ENSMUSG00000001761	Smo	86	1266	0.0306581	0.334791
C5_AVR	ENSMUSG00000028411	Aptx	32	396	0.0308317	0.585231
C5_AVR	ENSMUSG00000039092	Sptlc3	10	84	0.0311567	1.1442
C5_AVR	ENSMUSG00000020282	Rhbdf1	42	551	0.0311567	0.500997
C5_AVR	ENSMUSG00000087004	Gm14154	3	10	0.031186	2.47762
C5_AVR	ENSMUSG00000039372	2026-03-04	3	10	0.031186	2.47762
C5_AVR	ENSMUSG00000041794	Myrip	3	10	0.031186	2.47762
C5_AVR	ENSMUSG00000103079	Gm36307	3	10	0.031186	2.47762
C5_AVR	ENSMUSG00000110286	RP23-23D1.1	3	10	0.031186	2.47762
C5_AVR	ENSMUSG00000057726	Serpinb9g	3	10	0.031186	2.47762
C5_AVR	ENSMUSG00000076917	Traj12	3	10	0.031186	2.47762
C5_AVR	ENSMUSG00000038295	Atg9b	3	10	0.031186	2.47762
C5_AVR	ENSMUSG00000060317	Acnat2	3	10	0.031186	2.47762
C5_AVR	ENSMUSG00000085221	Gm11309	3	10	0.031186	2.47762
C5_AVR	ENSMUSG00000064158	Izumo1	3	10	0.031186	2.47762
C5_AVR	ENSMUSG00000090033	Gm16243	3	10	0.031186	2.47762
C5_AVR	ENSMUSG00000037735	2810032G03Rik	3	10	0.031186	2.47762
C5_AVR	ENSMUSG00000085319	Gm13330	3	10	0.031186	2.47762
C5_AVR	ENSMUSG00000107887	Gm43950	3	10	0.031186	2.47762
C5_AVR	ENSMUSG00000084756	Gm13881	3	10	0.031186	2.47762
C5_AVR	ENSMUSG00000032023	Jhy	3	10	0.031186	2.47762
C5_AVR	ENSMUSG00000093765	Gm20658	3	10	0.031186	2.47762
C5_AVR	ENSMUSG00000074649	BC029722	20	219	0.0313297	0.761729
C5_AVR	ENSMUSG00000086428	Gm15199	8	60	0.0313409	1.3077
C5_AVR	ENSMUSG00000058290	Espl1	8	60	0.0313409	1.3077
C5_AVR	ENSMUSG00000086648	Gm15511	16	163	0.0313907	0.86586
C5_AVR	ENSMUSG00000074513	Arfip1	16	163	0.0313907	0.86586
C5_AVR	ENSMUSG00000069670	Nkain2	16	163	0.0313907	0.86586
C5_AVR	ENSMUSG00000021250	Fos	24	277	0.0314534	0.685808
C5_AVR	ENSMUSG00000037709	Fam13a	63	888	0.0315228	0.397452
C5_AVR	ENSMUSG00000020788	Atp2a3	19	205	0.0315969	0.783035
C5_AVR	ENSMUSG00000096537	1190003K10Rik	14	136	0.0316057	0.93448
C5_AVR	ENSMUSG00000087373	Gm15892	41	536	0.0316417	0.506051
C5_AVR	ENSMUSG00000108320	Gm44877	9	72	0.0316506	1.21459
C5_AVR	ENSMUSG00000056494	Cngb3	17	177	0.0316627	0.834445
C5_AVR	ENSMUSG00000052584	Serp2	18	191	0.0317147	0.807084
C5_AVR	ENSMUSG00000040563	Plppr2	18	191	0.0317147	0.807084
C5_AVR	ENSMUSG00000027239	Mdk	11	97	0.0320302	1.07411
C5_AVR	ENSMUSG00000002007	Srpk3	11	97	0.0320302	1.07411
C5_AVR	ENSMUSG00000090248	Gm14027	11	97	0.0320302	1.07411
C5_AVR	ENSMUSG00000041773	Enc1	13	123	0.032119	0.972513
C5_AVR	ENSMUSG00000026649	Cfap126	13	123	0.032119	0.972513
C5_AVR	ENSMUSG00000059203	Il1rapl2	13	123	0.032119	0.972513
C5_AVR	ENSMUSG00000097226	Gm26600	13	123	0.032119	0.972513
C5_AVR	ENSMUSG00000001134	Uxt	34	428	0.032119	0.560584
C5_AVR	ENSMUSG00000031478	Nek3	29	352	0.032146	0.613137
C5_AVR	ENSMUSG00000024909	Efemp2	23	263	0.0321684	0.699231
C5_AVR	ENSMUSG00000043671	Dpy19l3	23	263	0.0321684	0.699231
C5_AVR	ENSMUSG00000044912	Syt16	12	110	0.0323019	1.01819
C5_AVR	ENSMUSG00000030887	Pdzd9	6	38	0.0324078	1.55162
C5_AVR	ENSMUSG00000109307	Gm44700	6	38	0.0324078	1.55162
C5_AVR	ENSMUSG00000037224	Zfyve28	6	38	0.0324078	1.55162
C5_AVR	ENSMUSG00000087206	Gm16175	6	38	0.0324078	1.55162
C5_AVR	ENSMUSG00000086487	Gm11638	6	38	0.0324078	1.55162
C5_AVR	ENSMUSG00000095385	D630033O11Rik	6	38	0.0324078	1.55162
C5_AVR	ENSMUSG00000017493	Igfbp4	6	38	0.0324078	1.55162
C5_AVR	ENSMUSG00000053769	Lysmd1	15	150	0.0324078	0.89266
C5_AVR	ENSMUSG00000055692	Tmem191c	33	413	0.0324078	0.568984
C5_AVR	ENSMUSG00000031293	Rs1	33	413	0.0324078	0.568984
C5_AVR	ENSMUSG00000019865	Nmbr	7	49	0.0325931	1.40723
C5_AVR	ENSMUSG00000039913	Pak7	7	49	0.0325931	1.40723
C5_AVR	ENSMUSG00000074037	Mc1r	7	49	0.0325931	1.40723
C5_AVR	ENSMUSG00000026209	Dnpep	39	506	0.032649	0.516996
C5_AVR	ENSMUSG00000028689	Ccdc163	22	249	0.0328315	0.714017
C5_AVR	ENSMUSG00000027676	Ccdc39	31	383	0.0328794	0.587584
C5_AVR	ENSMUSG00000028933	Xrcc2	16	164	0.0328994	0.857036
C5_AVR	ENSMUSG00000024790	Sac3d1	26	308	0.0330841	0.648241
C5_AVR	ENSMUSG00000038086	Hspb2	85	1254	0.0330841	0.331657
C5_AVR	ENSMUSG00000101559	Gm28258	18	192	0.0331159	0.79955
C5_AVR	ENSMUSG00000031312	Itgb1bp2	17	178	0.0331177	0.826317
C5_AVR	ENSMUSG00000027971	Ndst4	14	137	0.0332892	0.923911
C5_AVR	ENSMUSG00000056370	Sftpb	14	137	0.0332892	0.923911
C5_AVR	ENSMUSG00000031682	1700011L22Rik	10	85	0.0332943	1.12712
C5_AVR	ENSMUSG00000036800	Fam135b	10	85	0.0332943	1.12712
C5_AVR	ENSMUSG00000085705	Gm16046	10	85	0.0332943	1.12712
C5_AVR	ENSMUSG00000027832	Ptx3	10	85	0.0332943	1.12712
C5_AVR	ENSMUSG00000033688	1300017J02Rik	23	264	0.0333536	0.693756
C5_AVR	ENSMUSG00000041189	Chrnb1	53	729	0.0334495	0.432733
C5_AVR	ENSMUSG00000028644	Ermap	5	28	0.033538	1.72916
C5_AVR	ENSMUSG00000097710	2310026I22Rik	5	28	0.033538	1.72916
C5_AVR	ENSMUSG00000000028	Cdc45	5	28	0.033538	1.72916
C5_AVR	ENSMUSG00000086834	Gm14547	5	28	0.033538	1.72916
C5_AVR	ENSMUSG00000052819	Best2	5	28	0.033538	1.72916
C5_AVR	ENSMUSG00000041798	Gck	5	28	0.033538	1.72916
C5_AVR	ENSMUSG00000108282	Gm44317	5	28	0.033538	1.72916
C5_AVR	ENSMUSG00000107815	Gm44257	5	28	0.033538	1.72916
C5_AVR	ENSMUSG00000087198	Gm13097	5	28	0.033538	1.72916
C5_AVR	ENSMUSG00000047642	D930020B18Rik	5	28	0.033538	1.72916
C5_AVR	ENSMUSG00000089756	Gm8898	5	28	0.033538	1.72916
C5_AVR	ENSMUSG00000105856	Gm43732	5	28	0.033538	1.72916
C5_AVR	ENSMUSG00000004895	Prcc	44	586	0.0338652	0.479263
C5_AVR	ENSMUSG00000097350	4732491K20Rik	13	124	0.0339112	0.960831
C5_AVR	ENSMUSG00000027428	Rbbp9	34	430	0.0339493	0.553858
C5_AVR	ENSMUSG00000097009	Gm26861	8	61	0.0339947	1.28385
C5_AVR	ENSMUSG00000027955	Fam198b	8	61	0.0339947	1.28385
C5_AVR	ENSMUSG00000038037	Socs1	8	61	0.0339947	1.28385
C5_AVR	ENSMUSG00000046791	2410016O06Rik	25	294	0.0340079	0.658772
C5_AVR	ENSMUSG00000026646	Suv39h2	15	151	0.0340234	0.883074
C5_AVR	ENSMUSG00000096696	Zfp960	15	151	0.0340234	0.883074
C5_AVR	ENSMUSG00000045031	Cetn4	9	73	0.0340419	1.19469
C5_AVR	ENSMUSG00000097424	1700030M09Rik	9	73	0.0340419	1.19469
C5_AVR	ENSMUSG00000057123	Gja5	9	73	0.0340419	1.19469
C5_AVR	ENSMUSG00000085184	4933439K11Rik	9	73	0.0340419	1.19469
C5_AVR	ENSMUSG00000031766	Slc12a3	11	98	0.0340488	1.05931
C5_AVR	ENSMUSG00000029819	Npy	150	2365	0.0340641	0.235782
C5_AVR	ENSMUSG00000022130	Tgds	26	309	0.0341653	0.643565
C5_AVR	ENSMUSG00000031329	Tsx	12	111	0.0341958	1.00513
C5_AVR	ENSMUSG00000110162	RP24-367H14.2	12	111	0.0341958	1.00513
C5_AVR	ENSMUSG00000003873	Bax	27	324	0.0342332	0.629625
C5_AVR	ENSMUSG00000041482	Piezo2	27	324	0.0342332	0.629625
C5_AVR	ENSMUSG00000042642	Flad1	28	339	0.0342332	0.616801
C5_AVR	ENSMUSG00000062619	2310039H08Rik	28	339	0.0342332	0.616801
C5_AVR	ENSMUSG00000019738	Polr2i	58	811	0.0342707	0.409011
C5_AVR	ENSMUSG00000037531	Mrpl47	42	555	0.0342845	0.490561
C5_AVR	ENSMUSG00000026274	Pask	16	165	0.0344318	0.848266
C5_AVR	ENSMUSG00000030528	Blm	37	477	0.0344854	0.526196
C5_AVR	ENSMUSG00000086582	Gm16272	18	193	0.0345174	0.792056
C5_AVR	ENSMUSG00000095677	Dynlt1f	18	193	0.0345174	0.792056
C5_AVR	ENSMUSG00000048731	Ggnbp1	23	265	0.0345369	0.688301
C5_AVR	ENSMUSG00000031022	BC051019	17	179	0.0345818	0.818235
C5_AVR	ENSMUSG00000024312	Wdr46	21	236	0.034685	0.724262
C5_AVR	ENSMUSG00000018774	Cd68	21	236	0.034685	0.724262
C5_AVR	ENSMUSG00000051246	Msantd1	21	236	0.034685	0.724262
C5_AVR	ENSMUSG00000036983	Tfb1m	31	385	0.0348445	0.580069
C5_AVR	ENSMUSG00000029388	Eif2b1	34	431	0.0348707	0.550507
C5_AVR	ENSMUSG00000059395	Nkapl	46	619	0.0348707	0.464354
C5_AVR	ENSMUSG00000039887	Alg14	46	619	0.0348707	0.464354
C5_AVR	ENSMUSG00000021572	Cep72	14	138	0.034994	0.913418
C5_AVR	ENSMUSG00000027610	Gss	49	667	0.0350047	0.447755
C5_AVR	ENSMUSG00000041351	Rap1gap	71	1025	0.0350577	0.362927
C5_AVR	ENSMUSG00000036864	Proser3	29	355	0.0352301	0.600894
C5_AVR	ENSMUSG00000021265	Slc25a29	20	222	0.0352561	0.7421
C5_AVR	ENSMUSG00000069170	Adgrv1	60	845	0.0353081	0.398671
C5_AVR	ENSMUSG00000021499	Catsper3	22	251	0.0353213	0.702476
C5_AVR	ENSMUSG00000037353	Letmd1	27	325	0.0353559	0.625179
C5_AVR	ENSMUSG00000098086	1700120C18Rik	2	4	0.0355528	3.21459
C5_AVR	ENSMUSG00000097980	Gm26972	2	4	0.0355528	3.21459
C5_AVR	ENSMUSG00000090230	Gm16315	2	4	0.0355528	3.21459
C5_AVR	ENSMUSG00000063651	Cnfn	2	4	0.0355528	3.21459
C5_AVR	ENSMUSG00000041052	Slc7a13	2	4	0.0355528	3.21459
C5_AVR	ENSMUSG00000109248	Gm44993	2	4	0.0355528	3.21459
C5_AVR	ENSMUSG00000106086	Gm43352	2	4	0.0355528	3.21459
C5_AVR	ENSMUSG00000027857	Tshb	2	4	0.0355528	3.21459
C5_AVR	ENSMUSG00000064310	Zpld1	2	4	0.0355528	3.21459
C5_AVR	ENSMUSG00000085585	Gm12223	2	4	0.0355528	3.21459
C5_AVR	ENSMUSG00000105127	Gm42470	2	4	0.0355528	3.21459
C5_AVR	ENSMUSG00000053367	Gm6792	2	4	0.0355528	3.21459
C5_AVR	ENSMUSG00000031927	1700012B09Rik	2	4	0.0355528	3.21459
C5_AVR	ENSMUSG00000022586	Ly6i	2	4	0.0355528	3.21459
C5_AVR	ENSMUSG00000099950	9130227L01Rik	2	4	0.0355528	3.21459
C5_AVR	ENSMUSG00000108315	Gm44601	2	4	0.0355528	3.21459
C5_AVR	ENSMUSG00000100247	A530053M12Rik	2	4	0.0355528	3.21459
C5_AVR	ENSMUSG00000070797	Psg27	2	4	0.0355528	3.21459
C5_AVR	ENSMUSG00000060556	Olfr1418	2	4	0.0355528	3.21459
C5_AVR	ENSMUSG00000078601	Gm12525	2	4	0.0355528	3.21459
C5_AVR	ENSMUSG00000073761	4933427I04Rik	2	4	0.0355528	3.21459
C5_AVR	ENSMUSG00000001494	Sost	2	4	0.0355528	3.21459
C5_AVR	ENSMUSG00000097934	6720483E21Rik	2	4	0.0355528	3.21459
C5_AVR	ENSMUSG00000102564	Gm37035	2	4	0.0355528	3.21459
C5_AVR	ENSMUSG00000033595	Lgi3	2	4	0.0355528	3.21459
C5_AVR	ENSMUSG00000109566	Gm31401	2	4	0.0355528	3.21459
C5_AVR	ENSMUSG00000037313	Tacc3	10	86	0.0355528	1.11025
C5_AVR	ENSMUSG00000054383	Pnma1	10	86	0.0355528	1.11025
C5_AVR	ENSMUSG00000087163	Gm16230	10	86	0.0355528	1.11025
C5_AVR	ENSMUSG00000014776	Nol3	7	50	0.0356125	1.37809
C5_AVR	ENSMUSG00000024776	Stambpl1	7	50	0.0356125	1.37809
C5_AVR	ENSMUSG00000049717	Lig4	19	208	0.0356362	0.762076
C5_AVR	ENSMUSG00000073705	Apitd1	13	125	0.0356946	0.949243
C5_AVR	ENSMUSG00000097419	Gm26666	6	39	0.0359211	1.51415
C5_AVR	ENSMUSG00000089665	Fcor	6	39	0.0359211	1.51415
C5_AVR	ENSMUSG00000055069	Rab39	6	39	0.0359211	1.51415
C5_AVR	ENSMUSG00000085003	Pip5k1bos	6	39	0.0359211	1.51415
C5_AVR	ENSMUSG00000085598	Gm14715	6	39	0.0359211	1.51415
C5_AVR	ENSMUSG00000109731	RP24-140P18.2	6	39	0.0359211	1.51415
C5_AVR	ENSMUSG00000078652	Psme3	42	557	0.0359211	0.485372
C5_AVR	ENSMUSG00000041939	Mvk	18	194	0.0359343	0.7846
C5_AVR	ENSMUSG00000021118	Plek2	18	194	0.0359343	0.7846
C5_AVR	ENSMUSG00000030336	Cd27	21	237	0.035954	0.718162
C5_AVR	ENSMUSG00000044734	Serpinb1a	4	19	0.0359584	1.96666
C5_AVR	ENSMUSG00000085926	Gm12299	4	19	0.0359584	1.96666
C5_AVR	ENSMUSG00000091381	Vmn2r83	4	19	0.0359584	1.96666
C5_AVR	ENSMUSG00000097307	Gm26834	4	19	0.0359584	1.96666
C5_AVR	ENSMUSG00000036816	Atoh7	4	19	0.0359584	1.96666
C5_AVR	ENSMUSG00000021922	Itih4	4	19	0.0359584	1.96666
C5_AVR	ENSMUSG00000089766	Gm16538	4	19	0.0359584	1.96666
C5_AVR	ENSMUSG00000103408	Gm37933	4	19	0.0359584	1.96666
C5_AVR	ENSMUSG00000102069	1700012I11Rik	4	19	0.0359584	1.96666
C5_AVR	ENSMUSG00000029299	Abcg3	4	19	0.0359584	1.96666
C5_AVR	ENSMUSG00000086804	Gm43154	4	19	0.0359584	1.96666
C5_AVR	ENSMUSG00000105963	Gm43647	4	19	0.0359584	1.96666
C5_AVR	ENSMUSG00000035165	Kcne3	4	19	0.0359584	1.96666
C5_AVR	ENSMUSG00000026558	Uck2	30	371	0.0360109	0.586203
C5_AVR	ENSMUSG00000028943	Espn	30	371	0.0360109	0.586203
C5_AVR	ENSMUSG00000087026	A230103J11Rik	11	99	0.0360802	1.04466
C5_AVR	ENSMUSG00000100583	Gm29443	11	99	0.0360802	1.04466
C5_AVR	ENSMUSG00000021123	Rdh12	12	112	0.036081	0.992195
C5_AVR	ENSMUSG00000028469	Npr2	12	112	0.036081	0.992195
C5_AVR	ENSMUSG00000022487	Gtsf1	12	112	0.036081	0.992195
C5_AVR	ENSMUSG00000026509	Capn2	173	2771	0.0361186	0.213025
C5_AVR	ENSMUSG00000058328	Xlr5a	9	74	0.0364701	1.17506
C5_AVR	ENSMUSG00000048388	Fam171b	9	74	0.0364701	1.17506
C5_AVR	ENSMUSG00000028524	Sgip1	9	74	0.0364701	1.17506
C5_AVR	ENSMUSG00000002032	Tmem25	20	223	0.0365455	0.735616
C5_AVR	ENSMUSG00000016206	H2-M3	8	62	0.0366866	1.26039
C5_AVR	ENSMUSG00000070604	Vsig10l	8	62	0.0366866	1.26039
C5_AVR	ENSMUSG00000037166	Ppp1r14a	8	62	0.0366866	1.26039
C5_AVR	ENSMUSG00000095730	Vmn2r29	14	139	0.0366956	0.903002
C5_AVR	ENSMUSG00000028019	Pdgfc	23	267	0.0369831	0.677454
C5_AVR	ENSMUSG00000090952	Gm17251	19	209	0.0370703	0.755156
C5_AVR	ENSMUSG00000043541	Casc1	19	209	0.0370703	0.755156
C5_AVR	ENSMUSG00000008658	Rbfox1	24	282	0.0373057	0.659999
C5_AVR	ENSMUSG00000029913	Prdm5	63	897	0.0373061	0.382904
C5_AVR	ENSMUSG00000031432	Prps1	21	238	0.0373138	0.712087
C5_AVR	ENSMUSG00000006731	B4galnt1	15	153	0.0373383	0.864091
C5_AVR	ENSMUSG00000036469	2026-03-01	15	153	0.0373383	0.864091
C5_AVR	ENSMUSG00000084911	Gm16185	25	297	0.0374959	0.644125
C5_AVR	ENSMUSG00000062456	Rpl9-ps6	13	126	0.0376119	0.937748
C5_AVR	ENSMUSG00000085914	Gm14320	13	126	0.0376119	0.937748
C5_AVR	ENSMUSG00000034780	B3galt1	13	126	0.0376119	0.937748
C5_AVR	ENSMUSG00000068335	Dok1	13	126	0.0376119	0.937748
C5_AVR	ENSMUSG00000097253	Gm26770	16	167	0.0376287	0.830884
C5_AVR	ENSMUSG00000100301	6030407O03Rik	58	816	0.0377595	0.400143
C5_AVR	ENSMUSG00000105957	Gm43254	10	87	0.0378442	1.09357
C5_AVR	ENSMUSG00000087543	Gm16576	10	87	0.0378442	1.09357
C5_AVR	ENSMUSG00000060988	Galnt13	10	87	0.0378442	1.09357
C5_AVR	ENSMUSG00000031554	Adam5	10	87	0.0378442	1.09357
C5_AVR	ENSMUSG00000109361	Gm44946	10	87	0.0378442	1.09357
C5_AVR	ENSMUSG00000025776	Crispld1	10	87	0.0378442	1.09357
C5_AVR	ENSMUSG00000037071	Scd1	10	87	0.0378442	1.09357
C5_AVR	ENSMUSG00000110058	RP24-497H18.1	5	29	0.0378734	1.67853
C5_AVR	ENSMUSG00000049491	Slc36a3	5	29	0.0378734	1.67853
C5_AVR	ENSMUSG00000104586	4921539H07Rik	5	29	0.0378734	1.67853
C5_AVR	ENSMUSG00000040364	Sec1	5	29	0.0378734	1.67853
C5_AVR	ENSMUSG00000043881	Kbtbd7	20	224	0.0379846	0.729161
C5_AVR	ENSMUSG00000097497	Gm26652	47	639	0.0381141	0.449505
C5_AVR	ENSMUSG00000018543	1700001P01Rik	11	100	0.0383334	1.03016
C5_AVR	ENSMUSG00000049922	Slc35c1	11	100	0.0383334	1.03016
C5_AVR	ENSMUSG00000025916	Ppp1r42	11	100	0.0383334	1.03016
C5_AVR	ENSMUSG00000054582	Pabpc1l	19	210	0.0385818	0.74827
C5_AVR	ENSMUSG00000078490	Cfap74	19	210	0.0385818	0.74827
C5_AVR	ENSMUSG00000025402	Nab2	19	210	0.0385818	0.74827
C5_AVR	ENSMUSG00000058402	Zfp420	43	576	0.0387188	0.470928
C5_AVR	ENSMUSG00000020085	Aifm2	21	239	0.0387264	0.706038
C5_AVR	ENSMUSG00000073434	Wdr90	26	313	0.0388113	0.625009
C5_AVR	ENSMUSG00000026348	Acmsd	7	51	0.0388668	1.34952
C5_AVR	ENSMUSG00000047619	Ddi1	7	51	0.0388668	1.34952
C5_AVR	ENSMUSG00000098284	A330093E20Rik	7	51	0.0388668	1.34952
C5_AVR	ENSMUSG00000106674	Gm43153	7	51	0.0388668	1.34952
C5_AVR	ENSMUSG00000074604	Mgst2	7	51	0.0388668	1.34952
C5_AVR	ENSMUSG00000052889	Prkcb	7	51	0.0388668	1.34952
C5_AVR	ENSMUSG00000086498	Gm12681	18	196	0.0390249	0.769803
C5_AVR	ENSMUSG00000040838	Gm11639	9	75	0.0391396	1.15569
C5_AVR	ENSMUSG00000035459	Stab2	9	75	0.0391396	1.15569
C5_AVR	ENSMUSG00000078906	Gm14444	9	75	0.0391396	1.15569
C5_AVR	ENSMUSG00000109954	RP23-479K9.3	9	75	0.0391396	1.15569
C5_AVR	ENSMUSG00000075014	Gm10800	9	75	0.0391396	1.15569
C5_AVR	ENSMUSG00000028331	Trmo	15	154	0.0391396	0.854692
C5_AVR	ENSMUSG00000041362	Shtn1	64	916	0.0391396	0.375384
C5_AVR	ENSMUSG00000028931	Kcnab2	3	11	0.0391419	2.34012
C5_AVR	ENSMUSG00000057802	Gm10030	3	11	0.0391419	2.34012
C5_AVR	ENSMUSG00000104786	Gm43573	3	11	0.0391419	2.34012
C5_AVR	ENSMUSG00000085002	Gm12984	3	11	0.0391419	2.34012
C5_AVR	ENSMUSG00000022579	Gpihbp1	3	11	0.0391419	2.34012
C5_AVR	ENSMUSG00000097160	A630072L19Rik	3	11	0.0391419	2.34012
C5_AVR	ENSMUSG00000085483	Gm14198	3	11	0.0391419	2.34012
C5_AVR	ENSMUSG00000071713	Csf2rb	3	11	0.0391419	2.34012
C5_AVR	ENSMUSG00000079304	4933413G19Rik	3	11	0.0391419	2.34012
C5_AVR	ENSMUSG00000078956	Gm14221	3	11	0.0391419	2.34012
C5_AVR	ENSMUSG00000066176	Gm12511	3	11	0.0391419	2.34012
C5_AVR	ENSMUSG00000020901	Pik3r5	3	11	0.0391419	2.34012
C5_AVR	ENSMUSG00000047746	Fbxo40	3	11	0.0391419	2.34012
C5_AVR	ENSMUSG00000052767	Gm12703	3	11	0.0391419	2.34012
C5_AVR	ENSMUSG00000031264	Btk	3	11	0.0391419	2.34012
C5_AVR	ENSMUSG00000085072	Ict1os	3	11	0.0391419	2.34012
C5_AVR	ENSMUSG00000028626	Col9a2	3	11	0.0391419	2.34012
C5_AVR	ENSMUSG00000021961	4930578I06Rik	3	11	0.0391419	2.34012
C5_AVR	ENSMUSG00000036557	1700011E24Rik	22	254	0.0392006	0.685335
C5_AVR	ENSMUSG00000023094	Msrb2	22	254	0.0392006	0.685335
C5_AVR	ENSMUSG00000084821	Gm15880	17	182	0.0392305	0.794256
C5_AVR	ENSMUSG00000047557	Lxn	16	168	0.0392809	0.82227
C5_AVR	ENSMUSG00000100585	1700108J01Rik	16	168	0.0392809	0.82227
C5_AVR	ENSMUSG00000034118	Tpst1	16	168	0.0392809	0.82227
C5_AVR	ENSMUSG00000040663	Clcf1	13	127	0.0395561	0.926343
C5_AVR	ENSMUSG00000110028	RP24-170K5.1	13	127	0.0395561	0.926343
C5_AVR	ENSMUSG00000020268	Lyrm7	13	127	0.0395561	0.926343
C5_AVR	ENSMUSG00000024883	Rin1	13	127	0.0395561	0.926343
C5_AVR	ENSMUSG00000078877	Gm14295	13	127	0.0395561	0.926343
C5_AVR	ENSMUSG00000034194	R3hcc1	23	269	0.0395764	0.666687
C5_AVR	ENSMUSG00000058254	Tspan7	23	269	0.0395764	0.666687
C5_AVR	ENSMUSG00000070385	Ampd1	23	269	0.0395764	0.666687
C5_AVR	ENSMUSG00000020607	Fam84a	8	63	0.0395801	1.23731
C5_AVR	ENSMUSG00000047205	Dusp18	8	63	0.0395801	1.23731
C5_AVR	ENSMUSG00000032925	Itgbl1	8	63	0.0395801	1.23731
C5_AVR	ENSMUSG00000029675	Eln	8	63	0.0395801	1.23731
C5_AVR	ENSMUSG00000102046	2810404M03Rik	6	40	0.0396302	1.47762
C5_AVR	ENSMUSG00000073197	5730507C01Rik	6	40	0.0396302	1.47762
C5_AVR	ENSMUSG00000072683	Gm7457	6	40	0.0396302	1.47762
C5_AVR	ENSMUSG00000104945	Gm42762	6	40	0.0396302	1.47762
C5_AVR	ENSMUSG00000033182	Kbtbd12	6	40	0.0396302	1.47762
C5_AVR	ENSMUSG00000057246	BC051142	6	40	0.0396302	1.47762
C5_AVR	ENSMUSG00000068299	Nat8f4	6	40	0.0396302	1.47762
C5_AVR	ENSMUSG00000024769	Cdc42bpg	32	405	0.0396302	0.55281
C5_AVR	ENSMUSG00000032680	6820408C15Rik	28	344	0.039741	0.595678
C5_AVR	ENSMUSG00000018102	Hist1h2bc	100	1519	0.0397588	0.289538
C5_AVR	ENSMUSG00000036061	Smug1	37	483	0.0400637	0.508162
C5_AVR	ENSMUSG00000023988	Bysl	21	240	0.0400774	0.700015
C5_AVR	ENSMUSG00000053199	Arhgap20	10	88	0.0402632	1.07708
C5_AVR	ENSMUSG00000040441	Slc26a10	10	88	0.0402632	1.07708
C5_AVR	ENSMUSG00000018678	Sp2	35	452	0.0402659	0.523692
C5_AVR	ENSMUSG00000030730	Atp2a1	12	114	0.0402683	0.96666
C5_AVR	ENSMUSG00000046541	Zfp526	12	114	0.0402683	0.96666
C5_AVR	ENSMUSG00000069920	B3gnt9	14	141	0.0404308	0.882391
C5_AVR	ENSMUSG00000060244	Alyref2	14	141	0.0404308	0.882391
C5_AVR	ENSMUSG00000050382	Kif7	11	101	0.0405788	1.01581
C5_AVR	ENSMUSG00000087351	Gm11464	11	101	0.0405788	1.01581
C5_AVR	ENSMUSG00000078903	Gm14391	22	255	0.0405914	0.679666
C5_AVR	ENSMUSG00000028848	Gpn2	39	515	0.0406891	0.491561
C5_AVR	ENSMUSG00000021850	1700011H14Rik	39	515	0.0406891	0.491561
C5_AVR	ENSMUSG00000029122	Evc	34	437	0.0408425	0.530561
C5_AVR	ENSMUSG00000109780	RP23-480D17.3	17	183	0.0409102	0.786351
C5_AVR	ENSMUSG00000020334	Slc22a4	139	2190	0.0409102	0.236814
C5_AVR	ENSMUSG00000009406	Elk1	16	169	0.0410466	0.813708
C5_AVR	ENSMUSG00000027883	Gpsm2	16	169	0.0410466	0.813708
C5_AVR	ENSMUSG00000069208	Zfp825	25	300	0.0412786	0.629625
C5_AVR	ENSMUSG00000040537	Adam22	45	611	0.0415551	0.451412
C5_AVR	ENSMUSG00000037907	Ankrd13b	13	128	0.041649	0.915028
C5_AVR	ENSMUSG00000045268	Zfp691	13	128	0.041649	0.915028
C5_AVR	ENSMUSG00000033585	Ndn	13	128	0.041649	0.915028
C5_AVR	ENSMUSG00000049300	Prmt6	19	212	0.041649	0.734595
C5_AVR	ENSMUSG00000063011	Msln	19	212	0.041649	0.734595
C5_AVR	ENSMUSG00000031828	Klhl36	19	212	0.041649	0.734595
C5_AVR	ENSMUSG00000025010	Ccnj	19	212	0.041649	0.734595
C5_AVR	ENSMUSG00000079108	Srp54b	39	516	0.0417103	0.488763
C5_AVR	ENSMUSG00000042360	4930433N12Rik	4	20	0.0418491	1.89266
C5_AVR	ENSMUSG00000053399	Adamts18	4	20	0.0418491	1.89266
C5_AVR	ENSMUSG00000000552	Zfp385a	4	20	0.0418491	1.89266
C5_AVR	ENSMUSG00000045034	Ankrd34b	4	20	0.0418491	1.89266
C5_AVR	ENSMUSG00000109128	Gm45022	4	20	0.0418491	1.89266
C5_AVR	ENSMUSG00000106567	2010309G21Rik	4	20	0.0418491	1.89266
C5_AVR	ENSMUSG00000026023	Cdk15	4	20	0.0418491	1.89266
C5_AVR	ENSMUSG00000075302	Erich2	4	20	0.0418491	1.89266
C5_AVR	ENSMUSG00000097673	Gm26608	4	20	0.0418491	1.89266
C5_AVR	ENSMUSG00000061322	Dnaic1	4	20	0.0418491	1.89266
C5_AVR	ENSMUSG00000035020	Epgn	4	20	0.0418491	1.89266
C5_AVR	ENSMUSG00000028280	Gabrr1	4	20	0.0418491	1.89266
C5_AVR	ENSMUSG00000061082	Plac1	4	20	0.0418491	1.89266
C5_AVR	ENSMUSG00000025780	Itih5	4	20	0.0418491	1.89266
C5_AVR	ENSMUSG00000086192	Gm13609	4	20	0.0418491	1.89266
C5_AVR	ENSMUSG00000104301	Wdr49	9	76	0.0418491	1.13659
C5_AVR	ENSMUSG00000096974	Gm26881	9	76	0.0418491	1.13659
C5_AVR	ENSMUSG00000032358	Fam83b	34	438	0.0419086	0.527264
C5_AVR	ENSMUSG00000104435	Gm37422	37	485	0.0421186	0.5022
C5_AVR	ENSMUSG00000031023	Akip1	18	198	0.0422097	0.755156
C5_AVR	ENSMUSG00000021965	Ska3	18	198	0.0422097	0.755156
C5_AVR	ENSMUSG00000039384	Dusp10	18	198	0.0422097	0.755156
C5_AVR	ENSMUSG00000033707	Lrrc24	7	52	0.0422216	1.3215
C5_AVR	ENSMUSG00000110239	RP24-126J17.4	7	52	0.0422216	1.3215
C5_AVR	ENSMUSG00000053111	Fank1	7	52	0.0422216	1.3215
C5_AVR	ENSMUSG00000004730	Adgre1	7	52	0.0422216	1.3215
C5_AVR	ENSMUSG00000037126	Psd	7	52	0.0422216	1.3215
C5_AVR	ENSMUSG00000055108	Phxr2	7	52	0.0422216	1.3215
C5_AVR	ENSMUSG00000023960	Enpp5	67	970	0.0423893	0.358836
C5_AVR	ENSMUSG00000071256	Zfp213	27	331	0.042395	0.598788
C5_AVR	ENSMUSG00000042570	Mier2	27	331	0.042395	0.598788
C5_AVR	ENSMUSG00000032298	Neil1	27	331	0.042395	0.598788
C5_AVR	ENSMUSG00000028033	Kcnq5	14	142	0.0423961	0.872196
C5_AVR	ENSMUSG00000006411	Nectin4	12	115	0.0424861	0.95406
C5_AVR	ENSMUSG00000093553	Gm20633	5	30	0.0425335	1.62963
C5_AVR	ENSMUSG00000086251	Gm12694	5	30	0.0425335	1.62963
C5_AVR	ENSMUSG00000023216	Epb42	5	30	0.0425335	1.62963
C5_AVR	ENSMUSG00000073602	Serpinb3b	5	30	0.0425335	1.62963
C5_AVR	ENSMUSG00000040283	Btnl9	5	30	0.0425335	1.62963
C5_AVR	ENSMUSG00000022296	Baalc	5	30	0.0425335	1.62963
C5_AVR	ENSMUSG00000021418	Rpp40	17	184	0.042605	0.778489
C5_AVR	ENSMUSG00000098549	Gm5269	8	64	0.0426326	1.21459
C5_AVR	ENSMUSG00000032718	Mansc1	8	64	0.0426326	1.21459
C5_AVR	ENSMUSG00000086549	Gm13648	8	64	0.0426326	1.21459
C5_AVR	ENSMUSG00000032735	Ablim3	8	64	0.0426326	1.21459
C5_AVR	ENSMUSG00000096255	Dynlt1b	15	156	0.0427667	0.836076
C5_AVR	ENSMUSG00000015568	Lpl	10	89	0.0428006	1.06078
C5_AVR	ENSMUSG00000096740	Lbhd1	10	89	0.0428006	1.06078
C5_AVR	ENSMUSG00000035211	Xrra1	10	89	0.0428006	1.06078
C5_AVR	ENSMUSG00000050930	Map10	16	170	0.0428006	0.805197
C5_AVR	ENSMUSG00000090659	Zfp493	16	170	0.0428006	0.805197
C5_AVR	ENSMUSG00000050545	Fam228b	16	170	0.0428006	0.805197
C5_AVR	ENSMUSG00000022076	Klhl1	11	102	0.0429285	1.00159
C5_AVR	ENSMUSG00000029061	Mmp23	11	102	0.0429285	1.00159
C5_AVR	ENSMUSG00000032589	Bsn	32	408	0.0429776	0.542162
C5_AVR	ENSMUSG00000020392	Cdkn2aipnl	34	439	0.0429776	0.523974
C5_AVR	ENSMUSG00000036968	Cnpy4	21	242	0.0430136	0.688042
C5_AVR	ENSMUSG00000068457	Uty	21	242	0.0430136	0.688042
C5_AVR	ENSMUSG00000091764	Zfp964	29	362	0.043095	0.572723
C5_AVR	ENSMUSG00000086695	Gm15247	19	213	0.0431964	0.727806
C5_AVR	ENSMUSG00000044676	Zfp612	60	856	0.0432702	0.380011
C5_AVR	ENSMUSG00000041907	Gpr45	6	41	0.0436579	1.442
C5_AVR	ENSMUSG00000078865	Gm14406	6	41	0.0436579	1.442
C5_AVR	ENSMUSG00000021278	Amn	6	41	0.0436579	1.442
C5_AVR	ENSMUSG00000022861	Dgkg	6	41	0.0436579	1.442
C5_AVR	ENSMUSG00000078161	Erich3	6	41	0.0436579	1.442
C5_AVR	ENSMUSG00000078796	Zfp541	6	41	0.0436579	1.442
C5_AVR	ENSMUSG00000087140	Gm11376	6	41	0.0436579	1.442
C5_AVR	ENSMUSG00000030782	Tgfb1i1	13	129	0.0437155	0.9038
C5_AVR	ENSMUSG00000047844	Bex4	26	317	0.0438452	0.606688
C5_AVR	ENSMUSG00000035049	Rrp12	18	199	0.0438802	0.747888
C5_AVR	ENSMUSG00000097261	4930532G15Rik	24	287	0.043893	0.634643
C5_AVR	ENSMUSG00000074030	Exoc8	24	287	0.043893	0.634643
C5_AVR	ENSMUSG00000097680	Gm26642	20	228	0.0440014	0.703626
C5_AVR	ENSMUSG00000021559	Dapk1	79	1172	0.0440967	0.323612
C5_AVR	ENSMUSG00000036292	Gramd1c	34	440	0.0441233	0.520691
C5_AVR	ENSMUSG00000051675	Trim32	14	143	0.0444481	0.862071
C5_AVR	ENSMUSG00000028222	Calb1	14	143	0.0444481	0.862071
C5_AVR	ENSMUSG00000029204	Rhoh	14	143	0.0444481	0.862071
C5_AVR	ENSMUSG00000021301	Hecw1	14	143	0.0444481	0.862071
C5_AVR	ENSMUSG00000049091	Sephs2	35	456	0.0445982	0.510981
C5_AVR	ENSMUSG00000037752	Xkr8	9	77	0.0446996	1.11773
C5_AVR	ENSMUSG00000038408	1700018A04Rik	9	77	0.0446996	1.11773
C5_AVR	ENSMUSG00000048602	Morc2b	9	77	0.0446996	1.11773
C5_AVR	ENSMUSG00000085540	Gm16036	9	77	0.0446996	1.11773
C5_AVR	ENSMUSG00000057606	Colq	9	77	0.0446996	1.11773
C5_AVR	ENSMUSG00000020658	Efr3b	9	77	0.0446996	1.11773
C5_AVR	ENSMUSG00000091575	2010016I18Rik	16	171	0.0446996	0.796735
C5_AVR	ENSMUSG00000097690	4930505N22Rik	15	157	0.0447301	0.826858
C5_AVR	ENSMUSG00000092500	Gm20400	15	157	0.0447301	0.826858
C5_AVR	ENSMUSG00000028575	Eqtn	12	116	0.0447773	0.941569
C5_AVR	ENSMUSG00000032306	Mpi	12	116	0.0447773	0.941569
C5_AVR	ENSMUSG00000023247	Guca2a	12	116	0.0447773	0.941569
C5_AVR	ENSMUSG00000022956	Atp5o	114	1767	0.0450428	0.260392
C5_AVR	ENSMUSG00000078485	Plekhn1	47	647	0.0451901	0.431555
C5_AVR	ENSMUSG00000099419	1700001D01Rik	23	273	0.0452405	0.645393
C5_AVR	ENSMUSG00000049882	Vcpkmt	23	273	0.0452405	0.645393
C5_AVR	ENSMUSG00000037994	Slc9b2	23	273	0.0452405	0.645393
C5_AVR	ENSMUSG00000047749	Zc3hav1l	11	103	0.0454616	0.987519
C5_AVR	ENSMUSG00000061578	Ksr2	10	90	0.0455229	1.04466
C5_AVR	ENSMUSG00000039244	E130309D02Rik	20	229	0.0456568	0.697312
C5_AVR	ENSMUSG00000053957	Gm12474	20	229	0.0456568	0.697312
C5_AVR	ENSMUSG00000030095	Tmem43	20	229	0.0456568	0.697312
C5_AVR	ENSMUSG00000020105	Lrig3	76	1124	0.0456579	0.328089
C5_AVR	ENSMUSG00000027935	Rab13	29	364	0.0456628	0.564774
C5_AVR	ENSMUSG00000096977	Gm10827	7	53	0.0458669	1.29402
C5_AVR	ENSMUSG00000030699	Tbx6	8	65	0.0459005	1.19222
C5_AVR	ENSMUSG00000085351	Gm12472	8	65	0.0459005	1.19222
C5_AVR	ENSMUSG00000087404	Gm11752	8	65	0.0459005	1.19222
C5_AVR	ENSMUSG00000097763	Gm26636	8	65	0.0459005	1.19222
C5_AVR	ENSMUSG00000085886	D030047H15Rik	13	130	0.0459556	0.89266
C5_AVR	ENSMUSG00000087222	E030042O20Rik	13	130	0.0459556	0.89266
C5_AVR	ENSMUSG00000047161	Chst9	316	5347	0.0459672	0.133855
C5_AVR	ENSMUSG00000078905	Gm14393	21	244	0.0462043	0.676168
C5_AVR	ENSMUSG00000031445	Proz	17	186	0.0462561	0.762892
C5_AVR	ENSMUSG00000017390	Aldoc	43	584	0.0462871	0.451028
C5_AVR	ENSMUSG00000020102	Slc16a7	68	992	0.0465684	0.347854
C5_AVR	ENSMUSG00000085376	Gm14508	22	259	0.0465761	0.657211
C5_AVR	ENSMUSG00000057156	Homez	22	259	0.0465761	0.657211
C5_AVR	ENSMUSG00000086495	Gm13778	16	172	0.0466585	0.788323
C5_AVR	ENSMUSG00000078502	Gm13212	16	172	0.0466585	0.788323
C5_AVR	ENSMUSG00000098340	Gm27253	15	158	0.0467991	0.817698
C5_AVR	ENSMUSG00000020205	Phlda1	40	537	0.0471218	0.467738
C5_AVR	ENSMUSG00000030963	Umod	41	553	0.0472461	0.461004
C5_AVR	ENSMUSG00000030725	Lipt2	12	117	0.0472483	0.929186
C5_AVR	ENSMUSG00000020544	Cox11	73	1076	0.047249	0.33295
C5_AVR	ENSMUSG00000102009	4933400F21Rik	42	569	0.0473185	0.45462
C5_AVR	ENSMUSG00000033126	Ybey	20	230	0.0473716	0.691026
C5_AVR	ENSMUSG00000005237	Dnah2	18	201	0.0475013	0.733461
C5_AVR	ENSMUSG00000047342	Zfp286	18	201	0.0475013	0.733461
C5_AVR	ENSMUSG00000070794	BC016548	5	31	0.0476612	1.58232
C5_AVR	ENSMUSG00000052595	A1cf	5	31	0.0476612	1.58232
C5_AVR	ENSMUSG00000108244	Gm44077	5	31	0.0476612	1.58232
C5_AVR	ENSMUSG00000028339	Col15a1	5	31	0.0476612	1.58232
C5_AVR	ENSMUSG00000045744	Bricd5	5	31	0.0476612	1.58232
C5_AVR	ENSMUSG00000096986	4930509E16Rik	5	31	0.0476612	1.58232
C5_AVR	ENSMUSG00000025887	Casp12	5	31	0.0476612	1.58232
C5_AVR	ENSMUSG00000066007	Zfp600	5	31	0.0476612	1.58232
C5_AVR	ENSMUSG00000031021	Tmem9b	69	1010	0.0476864	0.342973
C5_AVR	ENSMUSG00000037703	Lzts3	111	1720	0.0477376	0.260811
C5_AVR	ENSMUSG00000031883	Car7	9	78	0.0477673	1.09911
C5_AVR	ENSMUSG00000091721	Gimd1	6	42	0.0480084	1.40723
C5_AVR	ENSMUSG00000075065	Olfr1270	6	42	0.0480084	1.40723
C5_AVR	ENSMUSG00000037466	4930427A07Rik	6	42	0.0480084	1.40723
C5_AVR	ENSMUSG00000010311	Optc	6	42	0.0480084	1.40723
C5_AVR	ENSMUSG00000010142	Tnfrsf13b	3	12	0.0480694	2.21459
C5_AVR	ENSMUSG00000086719	Gm16275	3	12	0.0480694	2.21459
C5_AVR	ENSMUSG00000040247	Tbc1d10c	3	12	0.0480694	2.21459
C5_AVR	ENSMUSG00000031262	Cenpi	3	12	0.0480694	2.21459
C5_AVR	ENSMUSG00000085118	Gm15774	3	12	0.0480694	2.21459
C5_AVR	ENSMUSG00000079606	Gm595	3	12	0.0480694	2.21459
C5_AVR	ENSMUSG00000048982	Gphb5	3	12	0.0480694	2.21459
C5_AVR	ENSMUSG00000087364	Gm13398	3	12	0.0480694	2.21459
C5_AVR	ENSMUSG00000024399	Ltb	3	12	0.0480694	2.21459
C5_AVR	ENSMUSG00000056738	A730036I17Rik	3	12	0.0480694	2.21459
C5_AVR	ENSMUSG00000027301	Oxt	3	12	0.0480694	2.21459
C5_AVR	ENSMUSG00000021933	Gucy1b2	3	12	0.0480694	2.21459
C5_AVR	ENSMUSG00000044177	Wfikkn2	3	12	0.0480694	2.21459
C5_AVR	ENSMUSG00000097712	Gm10532	3	12	0.0480694	2.21459
C5_AVR	ENSMUSG00000100354	Gm29113	3	12	0.0480694	2.21459
C5_AVR	ENSMUSG00000087240	Gm15976	3	12	0.0480694	2.21459
C5_AVR	ENSMUSG00000037239	Spred3	11	104	0.0480694	0.97358
C5_AVR	ENSMUSG00000038173	Enpp6	17	187	0.0481238	0.755156
C5_AVR	ENSMUSG00000051209	Gpr119	4	21	0.0482236	1.82227
C5_AVR	ENSMUSG00000105664	Gm42797	4	21	0.0482236	1.82227
C5_AVR	ENSMUSG00000103594	A430034D21Rik	4	21	0.0482236	1.82227
C5_AVR	ENSMUSG00000098055	Gm26947	4	21	0.0482236	1.82227
C5_AVR	ENSMUSG00000038457	Tmem255b	4	21	0.0482236	1.82227
C5_AVR	ENSMUSG00000067835	Gm14661	4	21	0.0482236	1.82227
C5_AVR	ENSMUSG00000046082	Tmem174	4	21	0.0482236	1.82227
C5_AVR	ENSMUSG00000029414	Kntc1	4	21	0.0482236	1.82227
C5_AVR	ENSMUSG00000028597	Gpx7	4	21	0.0482236	1.82227
C5_AVR	ENSMUSG00000027761	Aadac	4	21	0.0482236	1.82227
C5_AVR	ENSMUSG00000027792	Bche	4	21	0.0482236	1.82227
C5_AVR	ENSMUSG00000023328	Ache	4	21	0.0482236	1.82227
C5_AVR	ENSMUSG00000101555	Gm28731	4	21	0.0482236	1.82227
C5_AVR	ENSMUSG00000027297	Ltk	13	131	0.0482236	0.881605
C5_AVR	ENSMUSG00000022514	Il1rap	71	1044	0.0482236	0.336429
C5_AVR	ENSMUSG00000039238	Zfp750	10	91	0.0482446	1.02872
C5_AVR	ENSMUSG00000029851	Tcaf2	10	91	0.0482446	1.02872
C5_AVR	ENSMUSG00000026429	Ube2t	10	91	0.0482446	1.02872
C5_AVR	ENSMUSG00000022574	Naprt	10	91	0.0482446	1.02872
C5_AVR	ENSMUSG00000086046	1700095A21Rik	10	91	0.0482446	1.02872
C5_AVR	ENSMUSG00000097121	D130020L05Rik	24	290	0.0482555	0.619641
C5_AVR	ENSMUSG00000042271	Nxt2	16	173	0.0485705	0.77996
C5_AVR	ENSMUSG00000097397	Gm16861	14	145	0.0487165	0.842034
C5_AVR	ENSMUSG00000058966	Fam57b	15	159	0.0488145	0.808595
C5_AVR	ENSMUSG00000035637	Grhpr	34	444	0.0488294	0.507635
C5_AVR	ENSMUSG00000001020	S100a4	27	336	0.0491362	0.577158
C5_AVR	ENSMUSG00000004552	Ctse	27	336	0.0491362	0.577158
C5_AVR	ENSMUSG00000032271	Nnmt	8	66	0.0492586	1.17019
C5_AVR	ENSMUSG00000033717	Adra2a	8	66	0.0492586	1.17019
C5_AVR	ENSMUSG00000085958	A930019D19Rik	8	66	0.0492586	1.17019
C5_AVR	ENSMUSG00000073295	Nudt11	8	66	0.0492586	1.17019
C5_AVR	ENSMUSG00000003534	Ddr1	26	321	0.0494692	0.588598
C5_AVR	ENSMUSG00000053101	Gpr141	7	54	0.0496383	1.26706
C5_AVR	ENSMUSG00000086404	Gm6787	7	54	0.0496383	1.26706
C5_AVR	ENSMUSG00000024682	Gif	7	54	0.0496383	1.26706
C5_AVR	ENSMUSG00000031710	Ucp1	7	54	0.0496383	1.26706
C5_AVR	ENSMUSG00000097467	Gm26737	7	54	0.0496383	1.26706
C5_AVR	ENSMUSG00000074715	Ccl28	7	54	0.0496383	1.26706
C5_AVR	ENSMUSG00000053334	Ficd	12	118	0.0496383	0.916907
C5_AVR	ENSMUSG00000036185	Sapcd1	12	118	0.0496383	0.916907
C5_AVR	ENSMUSG00000008438	Adam21	12	118	0.0496383	0.916907
C5_AVR	ENSMUSG00000097418	Mir155hg	23	276	0.0498582	0.629625
C6_Stroma	ENSMUSG00000061535	C1qtnf7	246	113	0	5.81004
C6_Stroma	ENSMUSG00000059857	Ntng1	350	177	0	5.67131
C6_Stroma	ENSMUSG00000026620	Mark1	341	176	0	5.6419
C6_Stroma	ENSMUSG00000064294	Aox3	295	156	0	5.60687
C6_Stroma	ENSMUSG00000098097	6530403H02Rik	305	201	0	5.28932
C6_Stroma	ENSMUSG00000029231	Pdgfra	286	216	0	5.09269
C6_Stroma	ENSMUSG00000026365	Cfh	434	373	0	4.90622
C6_Stroma	ENSMUSG00000020181	Nav3	404	382	0	4.76849
C6_Stroma	ENSMUSG00000047712	Ust	387	370	0	4.75251
C6_Stroma	ENSMUSG00000050069	Grem2	298	299	0	4.68287
C6_Stroma	ENSMUSG00000051331	Cacna1c	570	632	0	4.53874
C6_Stroma	ENSMUSG00000029380	Cxcl1	377	432	0	4.49124
C6_Stroma	ENSMUSG00000019892	Lrriq1	429	517	0	4.41852
C6_Stroma	ENSMUSG00000109097	Gm44536	384	500	0	4.30688
C6_Stroma	ENSMUSG00000058056	Palld	573	757	0	4.28594
C6_Stroma	ENSMUSG00000037624	Kcnk2	339	467	0	4.22557
C6_Stroma	ENSMUSG00000026872	Zeb2	558	809	0	4.15183
C6_Stroma	ENSMUSG00000001870	Ltbp1	562	1045	0	3.79284
C6_Stroma	ENSMUSG00000051177	Plcb1	634	1180	0	3.79147
C6_Stroma	ENSMUSG00000026185	Igfbp5	625	3417	0	2.2369
C6_Stroma	ENSMUSG00000041741	Pde3a	277	238	7.9285e-319	4.90663
C6_Stroma	ENSMUSG00000060882	Kcnd2	270	220	4.44594245e-316	4.98316
C6_Stroma	ENSMUSG00000089809	A930011G23Rik	419	1099	6.60686899607e-313	3.29653
C6_Stroma	ENSMUSG00000048332	Lhfp	341	546	2.250794643503e-312	4.00857
C6_Stroma	ENSMUSG00000021614	Vcan	269	228	2.47139359013343e-310	4.92628
C6_Stroma	ENSMUSG00000061353	Cxcl12	333	556	5.0206e-298	3.94814
C6_Stroma	ENSMUSG00000024697	Gna14	301	405	1.71674e-292	4.25954
C6_Stroma	ENSMUSG00000036602	Alx1	225	142	8.7573e-284	5.35174
C6_Stroma	ENSMUSG00000028370	Pappa	278	338	2.48997e-279	4.40576
C6_Stroma	ENSMUSG00000021575	Ahrr	205	113	8.78472e-269	5.547
C6_Stroma	ENSMUSG00000025969	Nrp2	385	1167	2.32881e-258	3.08783
C6_Stroma	ENSMUSG00000039037	St6galnac5	200	121	6.78452e-254	5.4127
C6_Stroma	ENSMUSG00000085631	9630028H03Rik	226	199	3.67233e-253	4.87126
C6_Stroma	ENSMUSG00000026768	Itga8	289	518	9.58014e-245	3.84582
C6_Stroma	ENSMUSG00000055639	Dach1	320	751	2.17636e-239	3.45696
C6_Stroma	ENSMUSG00000040249	Lrp1	243	302	1.60865e-238	4.37411
C6_Stroma	ENSMUSG00000024620	Pdgfrb	166	70	3.41246e-234	5.93346
C6_Stroma	ENSMUSG00000038156	Spon1	612	5187	5.76592e-234	1.60441
C6_Stroma	ENSMUSG00000027204	Fbn1	210	191	4.35291e-231	4.82452
C6_Stroma	ENSMUSG00000066113	Adamtsl1	315	770	9.06115e-230	3.3982
C6_Stroma	ENSMUSG00000050730	Arhgap42	450	2190	3.02423e-229	2.40477
C6_Stroma	ENSMUSG00000059060	Rad51b	360	1184	9.45919e-226	2.9701
C6_Stroma	ENSMUSG00000036103	Colec12	247	376	6.43887e-222	4.08148
C6_Stroma	ENSMUSG00000075270	Pde11a	180	128	8.10785e-215	5.17956
C6_Stroma	ENSMUSG00000052920	Prkg1	410	1857	3.79576e-213	2.50842
C6_Stroma	ENSMUSG00000017491	Rarb	525	3691	2.01636e-210	1.87408
C6_Stroma	ENSMUSG00000041261	Car8	392	1672	3.81057e-210	2.59505
C6_Stroma	ENSMUSG00000059049	Frem1	147	59	1.64816e-209	6.00473
C6_Stroma	ENSMUSG00000016194	Hsd11b1	323	999	1.00849e-205	3.05875
C6_Stroma	ENSMUSG00000021838	Samd4	466	2841	3.49722e-199	2.07971
C6_Stroma	ENSMUSG00000023224	Serping1	219	317	4.65185e-199	4.15415
C6_Stroma	ENSMUSG00000028364	Tnc	211	285	2.97068e-197	4.25398
C6_Stroma	ENSMUSG00000008136	Fhl2	211	316	3.63013e-188	4.10502
C6_Stroma	ENSMUSG00000019880	Rspo3	164	130	3.12079e-187	5.02289
C6_Stroma	ENSMUSG00000087290	Gm15866	114	30	1.0036e-181	6.6137
C6_Stroma	ENSMUSG00000040037	Negr1	291	908	9.89843e-181	3.04603
C6_Stroma	ENSMUSG00000040260	Daam2	173	174	1.05688e-180	4.67939
C6_Stroma	ENSMUSG00000027210	Meis2	549	4801	5.87082e-180	1.55925
C6_Stroma	ENSMUSG00000032289	Thsd4	474	3354	9.35381e-177	1.86478
C6_Stroma	ENSMUSG00000020160	Meis1	256	667	2.54313e-174	3.30616
C6_Stroma	ENSMUSG00000028369	Svep1	149	110	8.33042e-174	5.12551
C6_Stroma	ENSMUSG00000038738	Shank1	148	109	9.67165e-173	5.12897
C6_Stroma	ENSMUSG00000024897	Apba1	163	169	1.33129e-167	4.63555
C6_Stroma	ENSMUSG00000073821	8030451A03Rik	135	92	2.28932e-161	5.24096
C6_Stroma	ENSMUSG00000054690	Emcn	549	5255	1.32429e-160	1.42889
C6_Stroma	ENSMUSG00000071984	Fndc1	115	49	1.2255e-159	5.91848
C6_Stroma	ENSMUSG00000102784	Gm38251	108	38	1.7015e-158	6.19466
C6_Stroma	ENSMUSG00000049107	Ntf3	253	773	8.2813e-156	3.07637
C6_Stroma	ENSMUSG00000046318	Ccbe1	215	488	2.62963e-155	3.50516
C6_Stroma	ENSMUSG00000074852	Hpse2	225	567	8.78791e-154	3.35428
C6_Stroma	ENSMUSG00000024043	Arhgap28	328	1571	1.06801e-152	2.42779
C6_Stroma	ENSMUSG00000090053	Palm2	121	75	6.46212e-149	5.37775
C6_Stroma	ENSMUSG00000045658	Pid1	333	1693	5.95475e-148	2.34172
C6_Stroma	ENSMUSG00000062980	Cped1	438	3292	1.4354e-146	1.77774
C6_Stroma	ENSMUSG00000049744	Arhgap15	120	79	1.39838e-144	5.29081
C6_Stroma	ENSMUSG00000085247	4930545L23Rik	100	38	3.46253e-143	6.08363
C6_Stroma	ENSMUSG00000030551	Nr2f2	447	3531	8.27157e-143	1.70597
C6_Stroma	ENSMUSG00000003948	Mmd	209	527	1.16045e-141	3.3534
C6_Stroma	ENSMUSG00000026586	Prrx1	124	95	1.25194e-141	5.07204
C6_Stroma	ENSMUSG00000026674	Ddr2	125	101	5.24575e-140	4.99528
C6_Stroma	ENSMUSG00000006344	Ggt5	101	43	9.10853e-140	5.91965
C6_Stroma	ENSMUSG00000022754	Tmem45a	127	111	3.89885e-138	4.88197
C6_Stroma	ENSMUSG00000021217	Tshz3	220	635	4.97473e-138	3.15845
C6_Stroma	ENSMUSG00000030231	Plekha5	388	2627	8.23475e-138	1.92842
C6_Stroma	ENSMUSG00000100005	B130024G19Rik	218	634	5.62278e-136	3.14755
C6_Stroma	ENSMUSG00000057722	Lepr	336	1912	3.18638e-135	2.17915
C6_Stroma	ENSMUSG00000042499	Hoxd11	107	61	5.28709e-135	5.49843
C6_Stroma	ENSMUSG00000066687	Zbtb16	203	533	6.47885e-134	3.29505
C6_Stroma	ENSMUSG00000074577	Fam65c	132	155	1.82174e-127	4.45597
C6_Stroma	ENSMUSG00000021464	Ror2	100	55	1.90951e-127	5.5502
C6_Stroma	ENSMUSG00000029673	Auts2	417	3343	2.88893e-126	1.68468
C6_Stroma	ENSMUSG00000031523	Dlc1	231	827	4.12634e-126	2.84771
C6_Stroma	ENSMUSG00000024063	Lbh	203	596	7.38782e-125	3.13387
C6_Stroma	ENSMUSG00000021268	Meg3	93	44	2.88019e-124	5.76743
C6_Stroma	ENSMUSG00000042284	Itga1	345	2232	2.68827e-123	1.99403
C6_Stroma	ENSMUSG00000052726	Kcnt2	102	68	9.48724e-122	5.27267
C6_Stroma	ENSMUSG00000055022	Cntn1	102	72	2.8028e-119	5.1902
C6_Stroma	ENSMUSG00000031380	Figf	116	119	5.98486e-118	4.65087
C6_Stroma	ENSMUSG00000003617	Cp	311	1849	1.71428e-117	2.11594
C6_Stroma	ENSMUSG00000016087	Fli1	244	1071	5.67419e-115	2.5537
C6_Stroma	ENSMUSG00000003228	Grk5	490	5136	1.17608e-113	1.29791
C6_Stroma	ENSMUSG00000031253	Srpx2	150	297	1.89708e-113	3.7022
C6_Stroma	ENSMUSG00000038115	Ano2	90	53	8.70262e-112	5.45164
C6_Stroma	ENSMUSG00000025555	Farp1	537	6344	2.00332e-111	1.1253
C6_Stroma	ENSMUSG00000037138	Aff3	91	57	1.10434e-110	5.36261
C6_Stroma	ENSMUSG00000000359	Rem1	113	129	9.5332e-110	4.49665
C6_Stroma	ENSMUSG00000036437	Npy1r	125	186	3.72317e-108	4.11433
C6_Stroma	ENSMUSG00000048058	Ldlrad3	186	587	4.25717e-108	3.02965
C6_Stroma	ENSMUSG00000041992	Rapgef5	494	5474	1.87065e-105	1.21769
C6_Stroma	ENSMUSG00000020902	Ntn1	197	711	7.90327e-105	2.83605
C6_Stroma	ENSMUSG00000047638	Nr1h4	94	77	8.98144e-104	4.97551
C6_Stroma	ENSMUSG00000044014	Npy5r	72	27	8.00376e-103	6.10274
C6_Stroma	ENSMUSG00000001036	Epn2	430	4179	2.93642e-102	1.40695
C6_Stroma	ENSMUSG00000018334	Ksr1	219	958	8.13167e-102	2.55861
C6_Stroma	ENSMUSG00000040612	Ildr2	90	70	3.30206e-101	5.05027
C6_Stroma	ENSMUSG00000043531	Sorcs1	83	58	7.02169e-97	5.20476
C6_Stroma	ENSMUSG00000026042	Col5a2	82	56	1.75047e-96	5.2379
C6_Stroma	ENSMUSG00000037112	Sik2	389	3549	3.80044e-96	1.49813
C6_Stroma	ENSMUSG00000009394	Syn2	182	656	4.05173e-96	2.83795
C6_Stroma	ENSMUSG00000032532	Cck	231	1166	9.2549e-96	2.3521
C6_Stroma	ENSMUSG00000020589	Fam49a	270	1655	1.22154e-95	2.0719
C6_Stroma	ENSMUSG00000019978	Epb41l2	228	1137	2.35524e-95	2.36958
C6_Stroma	ENSMUSG00000016763	Scube1	72	38	2.42607e-92	5.6097
C6_Stroma	ENSMUSG00000022377	Asap1	504	6177	1.75352e-91	1.07229
C6_Stroma	ENSMUSG00000029661	Col1a2	77	52	7.62003e-91	5.25405
C6_Stroma	ENSMUSG00000019899	Lama2	98	123	7.62003e-91	4.3599
C6_Stroma	ENSMUSG00000032349	Elovl5	267	1736	1.18149e-88	1.98685
C6_Stroma	ENSMUSG00000026837	Col5a1	75	51	3.25817e-88	5.2441
C6_Stroma	ENSMUSG00000036782	Klhl13	111	195	5.3868e-88	3.87479
C6_Stroma	ENSMUSG00000093908	Gm5784	133	346	2.71399e-85	3.30836
C6_Stroma	ENSMUSG00000047907	Tshz2	526	6981	4.92485e-85	0.957404
C6_Stroma	ENSMUSG00000034762	Glis1	126	302	1.18111e-84	3.42658
C6_Stroma	ENSMUSG00000059588	Calcrl	280	2002	1.69396e-84	1.84976
C6_Stroma	ENSMUSG00000021559	Dapk1	207	1044	1.79792e-84	2.35328
C6_Stroma	ENSMUSG00000058835	Abi1	464	5466	2.0106e-84	1.12941
C6_Stroma	ENSMUSG00000060594	Layn	108	208	1.77644e-81	3.74215
C6_Stroma	ENSMUSG00000026170	Cyp27a1	96	147	4.75046e-81	4.07299
C6_Stroma	ENSMUSG00000021684	Pde8b	454	5480	1.68223e-77	1.09429
C6_Stroma	ENSMUSG00000069763	Tmem100	75	72	2.49623e-77	4.7466
C6_Stroma	ENSMUSG00000006205	Htra1	176	806	1.27832e-76	2.4925
C6_Stroma	ENSMUSG00000104610	Gm567	106	225	9.84833e-76	3.60184
C6_Stroma	ENSMUSG00000025790	Slco3a1	347	3332	1.2521e-75	1.42432
C6_Stroma	ENSMUSG00000064325	Hhip	66	48	1.49103e-75	5.14713
C6_Stroma	ENSMUSG00000021991	Cacna2d3	81	101	7.35189e-75	4.36934
C6_Stroma	ENSMUSG00000058427	Cxcl2	64	44	9.66532e-75	5.22827
C6_Stroma	ENSMUSG00000039316	Rftn1	92	153	1.89644e-74	3.95388
C6_Stroma	ENSMUSG00000035873	Pawr	253	1814	2.55964e-74	1.84574
C6_Stroma	ENSMUSG00000004508	Gab2	382	4068	1.42601e-73	1.27503
C6_Stroma	ENSMUSG00000041734	Kirrel	136	459	1.78392e-73	2.93282
C6_Stroma	ENSMUSG00000005360	Slc1a3	109	261	9.95309e-73	3.42798
C6_Stroma	ENSMUSG00000052544	St6galnac3	271	2160	6.11882e-71	1.69304
C6_Stroma	ENSMUSG00000031024	St5	236	1648	1.74344e-70	1.88385
C6_Stroma	ENSMUSG00000041797	Abca9	51	21	2.00487e-70	5.96781
C6_Stroma	ENSMUSG00000032487	Ptgs2	62	46	2.22689e-70	5.11834
C6_Stroma	ENSMUSG00000035934	Pknox2	72	82	4.76483e-69	4.50008
C6_Stroma	ENSMUSG00000043004	Gng2	160	735	8.54979e-69	2.48803
C6_Stroma	ENSMUSG00000036545	Adamts2	67	66	3.38765e-68	4.7094
C6_Stroma	ENSMUSG00000034751	Mast4	351	3635	4.22878e-68	1.31529
C6_Stroma	ENSMUSG00000030022	Adamts9	239	1748	9.76644e-68	1.81708
C6_Stroma	ENSMUSG00000039047	Pigk	238	1739	1.77845e-67	1.81848
C6_Stroma	ENSMUSG00000071178	Serpina1b	92	187	5.72834e-67	3.66437
C6_Stroma	ENSMUSG00000050965	Prkca	418	5072	1.36831e-66	1.08672
C6_Stroma	ENSMUSG00000037625	Cldn11	83	147	8.16201e-65	3.86307
C6_Stroma	ENSMUSG00000028457	Atp8b5	199	1260	1.93084e-64	2.02512
C6_Stroma	ENSMUSG00000026725	Tnn	237	1791	2.1014e-64	1.7699
C6_Stroma	ENSMUSG00000061740	Cyp2d22	107	302	2.20332e-64	3.19077
C6_Stroma	ENSMUSG00000021994	Wnt5a	154	728	2.37948e-64	2.44669
C6_Stroma	ENSMUSG00000020580	Rock2	559	8818	5.78066e-64	0.708172
C6_Stroma	ENSMUSG00000022231	Sema5a	350	3764	1.45383e-63	1.26086
C6_Stroma	ENSMUSG00000055373	Fut9	615	10690	2.02783e-63	0.568171
C6_Stroma	ENSMUSG00000055489	Ano5	66	76	7.01783e-63	4.48417
C6_Stroma	ENSMUSG00000040690	Col16a1	49	26	2.33356e-62	5.60197
C6_Stroma	ENSMUSG00000044349	Snhg11	116	389	2.51129e-62	2.94206
C6_Stroma	ENSMUSG00000101559	Gm28258	78	132	2.97984e-62	3.92871
C6_Stroma	ENSMUSG00000036523	Greb1	170	942	6.60909e-62	2.21751
C6_Stroma	ENSMUSG00000031342	Gpm6b	102	285	1.20106e-61	3.20531
C6_Stroma	ENSMUSG00000020473	Aebp1	68	89	3.12328e-61	4.29943
C6_Stroma	ENSMUSG00000054843	Atrnl1	420	5337	5.69733e-61	1.02014
C6_Stroma	ENSMUSG00000060176	Kif27	110	352	6.42839e-61	3.00963
C6_Stroma	ENSMUSG00000003541	Ier3	177	1052	2.43363e-60	2.11639
C6_Stroma	ENSMUSG00000097324	Carmn	47	25	9.67804e-60	5.59844
C6_Stroma	ENSMUSG00000071369	Map3k5	378	4482	2.14525e-59	1.12002
C6_Stroma	ENSMUSG00000056870	Gulp1	165	937	1.94078e-58	2.18212
C6_Stroma	ENSMUSG00000022146	Osmr	82	173	3.0866e-58	3.61063
C6_Stroma	ENSMUSG00000098243	Gm4258	188	1232	3.79702e-58	1.97551
C6_Stroma	ENSMUSG00000022332	Khdrbs3	122	483	4.82339e-58	2.70256
C6_Stroma	ENSMUSG00000029761	Cald1	243	2039	7.33006e-58	1.61887
C6_Stroma	ENSMUSG00000043456	Zfp536	44	22	4.87013e-57	5.6877
C6_Stroma	ENSMUSG00000033209	Ttc28	270	2520	1.64287e-56	1.46531
C6_Stroma	ENSMUSG00000079055	Slc8a3	62	79	2.08458e-56	4.33812
C6_Stroma	ENSMUSG00000028214	Gem	446	6147	3.20303e-56	0.902936
C6_Stroma	ENSMUSG00000020695	Mrc2	102	327	3.34885e-56	3.00698
C6_Stroma	ENSMUSG00000024501	Dpysl3	95	275	6.26559e-56	3.15427
C6_Stroma	ENSMUSG00000022425	Enpp2	82	187	1.07296e-55	3.49836
C6_Stroma	ENSMUSG00000055538	Zcchc24	80	177	2.93931e-55	3.54203
C6_Stroma	ENSMUSG00000027797	Dclk1	48	35	1.22135e-54	5.14338
C6_Stroma	ENSMUSG00000051335	Gfod1	202	1507	3.52957e-54	1.78845
C6_Stroma	ENSMUSG00000022090	Pdlim2	67	111	7.57103e-54	3.95938
C6_Stroma	ENSMUSG00000071847	Apcdd1	61	83	7.78886e-54	4.2434
C6_Stroma	ENSMUSG00000024059	Clip4	45	29	1.58963e-53	5.32158
C6_Stroma	ENSMUSG00000108038	D030044L04Rik	38	15	5.26407e-53	6.02874
C6_Stroma	ENSMUSG00000022324	Matn2	116	484	9.76911e-53	2.62682
C6_Stroma	ENSMUSG00000063558	Aox1	74	156	2.01819e-52	3.61175
C6_Stroma	ENSMUSG00000053965	Pde5a	101	354	3.5814e-52	2.87831
C6_Stroma	ENSMUSG00000022894	Adamts5	51	51	2.33454e-51	4.6877
C6_Stroma	ENSMUSG00000020044	Timp3	417	5692	4.28411e-51	0.916887
C6_Stroma	ENSMUSG00000024502	Jakmip2	29	5	1.27819e-50	7.22376
C6_Stroma	ENSMUSG00000075415	Fnbp1	351	4278	3.49688e-50	1.08031
C6_Stroma	ENSMUSG00000032122	Slc37a2	69	139	4.86726e-50	3.67729
C6_Stroma	ENSMUSG00000048126	Col6a3	44	33	1.65074e-49	5.10274
C6_Stroma	ENSMUSG00000021390	Ogn	70	150	4.75262e-49	3.58817
C6_Stroma	ENSMUSG00000040990	Sh3kbp1	215	1833	8.44325e-49	1.5959
C6_Stroma	ENSMUSG00000064043	Trerf1	136	748	8.5469e-49	2.22827
C6_Stroma	ENSMUSG00000037605	Adgrl3	70	155	3.91265e-48	3.54086
C6_Stroma	ENSMUSG00000044164	Rnf182	94	335	8.64592e-48	2.85427
C6_Stroma	ENSMUSG00000045392	Olfr1033	98	375	2.75845e-47	2.75167
C6_Stroma	ENSMUSG00000014361	Mertk	197	1623	3.59737e-46	1.64531
C6_Stroma	ENSMUSG00000002602	Axl	44	40	5.87987e-46	4.82521
C6_Stroma	ENSMUSG00000040584	Abcb1a	43	37	6.88377e-46	4.90451
C6_Stroma	ENSMUSG00000031129	Slc9a9	110	511	1.74943e-45	2.47188
C6_Stroma	ENSMUSG00000024074	Crim1	383	5188	3.53149e-45	0.927941
C6_Stroma	ENSMUSG00000022438	Parvb	126	702	2.46294e-44	2.20966
C6_Stroma	ENSMUSG00000072589	Gm10371	81	259	2.90065e-44	3.01074
C6_Stroma	ENSMUSG00000037225	Fgf2	60	117	3.84832e-44	3.72423
C6_Stroma	ENSMUSG00000041417	Pik3r1	234	2280	4.17854e-44	1.40325
C6_Stroma	ENSMUSG00000097157	Gm26512	35	19	4.7904e-44	5.56906
C6_Stroma	ENSMUSG00000012017	Scarf2	42	38	6.25812e-44	4.83209
C6_Stroma	ENSMUSG00000028108	Ecm1	84	287	7.64773e-44	2.91511
C6_Stroma	ENSMUSG00000028354	Fmn2	82	275	2.4402e-43	2.94197
C6_Stroma	ENSMUSG00000035158	Mitf	235	2327	3.56939e-43	1.37996
C6_Stroma	ENSMUSG00000044749	Abca6	58	112	7.17195e-43	3.73833
C6_Stroma	ENSMUSG00000097462	9530026P05Rik	464	7278	2.07528e-42	0.716358
C6_Stroma	ENSMUSG00000041540	Sox5	575	10484	8.766e-42	0.499219
C6_Stroma	ENSMUSG00000035168	Tanc1	326	4165	1.38565e-40	1.01233
C6_Stroma	ENSMUSG00000060548	Tnfrsf19	107	549	2.5362e-40	2.32851
C6_Stroma	ENSMUSG00000076435	Acsf2	78	270	3.36872e-40	2.89629
C6_Stroma	ENSMUSG00000048636	A730049H05Rik	103	510	4.88124e-40	2.37985
C6_Stroma	ENSMUSG00000028995	Fam126a	96	441	9.05577e-40	2.48803
C6_Stroma	ENSMUSG00000053062	Jam2	172	1411	1.05963e-39	1.65147
C6_Stroma	ENSMUSG00000057880	Abat	95	432	1.09272e-39	2.50267
C6_Stroma	ENSMUSG00000024245	Tmem178	45	61	1.4402e-39	4.24882
C6_Stroma	ENSMUSG00000029371	Cxcl5	32	19	5.07513e-39	5.43978
C6_Stroma	ENSMUSG00000038729	Akap2	253	2800	7.68311e-39	1.21949
C6_Stroma	ENSMUSG00000028420	Tmem38b	190	1722	1.60875e-38	1.50769
C6_Stroma	ENSMUSG00000047497	Adamts12	58	137	3.34136e-38	3.44765
C6_Stroma	ENSMUSG00000041828	Abca8a	28	12	5.7663e-38	5.9101
C6_Stroma	ENSMUSG00000056220	Pla2g4a	197	1859	9.84053e-38	1.44944
C6_Stroma	ENSMUSG00000037375	Hhat	57	134	1.22801e-37	3.4545
C6_Stroma	ENSMUSG00000004383	Large	302	3811	1.91051e-37	1.03015
C6_Stroma	ENSMUSG00000027947	Il6ra	61	162	2.03606e-37	3.27859
C6_Stroma	ENSMUSG00000021318	Gli3	92	434	3.80761e-37	2.44971
C6_Stroma	ENSMUSG00000006445	Epha2	183	1651	3.92965e-37	1.51428
C6_Stroma	ENSMUSG00000058571	Gpc6	53	113	5.31951e-37	3.59544
C6_Stroma	ENSMUSG00000035356	Nfkbiz	218	2243	7.26145e-37	1.32467
C6_Stroma	ENSMUSG00000000325	Arvcf	104	569	9.15663e-37	2.23586
C6_Stroma	ENSMUSG00000046768	Rhoj	152	1191	9.31833e-37	1.71767
C6_Stroma	ENSMUSG00000022957	Itsn1	171	1475	1.0002e-36	1.57906
C6_Stroma	ENSMUSG00000019699	Akt3	255	2926	1.44569e-36	1.16734
C6_Stroma	ENSMUSG00000036158	Prickle1	295	3730	4.33605e-36	1.02731
C6_Stroma	ENSMUSG00000032056	Btg4	47	85	7.65066e-36	3.8329
C6_Stroma	ENSMUSG00000086320	Gm12840	34	30	7.75112e-36	4.86828
C6_Stroma	ENSMUSG00000039542	Ncam1	106	607	7.88651e-36	2.17007
C6_Stroma	ENSMUSG00000098145	Gm26936	88	411	8.82173e-36	2.46414
C6_Stroma	ENSMUSG00000022197	Pdzd2	207	2115	4.70835e-35	1.33475
C6_Stroma	ENSMUSG00000032402	Smad3	220	2350	7.52332e-35	1.27062
C6_Stroma	ENSMUSG00000045672	Col27a1	65	212	8.85654e-35	2.98215
C6_Stroma	ENSMUSG00000028776	Tinagl1	226	2465	1.19069e-34	1.24051
C6_Stroma	ENSMUSG00000040430	Pitpnc1	220	2358	1.23407e-34	1.26571
C6_Stroma	ENSMUSG00000003949	Hlf	76	310	1.81661e-34	2.65951
C6_Stroma	ENSMUSG00000038305	Spats2l	112	703	1.85472e-34	2.03768
C6_Stroma	ENSMUSG00000035891	Cerk	105	621	2.68392e-34	2.1235
C6_Stroma	ENSMUSG00000075284	Wipf1	105	626	5.24529e-34	2.11193
C6_Stroma	ENSMUSG00000030222	Rerg	49	106	6.97348e-34	3.57449
C6_Stroma	ENSMUSG00000003992	Ssbp2	185	1783	7.02486e-34	1.41899
C6_Stroma	ENSMUSG00000020788	Atp2a3	58	166	7.36871e-34	3.17064
C6_Stroma	ENSMUSG00000026721	Rabgap1l	453	7492	8.02146e-34	0.639935
C6_Stroma	ENSMUSG00000097852	4933405D12Rik	84	404	3.40768e-33	2.42181
C6_Stroma	ENSMUSG00000024533	Spire1	123	872	4.33816e-33	1.86203
C6_Stroma	ENSMUSG00000042757	Tmem108	56	161	1.45707e-32	3.16414
C6_Stroma	ENSMUSG00000053199	Arhgap20	39	59	1.73661e-32	4.09046
C6_Stroma	ENSMUSG00000106379	Lhfpl3	49	114	1.8031e-32	3.46952
C6_Stroma	ENSMUSG00000037110	Ralgapa2	310	4218	2.02853e-32	0.921484
C6_Stroma	ENSMUSG00000033308	Dpyd	64	225	2.05514e-32	2.87392
C6_Stroma	ENSMUSG00000040640	Erc2	138	1102	3.46941e-32	1.69032
C6_Stroma	ENSMUSG00000063506	Arhgap22	82	400	5.91409e-32	2.4014
C6_Stroma	ENSMUSG00000059439	Bcas3	397	6230	1.2087e-31	0.715682
C6_Stroma	ENSMUSG00000031673	Cdh11	80	384	1.32377e-31	2.42467
C6_Stroma	ENSMUSG00000030306	Tmtc1	326	4608	1.51273e-31	0.866506
C6_Stroma	ENSMUSG00000021127	Zfp36l1	407	6484	1.88651e-31	0.69392
C6_Stroma	ENSMUSG00000034839	Larp6	26	16	2.83091e-31	5.38814
C6_Stroma	ENSMUSG00000056492	Adgrf5	299	4059	5.59346e-31	0.924796
C6_Stroma	ENSMUSG00000034377	Tulp4	357	5335	6.33546e-31	0.786211
C6_Stroma	ENSMUSG00000033898	Cfhr2	32	35	7.29521e-31	4.55842
C6_Stroma	ENSMUSG00000038910	Plcl2	203	2207	1.37745e-30	1.24517
C6_Stroma	ENSMUSG00000038903	Ccdc68	32	37	3.99189e-30	4.47825
C6_Stroma	ENSMUSG00000048960	Prex2	206	2282	4.93804e-30	1.21812
C6_Stroma	ENSMUSG00000063142	Kcnma1	39	69	5.13688e-30	3.86458
C6_Stroma	ENSMUSG00000020176	Grb10	117	859	5.20968e-30	1.81155
C6_Stroma	ENSMUSG00000029338	Antxr2	71	318	1.08092e-29	2.52457
C6_Stroma	ENSMUSG00000032946	Rasgrp2	73	339	1.32589e-29	2.47239
C6_Stroma	ENSMUSG00000039607	Rbms3	627	13047	1.72084e-29	0.308594
C6_Stroma	ENSMUSG00000030055	Rab43	229	2747	4.41882e-29	1.10327
C6_Stroma	ENSMUSG00000026970	Rbms1	440	7494	1.42745e-28	0.597542
C6_Stroma	ENSMUSG00000035357	Pdzrn3	294	4087	2.00622e-28	0.890549
C6_Stroma	ENSMUSG00000033910	Gucy1a3	27	24	2.53787e-28	4.85763
C6_Stroma	ENSMUSG00000037712	Fermt2	337	5033	2.57404e-28	0.787105
C6_Stroma	ENSMUSG00000085743	8430419K02Rik	35	57	4.51999e-28	3.9841
C6_Stroma	ENSMUSG00000040537	Adam22	91	565	5.78397e-28	2.05339
C6_Stroma	ENSMUSG00000024427	Spry4	46	123	6.11644e-28	3.26875
C6_Stroma	ENSMUSG00000031659	Adcy7	56	200	6.24349e-28	2.8512
C6_Stroma	ENSMUSG00000027859	Ngf	75	386	1.0891e-27	2.32406
C6_Stroma	ENSMUSG00000009281	Rarres2	46	126	1.64941e-27	3.23398
C6_Stroma	ENSMUSG00000028980	H6pd	113	865	2.21061e-27	1.75133
C6_Stroma	ENSMUSG00000020057	Dram1	107	783	2.28631e-27	1.8163
C6_Stroma	ENSMUSG00000054434	Tmem120b	149	1406	2.30864e-27	1.44949
C6_Stroma	ENSMUSG00000028417	Tal2	78	427	3.72906e-27	2.23501
C6_Stroma	ENSMUSG00000000093	Tbx2	153	1483	5.62319e-27	1.41079
C6_Stroma	ENSMUSG00000031502	Col4a1	148	1405	6.84137e-27	1.4408
C6_Stroma	ENSMUSG00000036411	9530077C05Rik	63	277	1.14651e-26	2.55124
C6_Stroma	ENSMUSG00000085417	Gm13919	55	204	1.21349e-26	2.79664
C6_Stroma	ENSMUSG00000052062	Pard3b	352	5478	1.25264e-26	0.727701
C6_Stroma	ENSMUSG00000097451	Rian	26	25	2.01956e-26	4.74429
C6_Stroma	ENSMUSG00000028402	Mpdz	150	1454	2.22598e-26	1.41071
C6_Stroma	ENSMUSG00000044551	9930012K11Rik	43	114	3.09058e-26	3.28108
C6_Stroma	ENSMUSG00000086199	Bcas3os1	86	538	3.90657e-26	2.04251
C6_Stroma	ENSMUSG00000086644	Gm13470	34	61	6.15156e-26	3.84443
C6_Stroma	ENSMUSG00000020627	Klhl29	49	161	6.47927e-26	2.9715
C6_Stroma	ENSMUSG00000024561	Mbd1	164	1706	7.88648e-26	1.30885
C6_Stroma	ENSMUSG00000034205	Loxl2	221	2753	1.38954e-25	1.04882
C6_Stroma	ENSMUSG00000063415	Cyp26b1	58	243	1.61657e-25	2.62087
C6_Stroma	ENSMUSG00000031278	Acsl4	166	1757	2.24998e-25	1.28384
C6_Stroma	ENSMUSG00000035954	Dock4	269	3730	2.52477e-25	0.894205
C6_Stroma	ENSMUSG00000067586	S1pr3	30	44	2.61897e-25	4.13516
C6_Stroma	ENSMUSG00000054580	Pla2r1	82	505	2.68605e-25	2.06512
C6_Stroma	ENSMUSG00000051236	Msrb3	155	1577	3.38293e-25	1.34086
C6_Stroma	ENSMUSG00000050315	Synpo2	25	25	5.38335e-25	4.6877
C6_Stroma	ENSMUSG00000045875	Adra1a	45	138	5.98291e-25	3.07103
C6_Stroma	ENSMUSG00000096938	9530052E02Rik	106	827	6.26768e-25	1.72388
C6_Stroma	ENSMUSG00000097418	Mir155hg	57	242	8.55393e-25	2.60173
C6_Stroma	ENSMUSG00000027674	Pex5l	60	271	8.7274e-25	2.51244
C6_Stroma	ENSMUSG00000040852	Plekhh2	161	1695	9.5689e-25	1.29155
C6_Stroma	ENSMUSG00000021010	Npas3	47	156	1.15437e-24	2.95689
C6_Stroma	ENSMUSG00000038248	Sobp	29	42	1.29988e-24	4.15337
C6_Stroma	ENSMUSG00000097028	Ptgs2os	17	6	2.14834e-24	6.1902
C6_Stroma	ENSMUSG00000066366	Serpina1a	22	17	2.41961e-24	5.05967
C6_Stroma	ENSMUSG00000042807	Hecw2	118	1018	2.68998e-24	1.57882
C6_Stroma	ENSMUSG00000040118	Cacna2d1	51	193	2.7123e-24	2.76767
C6_Stroma	ENSMUSG00000079056	Kcnip3	39	100	2.7866e-24	3.32925
C6_Stroma	ENSMUSG00000019467	Arhgef25	32	58	2.80495e-24	3.82972
C6_Stroma	ENSMUSG00000045215	Asxl3	36	82	4.58369e-24	3.50008
C6_Stroma	ENSMUSG00000039706	Ldb2	222	2852	5.97526e-24	1.00436
C6_Stroma	ENSMUSG00000054640	Slc8a1	190	2244	6.17619e-24	1.1257
C6_Stroma	ENSMUSG00000039701	Usp53	291	4290	9.65239e-24	0.805816
C6_Stroma	ENSMUSG00000042439	Zfp532	110	918	1.23454e-23	1.62671
C6_Stroma	ENSMUSG00000057098	Ebf1	222	2881	2.26804e-23	0.989765
C6_Stroma	ENSMUSG00000056501	Cebpb	140	1393	2.31601e-23	1.37301
C6_Stroma	ENSMUSG00000022464	Slc38a4	29	47	2.72322e-23	3.9911
C6_Stroma	ENSMUSG00000000938	Hoxa10	130	1234	2.74605e-23	1.44094
C6_Stroma	ENSMUSG00000087143	A830082K12Rik	27	38	3.18805e-23	4.19466
C6_Stroma	ENSMUSG00000085253	Gm16833	56	252	3.56084e-23	2.51778
C6_Stroma	ENSMUSG00000025757	Hspa4l	301	4544	3.56084e-23	0.771575
C6_Stroma	ENSMUSG00000026207	Speg	20	14	5.96877e-23	5.20228
C6_Stroma	ENSMUSG00000073846	Gm12526	21	17	7.91441e-23	4.99256
C6_Stroma	ENSMUSG00000028476	Reck	52	218	8.06012e-23	2.61996
C6_Stroma	ENSMUSG00000037211	Spry1	42	133	9.30313e-23	3.02474
C6_Stroma	ENSMUSG00000086282	Sox5os4	295	4444	1.15521e-22	0.774631
C6_Stroma	ENSMUSG00000028599	Tnfrsf1b	30	55	1.29278e-22	3.81323
C6_Stroma	ENSMUSG00000095956	1700036A12Rik	22	21	2.05245e-22	4.75482
C6_Stroma	ENSMUSG00000048482	Bdnf	18	10	2.15504e-22	5.5357
C6_Stroma	ENSMUSG00000001930	Vwf	57	277	5.01736e-22	2.40685
C6_Stroma	ENSMUSG00000075324	Fign	223	2972	5.30025e-22	0.951384
C6_Stroma	ENSMUSG00000031925	Maml2	214	2795	5.57161e-22	0.980537
C6_Stroma	ENSMUSG00000025491	Ifitm1	42	141	7.95151e-22	2.94047
C6_Stroma	ENSMUSG00000031503	Col4a2	133	1334	9.21195e-22	1.36144
C6_Stroma	ENSMUSG00000027695	Pld1	59	303	1.1415e-21	2.32717
C6_Stroma	ENSMUSG00000020614	Fam20a	116	1068	1.36487e-21	1.48499
C6_Stroma	ENSMUSG00000046714	Foxc2	23	27	1.79284e-21	4.45638
C6_Stroma	ENSMUSG00000058070	Eml1	58	296	2.02285e-21	2.33623
C6_Stroma	ENSMUSG00000050666	Vstm4	14	4	2.48101e-21	6.49506
C6_Stroma	ENSMUSG00000030638	Sh3gl3	67	399	2.8628e-21	2.11355
C6_Stroma	ENSMUSG00000001768	Rin2	229	3133	2.91585e-21	0.913578
C6_Stroma	ENSMUSG00000047330	Kcne4	29	57	4.77637e-21	3.71279
C6_Stroma	ENSMUSG00000024242	Map4k3	423	7612	6.06746e-21	0.518157
C6_Stroma	ENSMUSG00000018340	Anxa6	118	1123	7.50138e-21	1.4372
C6_Stroma	ENSMUSG00000087684	1200007C13Rik	19	15	7.60904e-21	5.02874
C6_Stroma	ENSMUSG00000038608	Dock10	27	48	1.13563e-20	3.85763
C6_Stroma	ENSMUSG00000034152	Exoc3	222	3028	1.32407e-20	0.917969
C6_Stroma	ENSMUSG00000031712	Il15	160	1848	1.65112e-20	1.15788
C6_Stroma	ENSMUSG00000048424	Ranbp3l	578	12028	1.71034e-20	0.308519
C6_Stroma	ENSMUSG00000005397	Nid1	56	289	1.90838e-20	2.32013
C6_Stroma	ENSMUSG00000034997	Htr2a	31	73	2.7146e-20	3.45207
C6_Stroma	ENSMUSG00000032332	Col12a1	46	192	3.24592e-20	2.6263
C6_Stroma	ENSMUSG00000058153	Sez6l	17	11	4.69681e-20	5.31573
C6_Stroma	ENSMUSG00000021615	Xrcc4	241	3451	5.03148e-20	0.847794
C6_Stroma	ENSMUSG00000038371	Sbf2	300	4740	7.37323e-20	0.70585
C6_Stroma	ENSMUSG00000026043	Col3a1	18	14	7.42918e-20	5.05027
C6_Stroma	ENSMUSG00000041592	Sdk2	22	28	8.2948e-20	4.33978
C6_Stroma	ENSMUSG00000031586	Rbpms	590	12470	8.66658e-20	0.2861
C6_Stroma	ENSMUSG00000040258	Nxph4	10	0	1.10792e-19	3.32193
C6_Stroma	ENSMUSG00000021209	Ppp4r4	58	323	1.16188e-19	2.21029
C6_Stroma	ENSMUSG00000014778	Fhod1	88	707	1.17065e-19	1.68157
C6_Stroma	ENSMUSG00000031661	Nkd1	46	200	1.5557e-19	2.56741
C6_Stroma	ENSMUSG00000027386	Fbln7	36	114	1.78975e-19	3.02474
C6_Stroma	ENSMUSG00000016458	Wt1	13	4	2.141e-19	6.38814
C6_Stroma	ENSMUSG00000089940	Gm4117	66	422	2.26937e-19	2.011
C6_Stroma	ENSMUSG00000065954	Tacc1	346	5839	2.33687e-19	0.610826
C6_Stroma	ENSMUSG00000049690	Nckap5	355	6066	3.41951e-19	0.592848
C6_Stroma	ENSMUSG00000027221	Chst1	22	30	3.42718e-19	4.24024
C6_Stroma	ENSMUSG00000019947	Arid5b	370	6434	4.05988e-19	0.567584
C6_Stroma	ENSMUSG00000084948	1700061H18Rik	16	10	4.14369e-19	5.36577
C6_Stroma	ENSMUSG00000004558	Ndrg2	57	322	4.88652e-19	2.18968
C6_Stroma	ENSMUSG00000020844	Nxn	230	3283	4.97838e-19	0.852394
C6_Stroma	ENSMUSG00000024424	Ttc39c	38	134	4.97926e-19	2.86954
C6_Stroma	ENSMUSG00000039286	Fndc3b	372	6491	5.121e-19	0.562637
C6_Stroma	ENSMUSG00000045680	Tcf21	26	51	6.90973e-19	3.71572
C6_Stroma	ENSMUSG00000085514	Bcas3os2	36	121	1.15243e-18	2.93876
C6_Stroma	ENSMUSG00000049241	Hcar1	22	32	1.29093e-18	4.14713
C6_Stroma	ENSMUSG00000024168	Tmem204	115	1161	2.43675e-18	1.35204
C6_Stroma	ENSMUSG00000024085	Man2a1	221	3139	2.43675e-18	0.859516
C6_Stroma	ENSMUSG00000021068	Nin	98	892	2.44998e-18	1.50151
C6_Stroma	ENSMUSG00000033863	Klf9	163	2003	2.5165e-18	1.06848
C6_Stroma	ENSMUSG00000031375	Bgn	60	370	2.76659e-18	2.06321
C6_Stroma	ENSMUSG00000024639	Gnaq	504	10017	3.27459e-18	0.37482
C6_Stroma	ENSMUSG00000055172	C1ra	18	18	5.54284e-18	4.6877
C6_Stroma	ENSMUSG00000030249	Abcc9	35	120	7.04523e-18	2.9101
C6_Stroma	ENSMUSG00000022494	Shisa9	19	22	7.7409e-18	4.4762
C6_Stroma	ENSMUSG00000108869	Gm44532	27	63	9.24357e-18	3.46531
C6_Stroma	ENSMUSG00000020598	Nrcam	57	344	9.30138e-18	2.09433
C6_Stroma	ENSMUSG00000026814	Eng	186	2474	1.06453e-17	0.954232
C6_Stroma	ENSMUSG00000079462	Gm15737	34	115	1.5464e-17	2.92968
C6_Stroma	ENSMUSG00000056121	Fez2	164	2061	1.58728e-17	1.03613
C6_Stroma	ENSMUSG00000028161	Ppp3ca	450	8607	1.84436e-17	0.430189
C6_Stroma	ENSMUSG00000034361	Cpne2	241	3614	1.92417e-17	0.781211
C6_Stroma	ENSMUSG00000089743	Gm16226	16	13	2.34067e-17	4.98726
C6_Stroma	ENSMUSG00000024299	Adamts10	101	971	2.46124e-17	1.42259
C6_Stroma	ENSMUSG00000032376	Usp3	285	4587	2.74198e-17	0.679186
C6_Stroma	ENSMUSG00000018909	Arrb1	102	991	3.26278e-17	1.40739
C6_Stroma	ENSMUSG00000033420	Antxr1	23	43	3.86524e-17	3.785
C6_Stroma	ENSMUSG00000074622	Mafb	22	38	4.33466e-17	3.89921
C6_Stroma	ENSMUSG00000009633	G0s2	73	563	4.34087e-17	1.74054
C6_Stroma	ENSMUSG00000026482	Rgl1	125	1385	6.73696e-17	1.21782
C6_Stroma	ENSMUSG00000054469	Lclat1	158	1985	8.4897e-17	1.03656
C6_Stroma	ENSMUSG00000036890	Gtdc1	183	2472	1.12081e-16	0.93194
C6_Stroma	ENSMUSG00000102368	4930590L20Rik	20	30	1.1427e-16	4.10274
C6_Stroma	ENSMUSG00000024867	Pip5k1b	118	1289	2.65338e-16	1.23831
C6_Stroma	ENSMUSG00000035407	Kank4	47	255	2.78022e-16	2.24794
C6_Stroma	ENSMUSG00000039911	Spsb1	50	289	2.94079e-16	2.15663
C6_Stroma	ENSMUSG00000038521	C1s1	21	37	3.87413e-16	3.87057
C6_Stroma	ENSMUSG00000028134	Ptbp2	245	3798	5.31782e-16	0.733317
C6_Stroma	ENSMUSG00000039497	Dse	37	158	6.60108e-16	2.59338
C6_Stroma	ENSMUSG00000098645	Gm27201	29	90	6.98806e-16	3.05383
C6_Stroma	ENSMUSG00000022309	Angpt1	45	241	8.87353e-16	2.26667
C6_Stroma	ENSMUSG00000027931	Npr1	96	953	1.53871e-15	1.37633
C6_Stroma	ENSMUSG00000046844	Vat1l	17	21	1.68721e-15	4.38285
C6_Stroma	ENSMUSG00000026208	Des	17	21	1.68721e-15	4.38285
C6_Stroma	ENSMUSG00000070639	Lrrc8b	80	707	1.76941e-15	1.54406
C6_Stroma	ENSMUSG00000019843	Fyn	119	1341	1.80581e-15	1.19343
C6_Stroma	ENSMUSG00000091542	Gm17167	12	6	1.94821e-15	5.6877
C6_Stroma	ENSMUSG00000042035	Igsf3	35	145	2.00027e-15	2.63708
C6_Stroma	ENSMUSG00000038456	Dennd2a	20	35	2.01216e-15	3.88035
C6_Stroma	ENSMUSG00000022887	Masp1	14	11	2.25142e-15	5.03563
C6_Stroma	ENSMUSG00000022952	Runx1	75	637	2.34366e-15	1.60137
C6_Stroma	ENSMUSG00000002289	Angptl4	36	156	2.76483e-15	2.57223
C6_Stroma	ENSMUSG00000070643	Sox13	123	1421	3.02051e-15	1.15753
C6_Stroma	ENSMUSG00000025892	Gria4	27	82	5.28314e-15	3.08504
C6_Stroma	ENSMUSG00000037003	Tns2	114	1276	5.808e-15	1.20318
C6_Stroma	ENSMUSG00000020255	D10Wsu102e	172	2355	6.07001e-15	0.912456
C6_Stroma	ENSMUSG00000044345	Marveld1	89	863	6.28151e-15	1.41022
C6_Stroma	ENSMUSG00000055761	Nkain3	32	124	7.06973e-15	2.73351
C6_Stroma	ENSMUSG00000097222	1010001N08Rik	16	19	7.56591e-15	4.43978
C6_Stroma	ENSMUSG00000001542	Ell2	123	1440	7.9657e-15	1.13836
C6_Stroma	ENSMUSG00000048285	Frmd6	97	1000	1.0625e-14	1.32183
C6_Stroma	ENSMUSG00000034780	B3galt1	30	109	1.17528e-14	2.82641
C6_Stroma	ENSMUSG00000094151	Gm7233	11	5	1.37595e-14	5.82521
C6_Stroma	ENSMUSG00000050368	Hoxd10	31	119	1.62181e-14	2.74708
C6_Stroma	ENSMUSG00000031595	Pdgfrl	48	297	1.69863e-14	2.05835
C6_Stroma	ENSMUSG00000032006	Pdgfd	81	758	2.47322e-14	1.4615
C6_Stroma	ENSMUSG00000097442	Gm26632	358	6552	2.82162e-14	0.493799
C6_Stroma	ENSMUSG00000021767	Kat6b	234	3690	3.31518e-14	0.708663
C6_Stroma	ENSMUSG00000024087	Cyp1b1	15	17	3.33315e-14	4.50713
C6_Stroma	ENSMUSG00000042988	Notum	36	170	3.55145e-14	2.44824
C6_Stroma	ENSMUSG00000072294	Klf12	126	1526	3.85461e-14	1.08944
C6_Stroma	ENSMUSG00000026879	Gsn	146	1900	4.32643e-14	0.985744
C6_Stroma	ENSMUSG00000086387	Gm15563	142	1826	4.64019e-14	1.00298
C6_Stroma	ENSMUSG00000106583	4930447N08Rik	32	133	4.65665e-14	2.63242
C6_Stroma	ENSMUSG00000033487	Fndc3a	258	4231	4.87885e-14	0.652147
C6_Stroma	ENSMUSG00000059602	Syn3	307	5357	5.64765e-14	0.562588
C6_Stroma	ENSMUSG00000022139	Mbnl2	572	12414	6.54434e-14	0.247894
C6_Stroma	ENSMUSG00000041329	Atp1b2	13	11	7.1065e-14	4.92871
C6_Stroma	ENSMUSG00000109524	Gm44691	10	4	8.52356e-14	6.00963
C6_Stroma	ENSMUSG00000109532	Gm44810	29	110	1.05309e-13	2.76432
C6_Stroma	ENSMUSG00000032035	Ets1	184	2678	1.27503e-13	0.824325
C6_Stroma	ENSMUSG00000021067	Sav1	118	1411	1.57561e-13	1.10784
C6_Stroma	ENSMUSG00000054675	Tmem119	17	28	1.61037e-13	3.96781
C6_Stroma	ENSMUSG00000038210	Hoxa11	18	34	2.51068e-13	3.77017
C6_Stroma	ENSMUSG00000058013	2026-09-11	117	1406	2.9566e-13	1.10069
C6_Stroma	ENSMUSG00000040896	Kcnd3	30	124	3.12063e-13	2.6404
C6_Stroma	ENSMUSG00000036356	Csgalnact1	228	3634	3.16988e-13	0.69325
C6_Stroma	ENSMUSG00000030737	Slco2b1	14	16	3.30609e-13	4.49506
C6_Stroma	ENSMUSG00000026749	Nek6	33	153	3.34779e-13	2.47471
C6_Stroma	ENSMUSG00000020363	Gfpt2	49	335	3.3496e-13	1.9144
C6_Stroma	ENSMUSG00000032271	Nnmt	21	53	3.69055e-13	3.3521
C6_Stroma	ENSMUSG00000036611	Eepd1	38	207	4.47547e-13	2.24214
C6_Stroma	ENSMUSG00000021373	Cap2	16	25	4.59959e-13	4.04385
C6_Stroma	ENSMUSG00000047747	Rnf150	97	1068	5.50713e-13	1.22692
C6_Stroma	ENSMUSG00000070594	Gm4788	15	21	6.52822e-13	4.20228
C6_Stroma	ENSMUSG00000085785	Sox5os3	72	667	6.98373e-13	1.47608
C6_Stroma	ENSMUSG00000094447	9430069I07Rik	10	5	7.39559e-13	5.6877
C6_Stroma	ENSMUSG00000006462	A530013C23Rik	26	94	9.63651e-13	2.83355
C6_Stroma	ENSMUSG00000097084	Foxl1	8	2	1.31517e-12	6.6877
C6_Stroma	ENSMUSG00000041577	Prelp	26	96	1.54427e-12	2.80318
C6_Stroma	ENSMUSG00000019278	Dpep1	14	18	1.56143e-12	4.32513
C6_Stroma	ENSMUSG00000087011	Gm12930	23	72	1.64101e-12	3.04134
C6_Stroma	ENSMUSG00000044217	Aqp5	30	133	1.78637e-12	2.53931
C6_Stroma	ENSMUSG00000039476	Prrx2	36	195	1.88688e-12	2.2503
C6_Stroma	ENSMUSG00000026072	Il1r1	132	1725	1.91432e-12	0.979716
C6_Stroma	ENSMUSG00000070304	Scn2b	12	11	2.08734e-12	4.81323
C6_Stroma	ENSMUSG00000038077	Kcna6	17	33	2.09854e-12	3.73077
C6_Stroma	ENSMUSG00000039958	Mettl20	114	1398	2.58238e-12	1.07144
C6_Stroma	ENSMUSG00000063455	D630045J12Rik	84	879	2.80687e-12	1.3003
C6_Stroma	ENSMUSG00000025716	Myo3a	32	156	3.12286e-12	2.4023
C6_Stroma	ENSMUSG00000020886	Dlg4	22	67	3.37398e-12	3.08105
C6_Stroma	ENSMUSG00000093661	Eif4e3	61	525	3.70991e-12	1.58227
C6_Stroma	ENSMUSG00000086188	Gm15169	21	60	3.72269e-12	3.17313
C6_Stroma	ENSMUSG00000022462	Slc38a2	573	12618	3.83779e-12	0.226899
C6_Stroma	ENSMUSG00000022206	Npr3	41	258	3.96767e-12	2.03403
C6_Stroma	ENSMUSG00000043822	Adamtsl5	15	24	4.1759e-12	4.00963
C6_Stroma	ENSMUSG00000024140	Epas1	99	1143	4.66132e-12	1.15845
C6_Stroma	ENSMUSG00000079015	Serpina1c	9	4	5.16048e-12	5.85763
C6_Stroma	ENSMUSG00000016024	Lbp	18	41	5.30883e-12	3.50008
C6_Stroma	ENSMUSG00000034810	Scn7a	12	12	5.57439e-12	4.6877
C6_Stroma	ENSMUSG00000069785	Gm11444	35	192	5.9042e-12	2.23202
C6_Stroma	ENSMUSG00000049550	Clip1	153	2165	6.64693e-12	0.864939
C6_Stroma	ENSMUSG00000074987	Wt1os	11	9	6.82529e-12	4.97721
C6_Stroma	ENSMUSG00000025909	Sntg1	42	275	6.98318e-12	1.97673
C6_Stroma	ENSMUSG00000085941	Gm11201	17	36	7.99881e-12	3.60524
C6_Stroma	ENSMUSG00000063564	Col23a1	33	174	1.02128e-11	2.28915
C6_Stroma	ENSMUSG00000026255	Efhd1	78	803	1.04803e-11	1.32385
C6_Stroma	ENSMUSG00000091803	Cox16	333	6192	1.09973e-11	0.470892
C6_Stroma	ENSMUSG00000052125	F730043M19Rik	35	197	1.19507e-11	2.19493
C6_Stroma	ENSMUSG00000039239	Tgfb2	37	220	1.23563e-11	2.1158
C6_Stroma	ENSMUSG00000037994	Slc9b2	40	256	1.30844e-11	2.00963
C6_Stroma	ENSMUSG00000019846	Lama4	70	681	1.51435e-11	1.40547
C6_Stroma	ENSMUSG00000106395	Gm42439	49	373	1.53239e-11	1.75938
C6_Stroma	ENSMUSG00000028919	Arhgef19	35	199	1.5693e-11	2.18036
C6_Stroma	ENSMUSG00000030283	St8sia1	34	188	1.59905e-11	2.22058
C6_Stroma	ENSMUSG00000020178	Adora2a	31	156	1.64352e-11	2.3565
C6_Stroma	ENSMUSG00000027208	Fgf7	32	167	1.76911e-11	2.304
C6_Stroma	ENSMUSG00000023009	Nckap5l	33	178	1.83153e-11	2.25636
C6_Stroma	ENSMUSG00000054885	4930578G10Rik	11	10	2.0392e-11	4.82521
C6_Stroma	ENSMUSG00000028005	Gucy1b3	14	22	2.09051e-11	4.03563
C6_Stroma	ENSMUSG00000031749	St3gal2	57	489	2.10902e-11	1.5869
C6_Stroma	ENSMUSG00000026074	Map4k4	173	2605	2.12579e-11	0.775264
C6_Stroma	ENSMUSG00000041444	Arhgap32	173	2608	2.34126e-11	0.773603
C6_Stroma	ENSMUSG00000070644	Etnk2	66	627	2.61819e-11	1.43978
C6_Stroma	ENSMUSG00000055435	Maf	23	83	2.68421e-11	2.83623
C6_Stroma	ENSMUSG00000006219	Fblim1	33	181	2.81328e-11	2.23225
C6_Stroma	ENSMUSG00000049265	Kcnk3	12	14	3.13302e-11	4.46531
C6_Stroma	ENSMUSG00000029659	Medag	12	14	3.13302e-11	4.46531
C6_Stroma	ENSMUSG00000020620	Abca8b	12	14	3.13302e-11	4.46531
C6_Stroma	ENSMUSG00000001119	Col6a1	9	5	3.50288e-11	5.5357
C6_Stroma	ENSMUSG00000085842	Pard3bos1	117	1518	4.2788e-11	0.990112
C6_Stroma	ENSMUSG00000030020	Prickle2	63	590	4.92082e-11	1.46041
C6_Stroma	ENSMUSG00000095385	D630033O11Rik	15	29	5.5848e-11	3.73661
C6_Stroma	ENSMUSG00000021186	Fbln5	28	133	5.76954e-11	2.43978
C6_Stroma	ENSMUSG00000061887	Ssbp3	170	2576	6.08515e-11	0.766177
C6_Stroma	ENSMUSG00000068263	Efcc1	16	35	6.23831e-11	3.55842
C6_Stroma	ENSMUSG00000021280	Exoc3l4	60	548	6.32715e-11	1.49656
C6_Stroma	ENSMUSG00000033066	Gas7	149	2153	7.13309e-11	0.834739
C6_Stroma	ENSMUSG00000040473	Cfap69	52	434	8.27371e-11	1.62659
C6_Stroma	ENSMUSG00000029287	Tgfbr3	495	10500	9.28845e-11	0.280886
C6_Stroma	ENSMUSG00000033392	Clasp2	254	4426	9.94122e-11	0.5646
C6_Stroma	ENSMUSG00000071856	Mcc	181	2830	1.28064e-10	0.720962
C6_Stroma	ENSMUSG00000016529	Il10	25	109	1.49451e-10	2.56337
C6_Stroma	ENSMUSG00000085648	Gm13173	6	0	1.78917e-10	2.58496
C6_Stroma	ENSMUSG00000032643	Fhl3	25	110	1.80527e-10	2.5502
C6_Stroma	ENSMUSG00000038916	Soga3	10	9	2.02349e-10	4.83971
C6_Stroma	ENSMUSG00000028517	Plpp3	233	3981	2.11248e-10	0.592974
C6_Stroma	ENSMUSG00000017969	Ptgis	22	84	2.3924e-10	2.75482
C6_Stroma	ENSMUSG00000098202	B830012L14Rik	8	4	2.76559e-10	5.6877
C6_Stroma	ENSMUSG00000018417	Myo1b	235	4039	2.94052e-10	0.584437
C6_Stroma	ENSMUSG00000020647	Ncoa1	276	4980	2.99951e-10	0.514297
C6_Stroma	ENSMUSG00000021624	Cd180	43	326	3.63104e-10	1.76524
C6_Stroma	ENSMUSG00000020183	Cpm	135	1922	3.79005e-10	0.856126
C6_Stroma	ENSMUSG00000052214	Opa3	98	1219	3.97045e-10	1.05093
C6_Stroma	ENSMUSG00000004151	Etv1	16	40	4.27957e-10	3.36577
C6_Stroma	ENSMUSG00000068220	Lgals1	35	226	4.74008e-10	1.99681
C6_Stroma	ENSMUSG00000025978	Rftn2	62	609	5.03783e-10	1.3916
C6_Stroma	ENSMUSG00000055421	Pcdh9	41	303	5.13357e-10	1.80208
C6_Stroma	ENSMUSG00000097974	Gm10605	10	10	5.47272e-10	4.6877
C6_Stroma	ENSMUSG00000067158	Col4a4	636	14872	5.47272e-10	0.140275
C6_Stroma	ENSMUSG00000035354	Uvrag	480	10181	6.19799e-10	0.281002
C6_Stroma	ENSMUSG00000024713	Pcsk5	50	431	6.60664e-10	1.58002
C6_Stroma	ENSMUSG00000057614	Gnai1	103	1323	6.70074e-10	1.00461
C6_Stroma	ENSMUSG00000033676	Gabrb3	14	29	7.2277e-10	3.63708
C6_Stroma	ENSMUSG00000038679	Trps1	260	4649	7.60914e-10	0.527366
C6_Stroma	ENSMUSG00000052534	Pbx1	595	13539	7.60914e-10	0.179615
C6_Stroma	ENSMUSG00000020457	Drg1	247	4352	7.90174e-10	0.548607
C6_Stroma	ENSMUSG00000026836	Acvr1	110	1463	9.61882e-10	0.954349
C6_Stroma	ENSMUSG00000025666	Tmem47	36	245	9.94327e-10	1.92099
C6_Stroma	ENSMUSG00000022836	Mylk	305	5723	1.04059e-09	0.457812
C6_Stroma	ENSMUSG00000053617	Sh3pxd2a	107	1409	1.06322e-09	0.968714
C6_Stroma	ENSMUSG00000032875	Arhgef17	82	956	1.11017e-09	1.14439
C6_Stroma	ENSMUSG00000032712	2810474O19Rik	285	5251	1.1341e-09	0.484145
C6_Stroma	ENSMUSG00000021221	Dpf3	86	1027	1.14561e-09	1.10975
C6_Stroma	ENSMUSG00000049122	Frmd3	20	74	1.20421e-09	2.80018
C6_Stroma	ENSMUSG00000032238	Rora	414	8456	1.23195e-09	0.33543
C6_Stroma	ENSMUSG00000060923	Acyp2	91	1118	1.23613e-09	1.06879
C6_Stroma	ENSMUSG00000068196	Col8a1	52	469	1.24863e-09	1.5147
C6_Stroma	ENSMUSG00000022265	Ank	62	624	1.28569e-09	1.3565
C6_Stroma	ENSMUSG00000022436	Sh3bp1	18	58	1.28988e-09	2.99965
C6_Stroma	ENSMUSG00000024431	Nr3c1	204	3409	1.28988e-09	0.624995
C6_Stroma	ENSMUSG00000073394	Runx2os1	8	5	1.50749e-09	5.36577
C6_Stroma	ENSMUSG00000027074	Slc43a3	36	250	1.67991e-09	1.89184
C6_Stroma	ENSMUSG00000051323	Pcdh19	24	113	1.76017e-09	2.45249
C6_Stroma	ENSMUSG00000004360	9330159F19Rik	7	3	1.87543e-09	5.9101
C6_Stroma	ENSMUSG00000005836	Gata6	15	38	2.13871e-09	3.34667
C6_Stroma	ENSMUSG00000090958	Lrrc32	31	191	2.19414e-09	2.06447
C6_Stroma	ENSMUSG00000028565	Nfia	347	6786	2.26195e-09	0.398149
C6_Stroma	ENSMUSG00000027351	Spred1	93	1169	2.35997e-09	1.0358
C6_Stroma	ENSMUSG00000035900	Gramd4	121	1699	2.35997e-09	0.876096
C6_Stroma	ENSMUSG00000021792	Fam213a	81	955	2.45186e-09	1.1282
C6_Stroma	ENSMUSG00000012422	Tmem167	190	3131	2.64095e-09	0.645151
C6_Stroma	ENSMUSG00000044629	Cnrip1	30	181	2.70938e-09	2.09475
C6_Stroma	ENSMUSG00000031133	Arhgef6	48	421	2.86228e-09	1.55499
C6_Stroma	ENSMUSG00000050910	Cdr2l	38	282	3.07598e-09	1.79608
C6_Stroma	ENSMUSG00000030465	Psd3	259	4691	3.27854e-09	0.508831
C6_Stroma	ENSMUSG00000040339	Fam102b	94	1196	3.41443e-09	1.01829
C6_Stroma	ENSMUSG00000097649	Gm10561	18	62	3.61429e-09	2.90343
C6_Stroma	ENSMUSG00000027082	Tfpi	31	196	4.00606e-09	2.02719
C6_Stroma	ENSMUSG00000046215	Rprml	21	89	4.31474e-09	2.60429
C6_Stroma	ENSMUSG00000028399	Ptprd	169	2700	4.47213e-09	0.689839
C6_Stroma	ENSMUSG00000074385	Gm10684	18	63	4.6223e-09	2.88035
C6_Stroma	ENSMUSG00000084978	Gm11655	28	163	5.20119e-09	2.14633
C6_Stroma	ENSMUSG00000079012	Serpina3m	8	6	6.04809e-09	5.10274
C6_Stroma	ENSMUSG00000028573	Fggy	72	819	6.67473e-09	1.17991
C6_Stroma	ENSMUSG00000087625	4930419G24Rik	20	82	6.70507e-09	2.65208
C6_Stroma	ENSMUSG00000087013	2610027K06Rik	61	636	7.00704e-09	1.30556
C6_Stroma	ENSMUSG00000039546	Ajap1	12	23	7.72748e-09	3.7491
C6_Stroma	ENSMUSG00000029379	Cxcl3	12	23	7.72748e-09	3.7491
C6_Stroma	ENSMUSG00000023191	P3h3	17	57	7.81857e-09	2.94228
C6_Stroma	ENSMUSG00000024776	Stambpl1	15	42	8.00416e-09	3.20228
C6_Stroma	ENSMUSG00000031431	Tsc22d3	174	2828	8.02069e-09	0.66508
C6_Stroma	ENSMUSG00000030123	Plxnd1	82	1002	9.62434e-09	1.07659
C6_Stroma	ENSMUSG00000036123	Slc9a3	20	84	9.9823e-09	2.61731
C6_Stroma	ENSMUSG00000030717	Nupr1	427	8912	1.0767e-08	0.304262
C6_Stroma	ENSMUSG00000021366	Hivep1	172	2797	1.10357e-08	0.664303
C6_Stroma	ENSMUSG00000031379	Pir	28	169	1.12857e-08	2.09418
C6_Stroma	ENSMUSG00000031209	Heph	30	193	1.16081e-08	2.00214
C6_Stroma	ENSMUSG00000015653	Steap2	41	338	1.16911e-08	1.64438
C6_Stroma	ENSMUSG00000036570	Fxyd1	10	14	1.24915e-08	4.20228
C6_Stroma	ENSMUSG00000032839	Trpc1	42	353	1.24915e-08	1.6165
C6_Stroma	ENSMUSG00000004633	Chn2	346	6856	1.41232e-08	0.37918
C6_Stroma	ENSMUSG00000056755	Grm7	24	126	1.41661e-08	2.29539
C6_Stroma	ENSMUSG00000030087	Klf15	20	86	1.46513e-08	2.58337
C6_Stroma	ENSMUSG00000019841	Rev3l	309	5954	1.59558e-08	0.419522
C6_Stroma	ENSMUSG00000032014	Oaf	62	668	1.69591e-08	1.25819
C6_Stroma	ENSMUSG00000074305	Peak1	470	10089	1.7888e-08	0.263724
C6_Stroma	ENSMUSG00000033705	Stard9	134	2021	1.85651e-08	0.772939
C6_Stroma	ENSMUSG00000037664	Cdkn1c	31	211	2.19303e-08	1.9208
C6_Stroma	ENSMUSG00000042476	Abcb4	24	129	2.21381e-08	2.26144
C6_Stroma	ENSMUSG00000021087	Rtn1	168	2739	2.29397e-08	0.660587
C6_Stroma	ENSMUSG00000085925	Rtl1	5	1	2.41907e-08	7.00963
C6_Stroma	ENSMUSG00000031489	Adrb3	11	20	2.44031e-08	3.82521
C6_Stroma	ENSMUSG00000032246	Calml4	49	466	2.44176e-08	1.43823
C6_Stroma	ENSMUSG00000060591	Ifitm2	117	1689	2.50108e-08	0.836114
C6_Stroma	ENSMUSG00000073565	Prr16	12	26	2.90655e-08	3.57223
C6_Stroma	ENSMUSG00000032193	Ldlr	45	410	3.40035e-08	1.50008
C6_Stroma	ENSMUSG00000028496	Mllt3	323	6335	3.42316e-08	0.393964
C6_Stroma	ENSMUSG00000030313	Dennd5b	157	2521	3.53264e-08	0.682543
C6_Stroma	ENSMUSG00000086708	Gm15577	11	21	3.98281e-08	3.75482
C6_Stroma	ENSMUSG00000028480	Glipr2	11	21	3.98281e-08	3.75482
C6_Stroma	ENSMUSG00000016239	Lonrf3	19	82	4.11951e-08	2.57808
C6_Stroma	ENSMUSG00000019878	Hsf2	133	2031	4.68861e-08	0.755011
C6_Stroma	ENSMUSG00000033350	Chst2	43	385	4.81283e-08	1.52525
C6_Stroma	ENSMUSG00000007682	Dio2	8	8	5.29399e-08	4.6877
C6_Stroma	ENSMUSG00000069171	Nr2f1	8	8	5.29399e-08	4.6877
C6_Stroma	ENSMUSG00000001240	Ramp2	46	432	5.50928e-08	1.45638
C6_Stroma	ENSMUSG00000045671	Spred2	70	829	5.97766e-08	1.12176
C6_Stroma	ENSMUSG00000033882	Rbm46	9	12	6.00174e-08	4.27267
C6_Stroma	ENSMUSG00000028273	Pdlim5	341	6811	6.13487e-08	0.36768
C6_Stroma	ENSMUSG00000029163	Emilin1	20	94	6.26216e-08	2.45504
C6_Stroma	ENSMUSG00000021448	Shc3	11	22	6.31311e-08	3.6877
C6_Stroma	ENSMUSG00000050953	Gja1	45	419	6.3852e-08	1.46875
C6_Stroma	ENSMUSG00000032554	Trf	17	66	6.41133e-08	2.73077
C6_Stroma	ENSMUSG00000028524	Sgip1	17	66	6.41133e-08	2.73077
C6_Stroma	ENSMUSG00000032015	Pou2f3	27	172	6.83503e-08	2.01633
C6_Stroma	ENSMUSG00000020262	Adarb1	64	730	7.56058e-08	1.17595
C6_Stroma	ENSMUSG00000020388	Pdlim4	15	50	7.68039e-08	2.95074
C6_Stroma	ENSMUSG00000034135	Sik3	319	6285	8.33148e-08	0.387419
C6_Stroma	ENSMUSG00000019232	Etnppl	14	43	9.42398e-08	3.06879
C6_Stroma	ENSMUSG00000023249	Parp3	21	107	9.88486e-08	2.33855
C6_Stroma	ENSMUSG00000026335	Pam	201	3523	1.01534e-07	0.556166
C6_Stroma	ENSMUSG00000097596	Gm26673	9	13	1.16782e-07	4.15719
C6_Stroma	ENSMUSG00000004267	Eno2	17	69	1.21098e-07	2.66664
C6_Stroma	ENSMUSG00000021047	Nova1	27	177	1.22207e-07	1.97498
C6_Stroma	ENSMUSG00000041779	Tram2	54	572	1.26441e-07	1.28272
C6_Stroma	ENSMUSG00000021835	Bmp4	28	190	1.30843e-07	1.9252
C6_Stroma	ENSMUSG00000086427	Hoxa11os	12	30	1.34264e-07	3.36577
C6_Stroma	ENSMUSG00000036943	Rab8b	106	1523	1.37368e-07	0.842923
C6_Stroma	ENSMUSG00000109361	Gm44946	18	79	1.38555e-07	2.55385
C6_Stroma	ENSMUSG00000032058	Ppp2r1b	77	973	1.38555e-07	1.02819
C6_Stroma	ENSMUSG00000022018	Rgcc	72	884	1.45831e-07	1.06973
C6_Stroma	ENSMUSG00000026657	Frmd4a	66	784	1.95077e-07	1.11739
C6_Stroma	ENSMUSG00000028681	Ptch2	18	81	2.01391e-07	2.51778
C6_Stroma	ENSMUSG00000023800	Tiam2	66	786	2.1427e-07	1.11371
C6_Stroma	ENSMUSG00000022261	Sdc2	144	2320	2.56929e-07	0.677719
C6_Stroma	ENSMUSG00000021759	Plpp1	244	4554	2.79748e-07	0.465522
C6_Stroma	ENSMUSG00000019906	Lin7a	8	10	2.81117e-07	4.36577
C6_Stroma	ENSMUSG00000029816	Gpnmb	8	10	2.81117e-07	4.36577
C6_Stroma	ENSMUSG00000061143	Maml3	234	4325	2.98817e-07	0.479583
C6_Stroma	ENSMUSG00000034037	Fgd5	100	1429	3.0622e-07	0.850769
C6_Stroma	ENSMUSG00000026249	Serpine2	39	351	3.07194e-07	1.51778
C6_Stroma	ENSMUSG00000019768	Esr1	26	173	3.10632e-07	1.95351
C6_Stroma	ENSMUSG00000031990	Jam3	74	938	3.18266e-07	1.02371
C6_Stroma	ENSMUSG00000015501	Hivep2	343	6954	3.1853e-07	0.34614
C6_Stroma	ENSMUSG00000020709	Adap2	11	26	3.28628e-07	3.44669
C6_Stroma	ENSMUSG00000009093	Gstt4	14	48	3.54152e-07	2.9101
C6_Stroma	ENSMUSG00000020032	Nuak1	125	1936	3.54152e-07	0.734624
C6_Stroma	ENSMUSG00000057522	Spop	215	3898	3.62257e-07	0.507377
C6_Stroma	ENSMUSG00000039126	Prune2	20	105	3.65703e-07	2.29539
C6_Stroma	ENSMUSG00000032609	Klhdc8b	28	200	3.71336e-07	1.8512
C6_Stroma	ENSMUSG00000110016	RP24-156M16.2	9	15	3.79421e-07	3.95074
C6_Stroma	ENSMUSG00000032564	Cpne4	26	175	3.8443e-07	1.93693
C6_Stroma	ENSMUSG00000097440	Gm6277	60	697	4.46505e-07	1.14958
C6_Stroma	ENSMUSG00000031983	2310022B05Rik	46	465	4.64509e-07	1.35018
C6_Stroma	ENSMUSG00000043336	Filip1l	192	3391	4.75266e-07	0.54517
C6_Stroma	ENSMUSG00000028024	Enpep	86	1172	4.80672e-07	0.919211
C6_Stroma	ENSMUSG00000022439	Parvg	10	21	5.0425e-07	3.61731
C6_Stroma	ENSMUSG00000024530	Slmo1	10	21	5.0425e-07	3.61731
C6_Stroma	ENSMUSG00000035201	B020004J07Rik	10	21	5.0425e-07	3.61731
C6_Stroma	ENSMUSG00000085730	Gm13307	6	4	5.20824e-07	5.27267
C6_Stroma	ENSMUSG00000079343	C1s2	6	4	5.20824e-07	5.27267
C6_Stroma	ENSMUSG00000074505	Fat3	13	42	5.82466e-07	2.99583
C6_Stroma	ENSMUSG00000028634	Hivep3	118	1811	5.99887e-07	0.747775
C6_Stroma	ENSMUSG00000030096	Slc6a6	181	3157	6.03776e-07	0.56321
C6_Stroma	ENSMUSG00000026443	Lrrn2	16	68	6.11868e-07	2.60024
C6_Stroma	ENSMUSG00000074758	Gm5535	16	68	6.11868e-07	2.60024
C6_Stroma	ENSMUSG00000043885	Slc36a4	36	317	6.46327e-07	1.54929
C6_Stroma	ENSMUSG00000087131	Gm16152	5	2	6.69862e-07	6.00963
C6_Stroma	ENSMUSG00000108885	4930402F11Rik	5	2	6.69862e-07	6.00963
C6_Stroma	ENSMUSG00000104968	Gm43803	5	2	6.69862e-07	6.00963
C6_Stroma	ENSMUSG00000032174	Icam5	12	35	6.7425e-07	3.14338
C6_Stroma	ENSMUSG00000039166	Akap7	82	1107	7.08971e-07	0.932815
C6_Stroma	ENSMUSG00000002108	Nr1h3	16	69	7.3893e-07	2.57918
C6_Stroma	ENSMUSG00000029660	Tex26	10	22	7.60053e-07	3.5502
C6_Stroma	ENSMUSG00000056515	Rab31	60	709	7.85116e-07	1.12495
C6_Stroma	ENSMUSG00000015846	Rxra	55	623	7.88268e-07	1.18597
C6_Stroma	ENSMUSG00000039153	Runx2	76	999	8.36374e-07	0.97129
C6_Stroma	ENSMUSG00000007783	Cpt1c	21	122	8.38614e-07	2.14928
C6_Stroma	ENSMUSG00000019929	Dcn	15	61	9.41385e-07	2.66386
C6_Stroma	ENSMUSG00000089968	Nckap5los	15	61	9.41385e-07	2.66386
C6_Stroma	ENSMUSG00000006369	Fbln1	13	44	9.6896e-07	2.92871
C6_Stroma	ENSMUSG00000069170	Adgrv1	67	838	9.73681e-07	1.04299
C6_Stroma	ENSMUSG00000019564	Arid3a	36	323	1.00129e-06	1.52224
C6_Stroma	ENSMUSG00000024190	Dusp1	149	2482	1.03812e-06	0.629584
C6_Stroma	ENSMUSG00000058806	Col13a1	8	12	1.05789e-06	4.10274
C6_Stroma	ENSMUSG00000062760	1810041L15Rik	8	12	1.05789e-06	4.10274
C6_Stroma	ENSMUSG00000053702	Nebl	16	71	1.06728e-06	2.53796
C6_Stroma	ENSMUSG00000070047	Fat1	115	1771	1.09614e-06	0.742844
C6_Stroma	ENSMUSG00000046532	Ar	29	225	1.12055e-06	1.7319
C6_Stroma	ENSMUSG00000054814	Usp46	179	3143	1.16863e-06	0.553592
C6_Stroma	ENSMUSG00000052040	Klf13	155	2618	1.21323e-06	0.609578
C6_Stroma	ENSMUSG00000041624	Gucy1a2	63	773	1.29761e-06	1.07066
C6_Stroma	ENSMUSG00000031548	Sfrp1	19	103	1.30414e-06	2.24913
C6_Stroma	ENSMUSG00000001270	Ckb	36	327	1.3311e-06	1.50448
C6_Stroma	ENSMUSG00000096141	Dnah7a	21	126	1.39948e-06	2.10274
C6_Stroma	ENSMUSG00000032216	Nedd4	433	9360	1.42387e-06	0.253633
C6_Stroma	ENSMUSG00000016528	Mapkapk2	131	2113	1.45062e-06	0.676049
C6_Stroma	ENSMUSG00000101191	Gm28809	35	314	1.52042e-06	1.52237
C6_Stroma	ENSMUSG00000056427	Slit3	24	163	1.53878e-06	1.92394
C6_Stroma	ENSMUSG00000028082	Sh3d19	366	7630	1.55011e-06	0.305935
C6_Stroma	ENSMUSG00000086507	Adap2os	12	38	1.56552e-06	3.02474
C6_Stroma	ENSMUSG00000020599	Rgs9	21	127	1.57978e-06	2.09134
C6_Stroma	ENSMUSG00000038527	C1rl	10	24	1.62986e-06	3.42467
C6_Stroma	ENSMUSG00000028469	Npr2	19	105	1.72527e-06	2.22138
C6_Stroma	ENSMUSG00000097391	Mirg	6	5	1.81367e-06	4.95074
C6_Stroma	ENSMUSG00000019055	Plod1	76	1020	1.85014e-06	0.941277
C6_Stroma	ENSMUSG00000024052	Lpin2	444	9670	1.88376e-06	0.242819
C6_Stroma	ENSMUSG00000028078	Dclk2	26	191	1.95421e-06	1.81071
C6_Stroma	ENSMUSG00000028521	Slc35d1	104	1569	2.02883e-06	0.772513
C6_Stroma	ENSMUSG00000027340	Slc23a2	107	1633	2.24493e-06	0.755861
C6_Stroma	ENSMUSG00000030553	Pgpep1l	29	233	2.25036e-06	1.6815
C6_Stroma	ENSMUSG00000004473	Clec11a	21	130	2.28772e-06	2.05765
C6_Stroma	ENSMUSG00000029134	Plb1	22	142	2.29462e-06	1.99739
C6_Stroma	ENSMUSG00000000751	Rpa1	89	1277	2.43001e-06	0.844894
C6_Stroma	ENSMUSG00000032281	Acsbg1	16	76	2.56144e-06	2.43978
C6_Stroma	ENSMUSG00000085084	4930570G19Rik	7	9	2.62237e-06	4.32513
C6_Stroma	ENSMUSG00000099558	Gm29295	4	1	2.63463e-06	6.6877
C6_Stroma	ENSMUSG00000105975	Gm42609	4	0	2.63463e-06	2
C6_Stroma	ENSMUSG00000024529	Lox	12	40	2.64012e-06	2.95074
C6_Stroma	ENSMUSG00000043424	Eif3j2	44	463	2.67973e-06	1.29227
C6_Stroma	ENSMUSG00000074968	Ano3	32	278	2.7291e-06	1.56876
C6_Stroma	ENSMUSG00000026094	Stk17b	50	565	3.04281e-06	1.18945
C6_Stroma	ENSMUSG00000028358	Zfp618	202	3708	3.05771e-06	0.489489
C6_Stroma	ENSMUSG00000085222	Gm13974	42	433	3.06317e-06	1.3218
C6_Stroma	ENSMUSG00000068874	Selenbp1	23	157	3.07082e-06	1.91664
C6_Stroma	ENSMUSG00000025321	Itgb8	13	49	3.10448e-06	2.77343
C6_Stroma	ENSMUSG00000059974	Ntm	13	49	3.10448e-06	2.77343
C6_Stroma	ENSMUSG00000029576	Radil	11	33	3.17938e-06	3.10274
C6_Stroma	ENSMUSG00000085161	Gm7580	26	197	3.42931e-06	1.76609
C6_Stroma	ENSMUSG00000038884	A230050P20Rik	46	502	3.76306e-06	1.23972
C6_Stroma	ENSMUSG00000029217	Tec	135	2239	4.09037e-06	0.63588
C6_Stroma	ENSMUSG00000038271	Iffo1	22	148	4.48762e-06	1.93768
C6_Stroma	ENSMUSG00000066026	Dhrs3	81	1140	4.48762e-06	0.872735
C6_Stroma	ENSMUSG00000025089	Gfra1	10	27	4.58828e-06	3.25474
C6_Stroma	ENSMUSG00000037492	Zmat4	14	60	4.69464e-06	2.58817
C6_Stroma	ENSMUSG00000085958	A930019D19Rik	14	60	4.69464e-06	2.58817
C6_Stroma	ENSMUSG00000060224	Pyroxd2	22	149	4.99662e-06	1.92797
C6_Stroma	ENSMUSG00000028778	Hcrtr1	6	6	5.02706e-06	4.6877
C6_Stroma	ENSMUSG00000085609	1700016P03Rik	24	175	5.23496e-06	1.82145
C6_Stroma	ENSMUSG00000093954	Gm16867	55	663	5.29407e-06	1.0962
C6_Stroma	ENSMUSG00000037013	Ss18	156	2706	5.47448e-06	0.571159
C6_Stroma	ENSMUSG00000072683	Gm7457	11	35	5.56831e-06	3.01785
C6_Stroma	ENSMUSG00000029094	Afap1	87	1267	6.25392e-06	0.823446
C6_Stroma	ENSMUSG00000004665	Cnn2	25	191	6.82223e-06	1.75413
C6_Stroma	ENSMUSG00000046865	Fbl	101	1554	7.72416e-06	0.744144
C6_Stroma	ENSMUSG00000029467	Atp2a2	299	6065	8.36225e-06	0.345413
C6_Stroma	ENSMUSG00000022603	Mroh4	43	467	8.38515e-06	1.24669
C6_Stroma	ENSMUSG00000024238	Zeb1	114	1829	9.45776e-06	0.683754
C6_Stroma	ENSMUSG00000020253	Ppm1m	42	453	9.63516e-06	1.25665
C6_Stroma	ENSMUSG00000041308	Sntb2	188	3448	9.7192e-06	0.490748
C6_Stroma	ENSMUSG00000021311	Mtr	94	1424	1.08518e-05	0.766558
C6_Stroma	ENSMUSG00000054892	Txk	37	375	1.142e-05	1.34641
C6_Stroma	ENSMUSG00000022353	Mtss1	211	3985	1.16158e-05	0.448438
C6_Stroma	ENSMUSG00000032194	Kank2	73	1015	1.2161e-05	0.890263
C6_Stroma	ENSMUSG00000079259	Trim71	11	38	1.22032e-05	2.89921
C6_Stroma	ENSMUSG00000029787	Avl9	197	3669	1.31353e-05	0.468584
C6_Stroma	ENSMUSG00000016262	Sertad4	8	17	1.32464e-05	3.60024
C6_Stroma	ENSMUSG00000034265	Zdhhc14	222	4249	1.34066e-05	0.429211
C6_Stroma	ENSMUSG00000001555	Fkbp10	16	87	1.429e-05	2.24476
C6_Stroma	ENSMUSG00000073158	9030624G23Rik	36	363	1.44135e-05	1.3538
C6_Stroma	ENSMUSG00000070942	Il1rl2	24	186	1.48465e-05	1.73351
C6_Stroma	ENSMUSG00000004040	Stat3	151	2643	1.53309e-05	0.558147
C6_Stroma	ENSMUSG00000054555	Adam12	21	147	1.54614e-05	1.88035
C6_Stroma	ENSMUSG00000048078	Tenm4	15	77	1.58408e-05	2.32781
C6_Stroma	ENSMUSG00000004530	Coro1c	63	835	1.65656e-05	0.95935
C6_Stroma	ENSMUSG00000024277	Mapre2	70	969	1.80304e-05	0.896633
C6_Stroma	ENSMUSG00000087250	Usp46os1	47	550	1.83671e-05	1.139
C6_Stroma	ENSMUSG00000063821	Dupd1	15	78	1.84689e-05	2.30919
C6_Stroma	ENSMUSG00000031328	Flna	38	400	1.92797e-05	1.29177
C6_Stroma	ENSMUSG00000028152	Tspan5	233	4530	1.98244e-05	0.406594
C6_Stroma	ENSMUSG00000058318	Phf21a	417	9121	2.16951e-05	0.23663
C6_Stroma	ENSMUSG00000054920	Klhl5	83	1228	2.21102e-05	0.800648
C6_Stroma	ENSMUSG00000048534	Amica1	23	177	2.23251e-05	1.74366
C6_Stroma	ENSMUSG00000029449	Rhof	100	1572	2.25707e-05	0.713174
C6_Stroma	ENSMUSG00000042501	Cpa6	55	697	2.34147e-05	1.02405
C6_Stroma	ENSMUSG00000021978	Extl3	97	1513	2.41529e-05	0.72442
C6_Stroma	ENSMUSG00000035778	Ggta1	37	389	2.59966e-05	1.29353
C6_Stroma	ENSMUSG00000031781	Ciapin1	96	1497	2.73502e-05	0.724807
C6_Stroma	ENSMUSG00000027422	Rrbp1	261	5217	2.74215e-05	0.366604
C6_Stroma	ENSMUSG00000022995	Enah	270	5439	2.96501e-05	0.355393
C6_Stroma	ENSMUSG00000039934	Gsap	11	42	3.09658e-05	2.75482
C6_Stroma	ENSMUSG00000004098	Col5a3	9	26	3.10727e-05	3.15719
C6_Stroma	ENSMUSG00000018500	Adora2b	9	26	3.10727e-05	3.15719
C6_Stroma	ENSMUSG00000026435	Slc45a3	79	1160	3.10727e-05	0.811575
C6_Stroma	ENSMUSG00000089680	Gm15722	13	61	3.27806e-05	2.45741
C6_Stroma	ENSMUSG00000015087	Rabl6	134	2307	3.30743e-05	0.58199
C6_Stroma	ENSMUSG00000021388	Aspn	15	82	3.32089e-05	2.23704
C6_Stroma	ENSMUSG00000026938	Fcna	4	2	3.75048e-05	5.6877
C6_Stroma	ENSMUSG00000029377	Ereg	4	2	3.75048e-05	5.6877
C6_Stroma	ENSMUSG00000000326	Comt	96	1509	3.7868e-05	0.713288
C6_Stroma	ENSMUSG00000104283	Gm37459	15	83	3.82728e-05	2.21955
C6_Stroma	ENSMUSG00000040957	Cables1	91	1409	4.01227e-05	0.735042
C6_Stroma	ENSMUSG00000024095	Hnrnpll	163	2957	4.04873e-05	0.506513
C6_Stroma	ENSMUSG00000042759	Apobr	8	20	4.20431e-05	3.36577
C6_Stroma	ENSMUSG00000035473	Galm	391	8494	4.333e-05	0.246499
C6_Stroma	ENSMUSG00000049928	Glp2r	86	1311	4.38333e-05	0.757516
C6_Stroma	ENSMUSG00000067818	Myl9	15	84	4.39129e-05	2.20228
C6_Stroma	ENSMUSG00000107427	Gm43948	62	843	4.4666e-05	0.92251
C6_Stroma	ENSMUSG00000023243	Kcnk5	258	5180	4.75107e-05	0.360194
C6_Stroma	ENSMUSG00000050382	Kif7	16	96	4.78571e-05	2.10274
C6_Stroma	ENSMUSG00000027603	Ggt7	6	9	4.81491e-05	4.10274
C6_Stroma	ENSMUSG00000110007	RP23-213K14.2	5	5	5.0395e-05	4.6877
C6_Stroma	ENSMUSG00000029778	Adcyap1r1	5	5	5.0395e-05	4.6877
C6_Stroma	ENSMUSG00000030403	Vasp	82	1237	5.25084e-05	0.772625
C6_Stroma	ENSMUSG00000068742	Cry2	76	1119	5.44142e-05	0.807636
C6_Stroma	ENSMUSG00000047363	Cstad	10	36	5.47819e-05	2.83971
C6_Stroma	ENSMUSG00000032334	Loxl1	10	36	5.47819e-05	2.83971
C6_Stroma	ENSMUSG00000013089	Etv5	9	28	5.49703e-05	3.05027
C6_Stroma	ENSMUSG00000027130	Slc12a6	186	3497	5.6563e-05	0.45496
C6_Stroma	ENSMUSG00000084979	Gm16267	15	86	5.73881e-05	2.16833
C6_Stroma	ENSMUSG00000042104	Uggt2	65	908	5.91851e-05	0.883522
C6_Stroma	ENSMUSG00000085604	Dhx58os	18	122	5.9489e-05	1.92689
C6_Stroma	ENSMUSG00000023764	Sfi1	157	2846	6.35434e-05	0.507604
C6_Stroma	ENSMUSG00000026566	Mpzl1	243	4840	6.41849e-05	0.371724
C6_Stroma	ENSMUSG00000028538	St3gal3	134	2339	6.56953e-05	0.562116
C6_Stroma	ENSMUSG00000074782	4833422C13Rik	18	123	6.62035e-05	1.91511
C6_Stroma	ENSMUSG00000021846	Peli2	174	3235	7.03354e-05	0.471096
C6_Stroma	ENSMUSG00000039005	Tlr4	101	1638	7.31114e-05	0.668195
C6_Stroma	ENSMUSG00000049676	Catsperg1	18	124	7.36725e-05	1.90343
C6_Stroma	ENSMUSG00000022253	Nadk2	233	4611	7.40726e-05	0.381025
C6_Stroma	ENSMUSG00000025492	Ifitm3	59	801	7.49327e-05	0.924688
C6_Stroma	ENSMUSG00000030342	Cd9	496	11332	7.99841e-05	0.173784
C6_Stroma	ENSMUSG00000090634	Gm8126	8	22	8.15025e-05	3.22827
C6_Stroma	ENSMUSG00000033416	Gucd1	53	692	8.23861e-05	0.980995
C6_Stroma	ENSMUSG00000094707	A830019P07Rik	6	10	8.53348e-05	3.95074
C6_Stroma	ENSMUSG00000024665	Fads2	12	57	9.01118e-05	2.43978
C6_Stroma	ENSMUSG00000022676	Snai2	9	30	9.3512e-05	2.95074
C6_Stroma	ENSMUSG00000032436	Cmtm7	25	223	9.4428e-05	1.53066
C6_Stroma	ENSMUSG00000025959	Klf7	206	3990	9.4428e-05	0.41203
C6_Stroma	ENSMUSG00000101693	Gm19461	49	623	9.63077e-05	1.01932
C6_Stroma	ENSMUSG00000047766	Lrrc49	48	605	9.63586e-05	1.03187
C6_Stroma	ENSMUSG00000030770	Parva	218	4274	9.81802e-05	0.394516
C6_Stroma	ENSMUSG00000032374	Plod2	187	3552	9.88218e-05	0.440182
C6_Stroma	ENSMUSG00000070576	Mn1	13	68	9.96378e-05	2.30068
C6_Stroma	ENSMUSG00000056091	St3gal5	45	553	0.00010293	1.06842
C6_Stroma	ENSMUSG00000062373	Tmem65	83	1282	0.000106156	0.738562
C6_Stroma	ENSMUSG00000029270	Fam69a	82	1263	0.000109916	0.742616
C6_Stroma	ENSMUSG00000032547	Ryk	213	4165	0.000112683	0.398312
C6_Stroma	ENSMUSG00000044906	4930503L19Rik	32	334	0.000112747	1.304
C6_Stroma	ENSMUSG00000085517	Gm12963	5	6	0.000116401	4.42467
C6_Stroma	ENSMUSG00000036446	Lum	5	6	0.000116401	4.42467
C6_Stroma	ENSMUSG00000002265	Peg3	62	871	0.000117907	0.87537
C6_Stroma	ENSMUSG00000052353	Cemip	21	169	0.000120435	1.67914
C6_Stroma	ENSMUSG00000001739	Cldn15	42	504	0.000121672	1.10274
C6_Stroma	ENSMUSG00000018001	Cyth3	113	1914	0.000123295	0.605507
C6_Stroma	ENSMUSG00000021250	Fos	28	273	0.000129176	1.4023
C6_Stroma	ENSMUSG00000028163	Nfkb1	229	4552	0.000129185	0.374622
C6_Stroma	ENSMUSG00000042793	Lgr6	18	130	0.000135011	1.83526
C6_Stroma	ENSMUSG00000053552	Ebf4	23	199	0.0001381	1.57464
C6_Stroma	ENSMUSG00000019539	Rcn3	15	93	0.000138761	2.05543
C6_Stroma	ENSMUSG00000058317	Ube2e2	73	1091	0.000139165	0.786092
C6_Stroma	ENSMUSG00000028464	Tpm2	6	11	0.000142031	3.81323
C6_Stroma	ENSMUSG00000028341	Nr4a3	9	32	0.000151744	2.85763
C6_Stroma	ENSMUSG00000002059	Rab34	22	186	0.000153231	1.60798
C6_Stroma	ENSMUSG00000087006	Gm13889	15	94	0.000156426	2.04
C6_Stroma	ENSMUSG00000033987	Dnah17	34	373	0.000158747	1.23213
C6_Stroma	ENSMUSG00000106740	Gm21221	4	3	0.00017009	5.10274
C6_Stroma	ENSMUSG00000072595	4930503E14Rik	4	3	0.00017009	5.10274
C6_Stroma	ENSMUSG00000089683	4930570N18Rik	4	3	0.00017009	5.10274
C6_Stroma	ENSMUSG00000044863	Defb36	4	3	0.00017009	5.10274
C6_Stroma	ENSMUSG00000033060	Lmo7	521	12080	0.000173751	0.15251
C6_Stroma	ENSMUSG00000020774	Aspa	9	33	0.000191591	2.81323
C6_Stroma	ENSMUSG00000010663	Fads1	16	108	0.000192343	1.93282
C6_Stroma	ENSMUSG00000043079	Synpo	14	84	0.000193765	2.10274
C6_Stroma	ENSMUSG00000097002	Gm2670	8	25	0.000195615	3.04385
C6_Stroma	ENSMUSG00000105157	Gm42831	7	18	0.000208819	3.32513
C6_Stroma	ENSMUSG00000013236	Ptprs	39	464	0.000213469	1.11512
C6_Stroma	ENSMUSG00000055675	Kbtbd11	51	681	0.000220332	0.948617
C6_Stroma	ENSMUSG00000087431	Gm16054	3	1	0.000227272	6.27267
C6_Stroma	ENSMUSG00000102091	Olfr1034	3	1	0.000227272	6.27267
C6_Stroma	ENSMUSG00000041707	1810011H11Rik	3	1	0.000227272	6.27267
C6_Stroma	ENSMUSG00000089961	Gm16567	3	1	0.000227272	6.27267
C6_Stroma	ENSMUSG00000020241	Col6a2	3	1	0.000227272	6.27267
C6_Stroma	ENSMUSG00000086432	B430119L08Rik	3	1	0.000227272	6.27267
C6_Stroma	ENSMUSG00000085653	Gm15179	3	1	0.000227272	6.27267
C6_Stroma	ENSMUSG00000092188	Gm20471	3	0	0.000227272	1.58496
C6_Stroma	ENSMUSG00000109674	RP23-118B13.1	3	0	0.000227272	1.58496
C6_Stroma	ENSMUSG00000106777	Gm43150	3	0	0.000227272	1.58496
C6_Stroma	ENSMUSG00000066755	Tnfsf18	5	7	0.000233703	4.20228
C6_Stroma	ENSMUSG00000035373	Ccl7	5	7	0.000233703	4.20228
C6_Stroma	ENSMUSG00000000693	Loxl3	10	43	0.000234769	2.58337
C6_Stroma	ENSMUSG00000037364	Srrt	117	2032	0.000244886	0.569383
C6_Stroma	ENSMUSG00000032064	Dixdc1	175	3330	0.000245406	0.437608
C6_Stroma	ENSMUSG00000060961	Slc4a4	27	268	0.000248767	1.3765
C6_Stroma	ENSMUSG00000024937	Ehbp1l1	41	503	0.000251574	1.07084
C6_Stroma	ENSMUSG00000036095	Dgkb	16	111	0.00026179	1.89329
C6_Stroma	ENSMUSG00000031758	Cdyl2	121	2123	0.000265872	0.554678
C6_Stroma	ENSMUSG00000059714	Flot1	40	487	0.000270535	1.08185
C6_Stroma	ENSMUSG00000020272	Stk10	40	488	0.000282996	1.07889
C6_Stroma	ENSMUSG00000060275	Nrg2	18	138	0.000284901	1.7491
C6_Stroma	ENSMUSG00000097166	9330179D12Rik	7	19	0.000287249	3.24713
C6_Stroma	ENSMUSG00000074796	Slc4a11	154	2861	0.000289711	0.472186
C6_Stroma	ENSMUSG00000020564	Atxn7l1	248	5064	0.000296861	0.335838
C6_Stroma	ENSMUSG00000031453	Rasa3	31	336	0.000307918	1.24958
C6_Stroma	ENSMUSG00000028532	Cachd1	40	491	0.000322601	1.07005
C6_Stroma	ENSMUSG00000038070	Cntln	58	825	0.000325366	0.857434
C6_Stroma	ENSMUSG00000050708	Ftl1	175	3347	0.000325602	0.430261
C6_Stroma	ENSMUSG00000055013	Agap1	273	5679	0.000329511	0.309039
C6_Stroma	ENSMUSG00000084783	Gm15419	10	45	0.000338941	2.51778
C6_Stroma	ENSMUSG00000029334	Prkg2	6	13	0.000344576	3.57223
C6_Stroma	ENSMUSG00000030790	Adm	19	154	0.000348417	1.66884
C6_Stroma	ENSMUSG00000036989	Trim3	51	694	0.000349356	0.921336
C6_Stroma	ENSMUSG00000027209	Fam227b	55	770	0.000352626	0.880348
C6_Stroma	ENSMUSG00000026623	Lpgat1	76	1188	0.000389139	0.721311
C6_Stroma	ENSMUSG00000025317	Car5a	7	20	0.000392172	3.17313
C6_Stroma	ENSMUSG00000020227	Irak3	21	184	0.000393922	1.55646
C6_Stroma	ENSMUSG00000031875	Cmtm3	14	90	0.000394388	2.0032
C6_Stroma	ENSMUSG00000045636	Mtus1	171	3268	0.000403552	0.431363
C6_Stroma	ENSMUSG00000062031	Athl1	24	230	0.000427051	1.42718
C6_Stroma	ENSMUSG00000020642	Rnf144a	77	1213	0.000439862	0.710126
C6_Stroma	ENSMUSG00000039158	Akna	14	91	0.000442716	1.98726
C6_Stroma	ENSMUSG00000032412	Atp1b3	254	5238	0.000443811	0.321587
C6_Stroma	ENSMUSG00000049553	Polr1a	81	1296	0.000449765	0.687703
C6_Stroma	ENSMUSG00000020467	Efemp1	166	3161	0.000459282	0.436577
C6_Stroma	ENSMUSG00000046719	Nxph3	4	4	0.000491753	4.6877
C6_Stroma	ENSMUSG00000044923	Olfr1030	4	4	0.000491753	4.6877
C6_Stroma	ENSMUSG00000030401	Rtn2	6	14	0.000510782	3.46531
C6_Stroma	ENSMUSG00000027009	Itga4	6	14	0.000510782	3.46531
C6_Stroma	ENSMUSG00000022750	Klhl22	40	502	0.000514079	1.03809
C6_Stroma	ENSMUSG00000044994	Olfr1426	7	21	0.000525708	3.10274
C6_Stroma	ENSMUSG00000054619	Mettl7a1	55	783	0.000544609	0.856194
C6_Stroma	ENSMUSG00000055980	Irs1	20	174	0.000553796	1.56669
C6_Stroma	ENSMUSG00000023959	Clic5	56	803	0.000556762	0.845802
C6_Stroma	ENSMUSG00000041515	Irf8	13	81	0.000559528	2.04829
C6_Stroma	ENSMUSG00000036192	Rorb	10	48	0.00056727	2.42467
C6_Stroma	ENSMUSG00000074604	Mgst2	10	48	0.00056727	2.42467
C6_Stroma	ENSMUSG00000085784	Gm12158	15	106	0.000576782	1.86667
C6_Stroma	ENSMUSG00000007613	Tgfbr1	183	3568	0.000576782	0.402503
C6_Stroma	ENSMUSG00000026727	Rsu1	162	3084	0.000583791	0.436966
C6_Stroma	ENSMUSG00000029185	Fam114a1	26	267	0.000605435	1.32745
C6_Stroma	ENSMUSG00000053483	Usp21	36	435	0.000605435	1.09276
C6_Stroma	ENSMUSG00000014786	Slc9a5	13	82	0.000628751	2.03059
C6_Stroma	ENSMUSG00000031309	Rps6ka3	279	5877	0.000644605	0.29096
C6_Stroma	ENSMUSG00000084999	Gm15839	8	30	0.00066175	2.78081
C6_Stroma	ENSMUSG00000062110	Scfd2	120	2147	0.00066175	0.526487
C6_Stroma	ENSMUSG00000099706	Gm29536	48	656	0.00066986	0.915113
C6_Stroma	ENSMUSG00000034462	Pkd2	181	3537	0.00073609	0.399238
C6_Stroma	ENSMUSG00000032727	Mier3	250	5183	0.000784663	0.313916
C6_Stroma	ENSMUSG00000035107	Dcbld2	87	1445	0.000808591	0.633793
C6_Stroma	ENSMUSG00000071757	Zhx2	175	3406	0.000841401	0.405051
C6_Stroma	ENSMUSG00000046152	Fut10	13	85	0.000895479	1.97875
C6_Stroma	ENSMUSG00000040322	Slc25a24	41	534	0.00090367	0.984559
C6_Stroma	ENSMUSG00000031538	Plat	270	5683	0.000920562	0.292082
C6_Stroma	ENSMUSG00000056004	9330182L06Rik	13	86	0.00100386	1.96188
C6_Stroma	ENSMUSG00000037820	Tgm2	56	822	0.00101837	0.812063
C6_Stroma	ENSMUSG00000104507	A430027H14Rik	8	32	0.00102484	2.6877
C6_Stroma	ENSMUSG00000028195	Cyr61	36	447	0.00103121	1.0535
C6_Stroma	ENSMUSG00000037705	Tecta	11	63	0.00108354	2.16985
C6_Stroma	ENSMUSG00000033730	Egr3	4	5	0.00112666	4.36577
C6_Stroma	ENSMUSG00000056698	Elmod3	46	633	0.00113515	0.905203
C6_Stroma	ENSMUSG00000018819	Lsp1	5	10	0.00117377	3.6877
C6_Stroma	ENSMUSG00000099968	1700029J03Rik	5	10	0.00117377	3.6877
C6_Stroma	ENSMUSG00000053004	Hrh1	7	24	0.00117377	2.9101
C6_Stroma	ENSMUSG00000039004	Bmp6	17	141	0.00120894	1.63561
C6_Stroma	ENSMUSG00000040274	Cdk6	127	2334	0.00120894	0.487799
C6_Stroma	ENSMUSG00000060206	Zfp462	254	5313	0.00120894	0.301077
C6_Stroma	ENSMUSG00000022971	Ifnar2	91	1548	0.00122484	0.599308
C6_Stroma	ENSMUSG00000061086	Myl4	11	64	0.00123178	2.14713
C6_Stroma	ENSMUSG00000030254	Rad18	51	731	0.00123178	0.846401
C6_Stroma	ENSMUSG00000060131	Atp8b4	8	33	0.00124914	2.64331
C6_Stroma	ENSMUSG00000034686	Prr7	8	33	0.00124914	2.64331
C6_Stroma	ENSMUSG00000003955	Fam162a	170	3316	0.00125446	0.401866
C6_Stroma	ENSMUSG00000085573	Gm15418	22	216	0.00126337	1.39225
C6_Stroma	ENSMUSG00000084781	D930015M05Rik	16	128	0.00129923	1.6877
C6_Stroma	ENSMUSG00000035112	Wnk4	129	2383	0.00129923	0.480367
C6_Stroma	ENSMUSG00000107132	Gm15997	43	581	0.00131151	0.931573
C6_Stroma	ENSMUSG00000006362	Cbfa2t3	74	1195	0.00133812	0.674361
C6_Stroma	ENSMUSG00000038418	Egr1	85	1426	0.00137218	0.619336
C6_Stroma	ENSMUSG00000057982	Zfp809	82	1363	0.00137802	0.632685
C6_Stroma	ENSMUSG00000024642	Tle4	242	5033	0.0013963	0.309363
C6_Stroma	ENSMUSG00000094910	D430019H16Rik	6	17	0.0014093	3.1852
C6_Stroma	ENSMUSG00000028073	Pear1	70	1115	0.00141633	0.694158
C6_Stroma	ENSMUSG00000038042	Ptpdc1	48	678	0.00142559	0.867524
C6_Stroma	ENSMUSG00000030089	Slc41a3	10	54	0.00143095	2.25474
C6_Stroma	ENSMUSG00000027977	Ndst3	7	25	0.00147659	2.8512
C6_Stroma	ENSMUSG00000029177	Cenpa	7	25	0.00147659	2.8512
C6_Stroma	ENSMUSG00000043719	Col6a6	8	34	0.00151028	2.60024
C6_Stroma	ENSMUSG00000071324	Armc2	14	103	0.00154281	1.80856
C6_Stroma	ENSMUSG00000034591	Slc41a2	81	1348	0.00157914	0.630948
C6_Stroma	ENSMUSG00000085553	Gm14808	3	2	0.0015906	5.27267
C6_Stroma	ENSMUSG00000073051	Gm14812	3	2	0.0015906	5.27267
C6_Stroma	ENSMUSG00000090122	Kcne1l	3	2	0.0015906	5.27267
C6_Stroma	ENSMUSG00000049115	Agtr1a	3	2	0.0015906	5.27267
C6_Stroma	ENSMUSG00000005320	Fgfr4	12	78	0.00159324	1.98726
C6_Stroma	ENSMUSG00000032492	Pth1r	24	253	0.00171816	1.28967
C6_Stroma	ENSMUSG00000026678	Rgs5	5	11	0.00177409	3.5502
C6_Stroma	ENSMUSG00000045679	Pqlc3	28	320	0.00177673	1.17313
C6_Stroma	ENSMUSG00000059401	Mamld1	8	35	0.00182071	2.55842
C6_Stroma	ENSMUSG00000030134	Rasgef1a	8	35	0.00182071	2.55842
C6_Stroma	ENSMUSG00000097139	Gm26626	9	45	0.00182482	2.36577
C6_Stroma	ENSMUSG00000070469	Adamtsl3	9	45	0.00182482	2.36577
C6_Stroma	ENSMUSG00000032601	Prkar2a	88	1503	0.00182603	0.593505
C6_Stroma	ENSMUSG00000004562	Arhgef40	53	783	0.00182855	0.802755
C6_Stroma	ENSMUSG00000086834	Gm14547	7	26	0.00184799	2.79462
C6_Stroma	ENSMUSG00000097399	Gm26555	14	105	0.00185319	1.78081
C6_Stroma	ENSMUSG00000010476	Ebf3	6	18	0.00187545	3.10274
C6_Stroma	ENSMUSG00000090799	Klhl33	6	18	0.00187545	3.10274
C6_Stroma	ENSMUSG00000057335	Cep170	76	1251	0.00187551	0.646764
C6_Stroma	ENSMUSG00000058420	Syt17	21	208	0.00201178	1.37958
C6_Stroma	ENSMUSG00000033777	Tlr13	19	178	0.00211721	1.4599
C6_Stroma	ENSMUSG00000040511	Pvr	45	633	0.00213556	0.873494
C6_Stroma	ENSMUSG00000020787	P2rx1	4	6	0.00215391	4.10274
C6_Stroma	ENSMUSG00000049800	Sertad2	172	3400	0.00217696	0.382649
C6_Stroma	ENSMUSG00000032198	Dock6	230	4778	0.00218195	0.311002
C6_Stroma	ENSMUSG00000073067	9130019P16Rik	88	1512	0.00220891	0.584892
C6_Stroma	ENSMUSG00000027004	Frzb	21	210	0.00227608	1.36577
C6_Stroma	ENSMUSG00000059493	Nhs	23	242	0.00228912	1.2924
C6_Stroma	ENSMUSG00000018931	Natd1	22	226	0.00229603	1.32696
C6_Stroma	ENSMUSG00000020806	Rhbdf2	33	413	0.00230285	1.0421
C6_Stroma	ENSMUSG00000038546	Ranbp9	245	5147	0.00232984	0.294825
C6_Stroma	ENSMUSG00000027763	Mbnl1	280	6007	0.00235916	0.264557
C6_Stroma	ENSMUSG00000031641	Cbr4	34	432	0.00240553	1.02028
C6_Stroma	ENSMUSG00000025855	Prkar1b	32	397	0.00248629	1.05471
C6_Stroma	ENSMUSG00000064210	Ano6	371	8308	0.00250904	0.202693
C6_Stroma	ENSMUSG00000035901	Dennd5a	119	2198	0.002534	0.480545
C6_Stroma	ENSMUSG00000003273	Car11	11	70	0.00254348	2.01785
C6_Stroma	ENSMUSG00000035279	Ssc5d	5	12	0.00257977	3.42467
C6_Stroma	ENSMUSG00000106708	Gm43782	8	37	0.00258488	2.47825
C6_Stroma	ENSMUSG00000039234	Sec24d	75	1247	0.00278474	0.632276
C6_Stroma	ENSMUSG00000033083	Tbc1d4	264	5627	0.00280731	0.273947
C6_Stroma	ENSMUSG00000022092	Ppp3cc	52	778	0.00281954	0.784516
C6_Stroma	ENSMUSG00000086043	Gm12473	7	28	0.00282854	2.6877
C6_Stroma	ENSMUSG00000055430	Nap1l5	7	28	0.00282854	2.6877
C6_Stroma	ENSMUSG00000035394	Cfap53	20	198	0.00284099	1.38027
C6_Stroma	ENSMUSG00000029227	Fip1l1	189	3820	0.00290165	0.350588
C6_Stroma	ENSMUSG00000035472	Slc25a21	54	820	0.00301269	0.76311
C6_Stroma	ENSMUSG00000073197	5730507C01Rik	8	38	0.00306313	2.43978
C6_Stroma	ENSMUSG00000089948	Far2os1	8	38	0.00306313	2.43978
C6_Stroma	ENSMUSG00000053113	Socs3	8	38	0.00306313	2.43978
C6_Stroma	ENSMUSG00000023827	Agpat4	41	569	0.0031879	0.89297
C6_Stroma	ENSMUSG00000042349	Ikbke	11	72	0.00319286	1.97721
C6_Stroma	ENSMUSG00000073530	Pappa2	6	20	0.00320178	2.95074
C6_Stroma	ENSMUSG00000042428	Mgat3	43	608	0.00328829	0.86604
C6_Stroma	ENSMUSG00000013033	Adgrl1	26	299	0.00331772	1.16414
C6_Stroma	ENSMUSG00000097834	Gm26911	40	553	0.00352529	0.898495
C6_Stroma	ENSMUSG00000028849	Map7d1	37	497	0.00354721	0.940054
C6_Stroma	ENSMUSG00000035799	Twist1	5	13	0.00365201	3.30919
C6_Stroma	ENSMUSG00000006586	Runx1t1	5	13	0.00365201	3.30919
C6_Stroma	ENSMUSG00000097430	Gm10544	5	13	0.00365201	3.30919
C6_Stroma	ENSMUSG00000037286	Stag1	391	8859	0.00365201	0.1858
C6_Stroma	ENSMUSG00000001039	B9d1	32	407	0.00375085	1.01882
C6_Stroma	ENSMUSG00000043556	Fbxl7	102	1843	0.00375085	0.512288
C6_Stroma	ENSMUSG00000032911	Cspg4	19	187	0.00377971	1.38874
C6_Stroma	ENSMUSG00000029061	Mmp23	13	100	0.00398971	1.74429
C6_Stroma	ENSMUSG00000074813	Gm14005	12	87	0.00409018	1.82972
C6_Stroma	ENSMUSG00000055737	Ghr	87	1521	0.00413608	0.559842
C6_Stroma	ENSMUSG00000031870	Pgr	18	173	0.00415669	1.423
C6_Stroma	ENSMUSG00000060181	Slc35e3	17	158	0.00421495	1.47139
C6_Stroma	ENSMUSG00000035376	Hacd2	116	2161	0.00425085	0.468201
C6_Stroma	ENSMUSG00000026621	2026-03-01	24	271	0.00443597	1.19052
C6_Stroma	ENSMUSG00000015354	Pcolce2	10	63	0.00457775	2.03235
C6_Stroma	ENSMUSG00000036667	Tcaf1	77	1313	0.00471518	0.595838
C6_Stroma	ENSMUSG00000000184	Ccnd2	13	102	0.00477639	1.71572
C6_Stroma	ENSMUSG00000056203	Tas2r135	3	3	0.00488679	4.6877
C6_Stroma	ENSMUSG00000038777	Sema6c	11	76	0.00493648	1.89921
C6_Stroma	ENSMUSG00000030317	Timp4	12	89	0.00496506	1.79693
C6_Stroma	ENSMUSG00000091283	Gm17234	5	14	0.00504614	3.20228
C6_Stroma	ENSMUSG00000029641	Rasl11a	18	176	0.00504614	1.3982
C6_Stroma	ENSMUSG00000034714	Ttyh2	10	64	0.00513898	2.00963
C6_Stroma	ENSMUSG00000025477	Inpp5a	99	1794	0.00513898	0.508095
C6_Stroma	ENSMUSG00000024552	Slc14a2	532	12664	0.00540716	0.11454
C6_Stroma	ENSMUSG00000027523	Gnas	246	5244	0.00557556	0.273765
C6_Stroma	ENSMUSG00000086915	Gm16365	44	644	0.00560319	0.816218
C6_Stroma	ENSMUSG00000109111	6530437J22Rik	9	53	0.00567861	2.12971
C6_Stroma	ENSMUSG00000040003	Magi2	68	1132	0.00574518	0.630508
C6_Stroma	ENSMUSG00000022992	Kansl2	145	2840	0.00574518	0.395937
C6_Stroma	ENSMUSG00000040010	Slc7a5	10	65	0.00576243	1.98726
C6_Stroma	ENSMUSG00000078722	Gm12394	4	8	0.00601165	3.6877
C6_Stroma	ENSMUSG00000028444	Cntfr	4	8	0.00601165	3.6877
C6_Stroma	ENSMUSG00000110214	RP24-484I6.1	4	8	0.00601165	3.6877
C6_Stroma	ENSMUSG00000022667	Cd200r1	4	8	0.00601165	3.6877
C6_Stroma	ENSMUSG00000022488	Nckap1l	4	8	0.00601165	3.6877
C6_Stroma	ENSMUSG00000031997	Trpc6	7	32	0.00603491	2.49506
C6_Stroma	ENSMUSG00000028132	Tmem56	13	105	0.00615914	1.6739
C6_Stroma	ENSMUSG00000045004	Spata21	17	164	0.00628038	1.41761
C6_Stroma	ENSMUSG00000023017	Asic1	6	23	0.00645517	2.7491
C6_Stroma	ENSMUSG00000021091	Serpina3n	6	23	0.00645517	2.7491
C6_Stroma	ENSMUSG00000040717	Il17rd	19	196	0.00651377	1.32092
C6_Stroma	ENSMUSG00000017314	Mpp2	12	92	0.00653051	1.7491
C6_Stroma	ENSMUSG00000033855	Ston1	91	1632	0.0065863	0.523072
C6_Stroma	ENSMUSG00000033453	Adamts15	5	15	0.0067553	3.10274
C6_Stroma	ENSMUSG00000026817	Ak1	5	15	0.0067553	3.10274
C6_Stroma	ENSMUSG00000032750	Gab3	35	478	0.00681573	0.916119
C6_Stroma	ENSMUSG00000022822	Abcc5	298	6554	0.0071544	0.228711
C6_Stroma	ENSMUSG00000040613	Apobec1	7	33	0.00716722	2.45066
C6_Stroma	ENSMUSG00000020393	Kremen1	87	1551	0.00743286	0.531663
C6_Stroma	ENSMUSG00000026421	Csrp1	70	1187	0.00763596	0.603882
C6_Stroma	ENSMUSG00000050212	Eva1b	49	754	0.00771944	0.743992
C6_Stroma	ENSMUSG00000027540	Ptpn1	102	1884	0.0078073	0.480545
C6_Stroma	ENSMUSG00000085510	Gm12082	6	24	0.00797694	2.6877
C6_Stroma	ENSMUSG00000040212	Emp3	10	68	0.00800019	1.92217
C6_Stroma	ENSMUSG00000075702	Selm	37	521	0.00816582	0.872017
C6_Stroma	ENSMUSG00000097571	Jpx	119	2270	0.00836516	0.434044
C6_Stroma	ENSMUSG00000033763	Mtss1l	28	355	0.00844653	1.02338
C6_Stroma	ENSMUSG00000044647	Csrnp3	7	34	0.00846576	2.4076
C6_Stroma	ENSMUSG00000090329	Gm17160	7	34	0.00846576	2.4076
C6_Stroma	ENSMUSG00000029718	Pcolce	13	109	0.00854575	1.61996
C6_Stroma	ENSMUSG00000054364	Rhob	41	600	0.0086708	0.816436
C6_Stroma	ENSMUSG00000087507	Gm16141	5	16	0.00890399	3.00963
C6_Stroma	ENSMUSG00000066842	Hmcn1	31	411	0.00890399	0.958905
C6_Stroma	ENSMUSG00000038290	Smg6	371	8430	0.00902271	0.181661
C6_Stroma	ENSMUSG00000041809	Efhc1	24	286	0.00905825	1.11279
C6_Stroma	ENSMUSG00000019877	Serinc1	129	2504	0.00915973	0.408911
C6_Stroma	ENSMUSG00000101448	Gm28494	26	322	0.00943503	1.05723
C6_Stroma	ENSMUSG00000048000	Gigyf2	289	6357	0.00961085	0.228498
C6_Stroma	ENSMUSG00000045763	Basp1	6	25	0.00972358	2.62881
C6_Stroma	ENSMUSG00000078627	2026-03-10	6	25	0.00972358	2.62881
C6_Stroma	ENSMUSG00000086946	Gm15527	27	341	0.00990337	1.02896
C6_Stroma	ENSMUSG00000023094	Msrb2	22	254	0.0101476	1.15845
C6_Stroma	ENSMUSG00000021288	Klc1	109	2057	0.0102469	0.449561
C6_Stroma	ENSMUSG00000036036	Zfp57	15	141	0.010335	1.45504
C6_Stroma	ENSMUSG00000034165	Ccnd3	67	1139	0.0106582	0.60024
C6_Stroma	ENSMUSG00000046491	C1qtnf2	3	4	0.0106585	4.27267
C6_Stroma	ENSMUSG00000043857	Mgat5b	3	4	0.0106585	4.27267
C6_Stroma	ENSMUSG00000038242	Aox4	3	4	0.0106585	4.27267
C6_Stroma	ENSMUSG00000045776	Lrtm1	3	4	0.0106585	4.27267
C6_Stroma	ENSMUSG00000104866	Gm42948	3	4	0.0106585	4.27267
C6_Stroma	ENSMUSG00000032595	Cdhr4	11	84	0.0106749	1.75482
C6_Stroma	ENSMUSG00000021474	Sfxn1	28	361	0.0106749	0.999203
C6_Stroma	ENSMUSG00000028794	A3galt2	40	588	0.0108359	0.809959
C6_Stroma	ENSMUSG00000046971	Pla2g4f	14	127	0.0110429	1.50637
C6_Stroma	ENSMUSG00000018076	Med13l	200	4188	0.011049	0.299513
C6_Stroma	ENSMUSG00000027272	Ubr1	244	5257	0.0110761	0.258416
C6_Stroma	ENSMUSG00000035181	Heatr5a	151	3028	0.0112791	0.361958
C6_Stroma	ENSMUSG00000096953	Gm26571	5	17	0.0114307	2.92217
C6_Stroma	ENSMUSG00000005220	Corin	23	274	0.0115006	1.11323
C6_Stroma	ENSMUSG00000090523	Gypc	7	36	0.0115191	2.32513
C6_Stroma	ENSMUSG00000016256	Ctsz	33	456	0.0116676	0.899207
C6_Stroma	ENSMUSG00000074354	Arhgap20os	6	26	0.0116932	2.57223
C6_Stroma	ENSMUSG00000085840	Gm11261	15	143	0.0117078	1.43472
C6_Stroma	ENSMUSG00000031767	Nudt7	15	143	0.0117078	1.43472
C6_Stroma	ENSMUSG00000097785	B230217O12Rik	31	419	0.0118339	0.931093
C6_Stroma	ENSMUSG00000020454	Eif4enif1	114	2181	0.0121	0.429819
C6_Stroma	ENSMUSG00000034520	Gjc1	28	365	0.0124398	0.983305
C6_Stroma	ENSMUSG00000063605	Ccdc102a	19	208	0.0125694	1.23519
C6_Stroma	ENSMUSG00000029426	Scarb2	68	1169	0.0127201	0.584107
C6_Stroma	ENSMUSG00000046417	Lrrc75a	12	100	0.0128342	1.62881
C6_Stroma	ENSMUSG00000100969	1700030N03Rik	8	48	0.0129281	2.10274
C6_Stroma	ENSMUSG00000025612	Bach1	55	897	0.0129948	0.660098
C6_Stroma	ENSMUSG00000025867	Cplx2	4	10	0.013012	3.36577
C6_Stroma	ENSMUSG00000020901	Pik3r5	4	10	0.013012	3.36577
C6_Stroma	ENSMUSG00000028949	Smarcd3	26	330	0.013012	1.02182
C6_Stroma	ENSMUSG00000034610	Zcchc11	223	4761	0.0133044	0.271554
C6_Stroma	ENSMUSG00000024672	Ms4a7	2	1	0.0136768	5.6877
C6_Stroma	ENSMUSG00000104461	Gm37662	2	1	0.0136768	5.6877
C6_Stroma	ENSMUSG00000086560	Gm13372	2	1	0.0136768	5.6877
C6_Stroma	ENSMUSG00000085564	Gm12198	2	1	0.0136768	5.6877
C6_Stroma	ENSMUSG00000063594	Gng8	2	1	0.0136768	5.6877
C6_Stroma	ENSMUSG00000098128	Gm3693	2	1	0.0136768	5.6877
C6_Stroma	ENSMUSG00000086411	Gm14236	2	1	0.0136768	5.6877
C6_Stroma	ENSMUSG00000086066	4930423M02Rik	2	0	0.0136768	1
C6_Stroma	ENSMUSG00000056145	AI504432	2	0	0.0136768	1
C6_Stroma	ENSMUSG00000091131	Gm7945	2	0	0.0136768	1
C6_Stroma	ENSMUSG00000089849	Runx2os2	2	0	0.0136768	1
C6_Stroma	ENSMUSG00000106760	Gm42802	2	0	0.0136768	1
C6_Stroma	ENSMUSG00000059873	Olfr1029	2	0	0.0136768	1
C6_Stroma	ENSMUSG00000035948	Acss3	11	87	0.0137324	1.70419
C6_Stroma	ENSMUSG00000039349	C130074G19Rik	27	350	0.0139274	0.991379
C6_Stroma	ENSMUSG00000022637	Cblb	209	4427	0.0140453	0.282948
C6_Stroma	ENSMUSG00000032733	Snx33	29	387	0.0140896	0.949494
C6_Stroma	ENSMUSG00000025743	Sdc3	10	74	0.0143312	1.80018
C6_Stroma	ENSMUSG00000019920	Lims1	211	4478	0.014455	0.280163
C6_Stroma	ENSMUSG00000026425	Srgap2	170	3501	0.015535	0.323543
C6_Stroma	ENSMUSG00000027665	Pik3ca	177	3668	0.0156564	0.314531
C6_Stroma	ENSMUSG00000029570	Lfng	14	133	0.0165006	1.43978
C6_Stroma	ENSMUSG00000049551	Fzd9	6	28	0.016587	2.46531
C6_Stroma	ENSMUSG00000050503	Fbxl22	22	265	0.0166339	1.09729
C6_Stroma	ENSMUSG00000035086	Becn1	134	2662	0.0166339	0.375497
C6_Stroma	ENSMUSG00000024169	Ift140	75	1334	0.0168134	0.534979
C6_Stroma	ENSMUSG00000084960	B430010I23Rik	56	930	0.0171468	0.633971
C6_Stroma	ENSMUSG00000051934	Spats2	69	1207	0.0177021	0.559017
C6_Stroma	ENSMUSG00000038594	Cep85l	78	1402	0.0177021	0.519835
C6_Stroma	ENSMUSG00000028894	Inpp5b	43	665	0.0177189	0.736757
C6_Stroma	ENSMUSG00000019943	Atp2b1	197	4158	0.0177969	0.288081
C6_Stroma	ENSMUSG00000041523	Upk2	4	11	0.0179762	3.22827
C6_Stroma	ENSMUSG00000053166	Cdh22	4	11	0.0179762	3.22827
C6_Stroma	ENSMUSG00000059248	2026-09-09	121	2369	0.0182705	0.396504
C6_Stroma	ENSMUSG00000039616	Mocos	12	105	0.0187688	1.55842
C6_Stroma	ENSMUSG00000020674	Pxdn	13	120	0.0190315	1.48125
C6_Stroma	ENSMUSG00000022840	Adcy5	13	120	0.0190315	1.48125
C6_Stroma	ENSMUSG00000054728	Phactr1	399	9234	0.0190711	0.155208
C6_Stroma	ENSMUSG00000069378	Prdm6	3	5	0.0191337	3.95074
C6_Stroma	ENSMUSG00000097486	Gm17733	3	5	0.0191337	3.95074
C6_Stroma	ENSMUSG00000041789	2700046A07Rik	3	5	0.0191337	3.95074
C6_Stroma	ENSMUSG00000087593	Gm16174	3	5	0.0191337	3.95074
C6_Stroma	ENSMUSG00000023467	Tulp2	25	322	0.0192677	1.00064
C6_Stroma	ENSMUSG00000028020	Glrb	7	40	0.0201073	2.17313
C6_Stroma	ENSMUSG00000022893	Adamts1	12	106	0.0201579	1.54474
C6_Stroma	ENSMUSG00000090625	Gm20721	46	731	0.0203158	0.697537
C6_Stroma	ENSMUSG00000031799	Tpm4	104	1989	0.0203277	0.430315
C6_Stroma	ENSMUSG00000079564	Gm11149	10	78	0.0206602	1.72423
C6_Stroma	ENSMUSG00000089636	1700058P15Rik	10	78	0.0206602	1.72423
C6_Stroma	ENSMUSG00000032740	Ccdc88a	139	2796	0.0210163	0.357495
C6_Stroma	ENSMUSG00000040987	Mill2	13	122	0.0217753	1.45741
C6_Stroma	ENSMUSG00000087480	Gm15910	17	186	0.0223319	1.23601
C6_Stroma	ENSMUSG00000070509	Rgma	19	220	0.0227615	1.15427
C6_Stroma	ENSMUSG00000028339	Col15a1	6	30	0.0229305	2.36577
C6_Stroma	ENSMUSG00000046807	Lrrc75b	7	41	0.0229305	2.13751
C6_Stroma	ENSMUSG00000020377	Ltc4s	4	12	0.0241552	3.10274
C6_Stroma	ENSMUSG00000069911	Fam196b	4	12	0.0241552	3.10274
C6_Stroma	ENSMUSG00000022755	Adgrg7	4	12	0.0241552	3.10274
C6_Stroma	ENSMUSG00000049100	Pcdh10	4	12	0.0241552	3.10274
C6_Stroma	ENSMUSG00000040133	Gpr176	14	139	0.0241552	1.37612
C6_Stroma	ENSMUSG00000020814	Mxra7	14	139	0.0241552	1.37612
C6_Stroma	ENSMUSG00000061731	Ext1	426	9966	0.0242584	0.139614
C6_Stroma	ENSMUSG00000036390	Gadd45a	42	658	0.0250289	0.718077
C6_Stroma	ENSMUSG00000079484	Phyhd1	21	257	0.0252427	1.0744
C6_Stroma	ENSMUSG00000072872	Rybp	134	2694	0.0254391	0.358258
C6_Stroma	ENSMUSG00000030772	Dkk3	9	67	0.0258969	1.79154
C6_Stroma	ENSMUSG00000056445	Hoxaas2	13	125	0.0265881	1.42236
C6_Stroma	ENSMUSG00000048163	Selplg	10	81	0.0268147	1.66978
C6_Stroma	ENSMUSG00000023411	Nfatc4	5	21	0.0269983	2.61731
C6_Stroma	ENSMUSG00000097071	4930544I03Rik	5	21	0.0269983	2.61731
C6_Stroma	ENSMUSG00000007817	Zmiz1	247	5418	0.0270606	0.232525
C6_Stroma	ENSMUSG00000024781	Lipa	31	444	0.0273118	0.847483
C6_Stroma	ENSMUSG00000074785	Plxnc1	33	483	0.0276061	0.816218
C6_Stroma	ENSMUSG00000038072	Galnt11	87	1627	0.0278335	0.462648
C6_Stroma	ENSMUSG00000029563	Foxp2	9	68	0.0284131	1.77017
C6_Stroma	ENSMUSG00000044387	2410080I02Rik	8	55	0.028506	1.90634
C6_Stroma	ENSMUSG00000031833	Mast3	48	786	0.028506	0.65428
C6_Stroma	ENSMUSG00000022708	Zbtb20	675	17039	0.0299921	0.0298936
C6_Stroma	ENSMUSG00000047881	Rell1	17	192	0.0304067	1.1902
C6_Stroma	ENSMUSG00000021806	Nid2	11	97	0.0306015	1.54722
C6_Stroma	ENSMUSG00000060477	Irak2	79	1455	0.0306015	0.48468
C6_Stroma	ENSMUSG00000025104	Hdgfrp3	115	2268	0.0306015	0.385988
C6_Stroma	ENSMUSG00000052516	Robo2	6	32	0.0309819	2.27267
C6_Stroma	ENSMUSG00000030236	Slco1b2	3	6	0.0310181	3.6877
C6_Stroma	ENSMUSG00000062694	Cav3	3	6	0.0310181	3.6877
C6_Stroma	ENSMUSG00000022484	Hoxc10	3	6	0.0310181	3.6877
C6_Stroma	ENSMUSG00000102893	Gm37855	3	6	0.0310181	3.6877
C6_Stroma	ENSMUSG00000053861	Gm9925	4	13	0.0316068	2.98726
C6_Stroma	ENSMUSG00000086370	Ftx	139	2829	0.0320005	0.340568
C6_Stroma	ENSMUSG00000030064	Frmd4b	130	2619	0.0321029	0.35527
C6_Stroma	ENSMUSG00000039936	Pik3cd	5	22	0.0324828	2.5502
C6_Stroma	ENSMUSG00000063873	Slc24a3	11	98	0.0328412	1.53242
C6_Stroma	ENSMUSG00000035877	Zhx3	127	2551	0.0328412	0.35954
C6_Stroma	ENSMUSG00000028344	Invs	136	2761	0.0328569	0.344191
C6_Stroma	ENSMUSG00000026395	Ptprc	7	44	0.0330251	2.03563
C6_Stroma	ENSMUSG00000024560	Cxxc1	47	772	0.0332173	0.649835
C6_Stroma	ENSMUSG00000024621	Csf1r	20	246	0.0334449	1.06712
C6_Stroma	ENSMUSG00000004631	Sgce	35	529	0.0335031	0.769862
C6_Stroma	ENSMUSG00000061410	Zcchc14	104	2023	0.0335233	0.405862
C6_Stroma	ENSMUSG00000035969	Rusc2	66	1176	0.0335557	0.532425
C6_Stroma	ENSMUSG00000027583	Zbtb46	53	898	0.0335766	0.605052
C6_Stroma	ENSMUSG00000041180	Hectd2	38	589	0.0336244	0.733507
C6_Stroma	ENSMUSG00000104093	A330015K06Rik	22	282	0.0336826	1.00758
C6_Stroma	ENSMUSG00000068735	Trp53i11	55	941	0.0340673	0.591012
C6_Stroma	ENSMUSG00000028104	Polr3gl	32	471	0.034309	0.80812
C6_Stroma	ENSMUSG00000003420	Fcgrt	16	178	0.0346233	1.21197
C6_Stroma	ENSMUSG00000022864	D16Ertd472e	8	57	0.0346766	1.85481
C6_Stroma	ENSMUSG00000037679	Inf2	17	195	0.0348539	1.16784
C6_Stroma	ENSMUSG00000043342	Hoxd9	49	816	0.0348951	0.629987
C6_Stroma	ENSMUSG00000102336	Gm37233	6	33	0.035348	2.22827
C6_Stroma	ENSMUSG00000097816	Gm26811	15	162	0.0356145	1.25474
C6_Stroma	ENSMUSG00000030691	Fchsd2	217	4711	0.0361153	0.247437
C6_Stroma	ENSMUSG00000022098	Bmp1	14	146	0.0361406	1.30523
C6_Stroma	ENSMUSG00000041845	Rhod	27	377	0.0366569	0.88417
C6_Stroma	ENSMUSG00000084885	3010001F23Rik	7	45	0.036815	2.0032
C6_Stroma	ENSMUSG00000086746	Gm15222	7	45	0.036815	2.0032
C6_Stroma	ENSMUSG00000018932	Map2k3	57	989	0.0380484	0.570766
C6_Stroma	ENSMUSG00000075394	Hoxc4	16	180	0.0382657	1.19585
C6_Stroma	ENSMUSG00000052837	Junb	140	2868	0.038384	0.331157
C6_Stroma	ENSMUSG00000042417	Ccno	5	23	0.0384404	2.48607
C6_Stroma	ENSMUSG00000020034	Tcp11l2	58	1011	0.0384404	0.564117
C6_Stroma	ENSMUSG00000035093	Secisbp2l	127	2564	0.0384404	0.352207
C6_Stroma	ENSMUSG00000027722	Spata5	191	4086	0.0387413	0.268658
C6_Stroma	ENSMUSG00000021411	Pxdc1	19	232	0.0387781	1.07765
C6_Stroma	ENSMUSG00000085793	Lin52	129	2612	0.0390718	0.347991
C6_Stroma	ENSMUSG00000054474	Thnsl2	13	132	0.0405495	1.34375
C6_Stroma	ENSMUSG00000030589	Rasgrp4	7	46	0.0412143	1.9715
C6_Stroma	ENSMUSG00000040187	Arntl2	25	343	0.0415376	0.909494
C6_Stroma	ENSMUSG00000099338	2810030D12Rik	31	458	0.0415376	0.802695
C6_Stroma	ENSMUSG00000020520	Galnt10	50	845	0.0415462	0.608752
C6_Stroma	ENSMUSG00000024070	Prkd3	86	1631	0.04182	0.442427
C6_Stroma	ENSMUSG00000098248	Gm27222	8	59	0.0419652	1.80506
C6_Stroma	ENSMUSG00000022602	Arc	16	182	0.042097	1.17991
C6_Stroma	ENSMUSG00000033444	Specc1l	140	2876	0.042097	0.327138
C6_Stroma	ENSMUSG00000034595	Ppp1r18	20	252	0.0426115	1.03235
C6_Stroma	ENSMUSG00000034109	Golim4	60	1060	0.0431514	0.544745
C6_Stroma	ENSMUSG00000027253	Lrp4	68	1234	0.0432929	0.506039
C6_Stroma	ENSMUSG00000025026	Add3	102	1996	0.043294	0.397232
C6_Stroma	ENSMUSG00000031246	Sh3bgrl	91	1747	0.0439489	0.424834
C6_Stroma	ENSMUSG00000028530	Jak1	185	3954	0.0442585	0.269987
C6_Stroma	ENSMUSG00000037411	Serpine1	14	150	0.0449974	1.26624
C6_Stroma	ENSMUSG00000042834	Nrep	18	218	0.0452406	1.08944
C6_Stroma	ENSMUSG00000079652	Fam71f2	5	24	0.0453275	2.42467
C6_Stroma	ENSMUSG00000085515	C630028M04Rik	3	7	0.0457241	3.46531
C6_Stroma	ENSMUSG00000040061	Plcb2	3	7	0.0457241	3.46531
C6_Stroma	ENSMUSG00000035504	Reep6	3	7	0.0457241	3.46531
C6_Stroma	ENSMUSG00000056418	BC043934	3	7	0.0457241	3.46531
C6_Stroma	ENSMUSG00000109003	Gm36011	3	7	0.0457241	3.46531
C6_Stroma	ENSMUSG00000061288	Taok3	142	2931	0.0460263	0.320273
C6_Stroma	ENSMUSG00000020823	Sec14l1	236	5205	0.0467398	0.224664
C6_Stroma	ENSMUSG00000038539	Atf5	9	74	0.0468927	1.64817
C6_Stroma	ENSMUSG00000108532	Gm44905	9	74	0.0468927	1.64817
C6_Stroma	ENSMUSG00000032377	Plscr4	57	1000	0.0468927	0.554809
C6_Stroma	ENSMUSG00000051486	Pcdhb11	2	2	0.0474823	4.6877
C6_Stroma	ENSMUSG00000079419	Ms4a6c	2	2	0.0474823	4.6877
C6_Stroma	ENSMUSG00000104653	Gm43109	2	2	0.0474823	4.6877
C6_Stroma	ENSMUSG00000086025	4933406G16Rik	2	2	0.0474823	4.6877
C6_Stroma	ENSMUSG00000037892	Pcdh18	2	2	0.0474823	4.6877
C6_Stroma	ENSMUSG00000109559	Gm34280	2	2	0.0474823	4.6877
C6_Stroma	ENSMUSG00000086384	Banf2os	2	2	0.0474823	4.6877
C6_Stroma	ENSMUSG00000045573	Penk	2	2	0.0474823	4.6877
C6_Stroma	ENSMUSG00000107044	Gm43086	2	2	0.0474823	4.6877
C6_Stroma	ENSMUSG00000031070	Mrgprf	2	2	0.0474823	4.6877
C6_Stroma	ENSMUSG00000045287	Rtn4rl1	12	119	0.0474823	1.37785
C6_Stroma	ENSMUSG00000024528	Srfbp1	47	789	0.0476726	0.61841
C6_Stroma	ENSMUSG00000054391	4930517O19Rik	39	624	0.0482344	0.687703
C6_Stroma	ENSMUSG00000037606	Osbpl5	31	464	0.0488208	0.783918
C6_Stroma	ENSMUSG00000029767	Calu	81	1530	0.0490029	0.448237
C6_Stroma	ENSMUSG00000057147	Dph6	121	2445	0.049245	0.350947
C6_Stroma	ENSMUSG00000052949	Rnf157	23	311	0.0493681	0.930494
C6_Stroma	ENSMUSG00000024065	Ehd3	23	311	0.0493681	0.930494
C6_Stroma	ENSMUSG00000093672	Gm20655	4	15	0.0494648	2.78081
C6_Stroma	ENSMUSG00000061186	Sfmbt2	4	15	0.0494648	2.78081
C6_Stroma	ENSMUSG00000015957	Wnt11	4	15	0.0494648	2.78081
C6_Stroma	ENSMUSG00000000365	Rnf17	17	203	0.0496906	1.10983
C7_IC-A	ENSMUSG00000086243	Gm12121	235	55	0	6.94601
C7_IC-A	ENSMUSG00000039315	Clnk	379	117	0	6.54655
C7_IC-A	ENSMUSG00000006269	Atp6v1b1	339	105	0	6.54175
C7_IC-A	ENSMUSG00000048138	Dmrt2	210	75	0	6.33628
C7_IC-A	ENSMUSG00000044156	Hepacam2	242	89	0	6.29399
C7_IC-A	ENSMUSG00000005672	Kit	373	175	0	5.94268
C7_IC-A	ENSMUSG00000028238	Atp6v0d2	248	123	0	5.86254
C7_IC-A	ENSMUSG00000047496	Rnf152	327	196	0	5.58929
C7_IC-A	ENSMUSG00000020566	Atp6v1c2	413	271	0	5.45871
C7_IC-A	ENSMUSG00000027820	Mme	440	332	0	5.25718
C7_IC-A	ENSMUSG00000026394	Atp6v1g3	377	286	0	5.24941
C7_IC-A	ENSMUSG00000030549	Rhcg	352	324	0	4.97044
C7_IC-A	ENSMUSG00000046318	Ccbe1	339	364	0	4.7482
C7_IC-A	ENSMUSG00000038600	Atp6v0a4	509	596	0	4.62321
C7_IC-A	ENSMUSG00000029830	Svopl	344	417	0	4.57322
C7_IC-A	ENSMUSG00000040037	Negr1	432	767	0	4.02266
C7_IC-A	ENSMUSG00000039601	Rcan2	479	908	0	3.92819
C7_IC-A	ENSMUSG00000015766	Eps8	402	929	0	3.64237
C7_IC-A	ENSMUSG00000019978	Epb41l2	391	974	0	3.5341
C7_IC-A	ENSMUSG00000044748	Defb1	447	1277	0	3.33644
C7_IC-A	ENSMUSG00000026380	Tfcp2l1	581	1870	0	3.16443
C7_IC-A	ENSMUSG00000039697	Ncoa7	550	2359	0	2.75018
C7_IC-A	ENSMUSG00000063296	Tmem117	583	2561	0	2.71572
C7_IC-A	ENSMUSG00000026335	Pam	602	3122	0	2.47622
C7_IC-A	ENSMUSG00000026610	Esrrg	579	3902	0	2.09828
C7_IC-A	ENSMUSG00000009394	Syn2	323	515	1.143093712e-314	4.17782
C7_IC-A	ENSMUSG00000038602	Slc35f1	331	645	6.82079e-296	3.88839
C7_IC-A	ENSMUSG00000032373	Car12	232	166	1.53026e-294	5.3338
C7_IC-A	ENSMUSG00000006216	Clcnkb	245	228	4.22448e-285	4.9546
C7_IC-A	ENSMUSG00000056492	Adgrf5	543	3815	2.46067e-272	2.0382
C7_IC-A	ENSMUSG00000030287	Itpr2	578	5089	1.3289e-256	1.71262
C7_IC-A	ENSMUSG00000044976	Wdr72	438	2359	1.24403e-233	2.42168
C7_IC-A	ENSMUSG00000020102	Slc16a7	300	760	1.02627e-230	3.50982
C7_IC-A	ENSMUSG00000039031	Arhgap18	438	2429	1.90593e-228	2.3795
C7_IC-A	ENSMUSG00000024485	Slc4a9	217	270	4.75315e-223	4.53559
C7_IC-A	ENSMUSG00000043144	Aqp6	162	101	4.10718e-210	5.5325
C7_IC-A	ENSMUSG00000033871	Ppargc1b	284	762	1.41354e-209	3.42696
C7_IC-A	ENSMUSG00000039782	Cpeb2	414	2350	2.30346e-206	2.3459
C7_IC-A	ENSMUSG00000051359	Ncald	283	790	4.02962e-204	3.36981
C7_IC-A	ENSMUSG00000054423	Cadps	233	440	1.83524e-200	3.93368
C7_IC-A	ENSMUSG00000032536	Trak1	357	1640	8.87882e-198	2.65116
C7_IC-A	ENSMUSG00000006574	Slc4a1	180	186	2.90659e-196	4.80355
C7_IC-A	ENSMUSG00000037416	Dmxl1	605	7761	1.94003e-195	1.16962
C7_IC-A	ENSMUSG00000030088	Aldh1l1	152	108	4.47698e-188	5.3439
C7_IC-A	ENSMUSG00000071679	Zcchc16	189	288	6.03526e-176	4.24317
C7_IC-A	ENSMUSG00000104445	Rhbg	137	98	3.04678e-168	5.33418
C7_IC-A	ENSMUSG00000018554	Ybx2	147	145	4.06527e-161	4.87062
C7_IC-A	ENSMUSG00000026255	Efhd1	228	653	1.16808e-156	3.33281
C7_IC-A	ENSMUSG00000032908	Sgpp2	398	2898	5.27363e-156	1.98664
C7_IC-A	ENSMUSG00000052430	Bmpr1b	602	8874	7.64772e-156	0.969107
C7_IC-A	ENSMUSG00000024589	Nedd4l	593	8462	4.16304e-154	1.01596
C7_IC-A	ENSMUSG00000037709	Fam13a	229	722	1.43674e-148	3.19421
C7_IC-A	ENSMUSG00000060402	Chst8	367	2512	2.19197e-147	2.07587
C7_IC-A	ENSMUSG00000027452	Acss1	120	87	7.43427e-146	5.3148
C7_IC-A	ENSMUSG00000045827	Serpinb9	158	249	6.93566e-143	4.19464
C7_IC-A	ENSMUSG00000101360	4933417O13Rik	174	344	3.75989e-142	3.86754
C7_IC-A	ENSMUSG00000031636	Pdlim3	120	98	8.31223e-140	5.14304
C7_IC-A	ENSMUSG00000052387	Trpm3	153	239	1.24079e-138	4.20738
C7_IC-A	ENSMUSG00000049044	Rapgef4	270	1319	9.23492e-133	2.56244
C7_IC-A	ENSMUSG00000034330	Plcg2	231	881	1.60677e-132	2.91961
C7_IC-A	ENSMUSG00000031558	Slit2	248	1083	1.1029e-130	2.72424
C7_IC-A	ENSMUSG00000019817	Plagl1	123	129	1.77055e-130	4.78214
C7_IC-A	ENSMUSG00000062995	Ica1	424	3994	9.86156e-130	1.61516
C7_IC-A	ENSMUSG00000020963	Tshr	211	714	1.83415e-129	3.09218
C7_IC-A	ENSMUSG00000101089	2610016A17Rik	89	36	3.27939e-129	6.15666
C7_IC-A	ENSMUSG00000038578	Susd1	431	4334	1.02868e-122	1.52092
C7_IC-A	ENSMUSG00000009545	Kcnq1	497	6069	9.11993e-122	1.24072
C7_IC-A	ENSMUSG00000004317	Clcn5	271	1508	8.93167e-120	2.37458
C7_IC-A	ENSMUSG00000030727	Rabep2	204	744	1.4409e-118	2.98412
C7_IC-A	ENSMUSG00000040969	Arhgef38	234	1090	3.30661e-116	2.63111
C7_IC-A	ENSMUSG00000036528	Ppfibp2	269	1536	4.72723e-116	2.33736
C7_IC-A	ENSMUSG00000029994	Anxa4	353	2891	8.635e-116	1.81703
C7_IC-A	ENSMUSG00000050052	Tdrp	246	1289	4.08203e-112	2.46133
C7_IC-A	ENSMUSG00000041119	Pde9a	96	77	1.11717e-111	5.16903
C7_IC-A	ENSMUSG00000037110	Ralgapa2	408	4120	1.95614e-111	1.51485
C7_IC-A	ENSMUSG00000047861	Foxi1	85	51	5.70423e-109	5.58782
C7_IC-A	ENSMUSG00000045875	Adra1a	97	86	8.74615e-109	5.0245
C7_IC-A	ENSMUSG00000022523	Fgf12	296	2254	9.13145e-99	1.92204
C7_IC-A	ENSMUSG00000005640	Insrr	60	15	1.00499e-98	6.85086
C7_IC-A	ENSMUSG00000045095	Magi1	569	9483	3.79746e-98	0.792014
C7_IC-A	ENSMUSG00000057914	Cacnb2	474	6222	7.58917e-98	1.13644
C7_IC-A	ENSMUSG00000031618	Nr3c2	518	7593	2.00329e-97	0.977211
C7_IC-A	ENSMUSG00000000416	Cttnbp2	111	181	7.90236e-97	4.14543
C7_IC-A	ENSMUSG00000100627	A830008E24Rik	81	61	6.67337e-96	5.25997
C7_IC-A	ENSMUSG00000032350	Gclc	383	4008	6.89457e-96	1.46339
C7_IC-A	ENSMUSG00000030157	Clec2d	163	570	4.83343e-95	3.04477
C7_IC-A	ENSMUSG00000028525	Pde4b	137	355	5.85231e-95	3.47721
C7_IC-A	ENSMUSG00000038178	Slc43a2	273	2004	1.25792e-92	1.97495
C7_IC-A	ENSMUSG00000004085	Zak	255	1737	5.89317e-92	2.08283
C7_IC-A	ENSMUSG00000029167	Ppargc1a	291	2330	2.4445e-91	1.84962
C7_IC-A	ENSMUSG00000040430	Pitpnc1	288	2290	7.83103e-91	1.85965
C7_IC-A	ENSMUSG00000017897	Eya2	167	652	1.99916e-90	2.88583
C7_IC-A	ENSMUSG00000071064	Zfp827	291	2417	1.63463e-87	1.79673
C7_IC-A	ENSMUSG00000054453	Sytl5	72	54	4.06783e-85	5.26589
C7_IC-A	ENSMUSG00000019945	1700040L02Rik	138	441	3.63329e-84	3.17475
C7_IC-A	ENSMUSG00000019210	Atp6v1e1	249	1842	7.62001e-82	1.9638
C7_IC-A	ENSMUSG00000089781	Gm15756	50	13	3.24271e-81	6.79427
C7_IC-A	ENSMUSG00000029685	Asb15	120	323	1.27798e-80	3.42236
C7_IC-A	ENSMUSG00000022636	Alcam	480	7070	1.31745e-80	0.970253
C7_IC-A	ENSMUSG00000028977	Casz1	223	1477	2.1201e-80	2.1233
C7_IC-A	ENSMUSG00000042589	Cux2	108	241	2.93639e-80	3.69285
C7_IC-A	ENSMUSG00000030317	Timp4	63	38	4.49824e-80	5.58021
C7_IC-A	ENSMUSG00000059173	Pde1a	605	12210	1.5013e-79	0.515872
C7_IC-A	ENSMUSG00000051728	4930563D23Rik	51	16	8.88409e-79	6.52328
C7_IC-A	ENSMUSG00000009376	Met	477	7103	1.09182e-77	0.954489
C7_IC-A	ENSMUSG00000053617	Sh3pxd2a	206	1310	3.06526e-76	2.18201
C7_IC-A	ENSMUSG00000028019	Pdgfc	97	193	3.15361e-76	3.85831
C7_IC-A	ENSMUSG00000042523	Dnal1	185	1053	8.61152e-75	2.34195
C7_IC-A	ENSMUSG00000000308	Ckmt1	91	165	9.0702e-75	3.99233
C7_IC-A	ENSMUSG00000034687	Fras1	330	3526	2.39406e-74	1.43336
C7_IC-A	ENSMUSG00000085933	Tmem61	53	25	1.1051e-72	5.93492
C7_IC-A	ENSMUSG00000000766	Oprm1	136	553	4.17436e-70	2.82718
C7_IC-A	ENSMUSG00000033769	Exoc6b	533	9351	1.60722e-69	0.717943
C7_IC-A	ENSMUSG00000064065	Ipcef1	126	463	1.80961e-69	2.97327
C7_IC-A	ENSMUSG00000029273	Sult1d1	121	428	2.6458e-68	3.02825
C7_IC-A	ENSMUSG00000101609	Kcnq1ot1	489	7908	4.42647e-68	0.83545
C7_IC-A	ENSMUSG00000033793	Atp6v1h	289	2898	8.00321e-68	1.52494
C7_IC-A	ENSMUSG00000043673	Kcns3	102	276	1.06051e-67	3.41476
C7_IC-A	ENSMUSG00000052459	Atp6v1a	242	2048	1.39082e-67	1.76972
C7_IC-A	ENSMUSG00000059921	Unc5c	329	3739	3.32637e-67	1.34436
C7_IC-A	ENSMUSG00000051177	Plcb1	213	1601	1.5717e-66	1.94081
C7_IC-A	ENSMUSG00000033379	Atp6v0b	507	8605	6.06669e-66	0.765739
C7_IC-A	ENSMUSG00000053768	Chchd3	406	5626	1.04046e-65	1.0583
C7_IC-A	ENSMUSG00000038844	Kif16b	363	4611	2.09512e-64	1.18382
C7_IC-A	ENSMUSG00000055639	Dach1	161	910	2.4191e-64	2.35205
C7_IC-A	ENSMUSG00000021990	Spata13	259	2438	3.77666e-64	1.61618
C7_IC-A	ENSMUSG00000052236	Gm9871	34	5	2.69618e-63	7.61639
C7_IC-A	ENSMUSG00000030852	Tacc2	208	1613	2.0917e-62	1.89577
C7_IC-A	ENSMUSG00000030067	Foxp1	582	11828	1.38338e-61	0.505813
C7_IC-A	ENSMUSG00000062866	Phactr2	452	7086	1.53567e-61	0.88028
C7_IC-A	ENSMUSG00000018727	Cpsf4l	117	457	1.96651e-61	2.88517
C7_IC-A	ENSMUSG00000023915	Tnfrsf21	119	487	1.97366e-60	2.8179
C7_IC-A	ENSMUSG00000025545	Clybl	228	1989	1.99397e-60	1.72592
C7_IC-A	ENSMUSG00000022150	Dab2	117	468	2.27034e-60	2.85086
C7_IC-A	ENSMUSG00000027562	Car2	265	2670	4.83324e-60	1.51808
C7_IC-A	ENSMUSG00000103961	Gm36388	93	264	1.06904e-59	3.34562
C7_IC-A	ENSMUSG00000032087	Dscaml1	61	74	1.38735e-59	4.57214
C7_IC-A	ENSMUSG00000021219	Rgs6	315	3718	3.11389e-59	1.28975
C7_IC-A	ENSMUSG00000035158	Mitf	243	2319	4.93229e-58	1.59638
C7_IC-A	ENSMUSG00000040875	Osbpl10	170	1150	2.24003e-57	2.09283
C7_IC-A	ENSMUSG00000025075	Habp2	40	17	2.04991e-56	6.08532
C7_IC-A	ENSMUSG00000097762	4732463B04Rik	41	20	1.94912e-55	5.88648
C7_IC-A	ENSMUSG00000030873	Scnn1b	135	731	4.67277e-55	2.41394
C7_IC-A	ENSMUSG00000048442	Smim5	76	173	4.77904e-55	3.66416
C7_IC-A	ENSMUSG00000044819	Oxgr1	34	9	9.93545e-55	6.76839
C7_IC-A	ENSMUSG00000024043	Arhgap28	201	1698	4.92213e-54	1.77229
C7_IC-A	ENSMUSG00000055013	Agap1	383	5569	1.55235e-53	0.988855
C7_IC-A	ENSMUSG00000024251	Thada	405	6163	2.9481e-53	0.923218
C7_IC-A	ENSMUSG00000044968	Napepld	389	5758	7.84243e-53	0.963131
C7_IC-A	ENSMUSG00000034981	Parm1	168	1216	1.26622e-52	1.99525
C7_IC-A	ENSMUSG00000040938	Slc16a11	65	119	1.43346e-52	3.97841
C7_IC-A	ENSMUSG00000003161	Sri	271	3058	7.65871e-52	1.35463
C7_IC-A	ENSMUSG00000039375	Wdr17	159	1117	4.43257e-51	2.03833
C7_IC-A	ENSMUSG00000028028	Alpk1	108	481	4.8912e-51	2.69585
C7_IC-A	ENSMUSG00000055373	Fut9	543	10762	3.19341e-50	0.542006
C7_IC-A	ENSMUSG00000033985	Tesk2	110	518	9.49721e-50	2.61541
C7_IC-A	ENSMUSG00000045180	Shroom2	217	2099	1.92124e-49	1.57692
C7_IC-A	ENSMUSG00000024575	Pde6a	75	201	2.05246e-49	3.42862
C7_IC-A	ENSMUSG00000000127	Fer	316	4136	3.48886e-49	1.14062
C7_IC-A	ENSMUSG00000091722	Siah3	35	15	3.64489e-49	6.07325
C7_IC-A	ENSMUSG00000074489	Bglap3	41	29	5.34387e-49	5.35043
C7_IC-A	ENSMUSG00000063430	Wscd2	179	1473	1.02083e-48	1.81013
C7_IC-A	ENSMUSG00000026832	Cytip	53	74	1.55609e-48	4.36932
C7_IC-A	ENSMUSG00000058317	Ube2e2	148	1016	2.52834e-48	2.07163
C7_IC-A	ENSMUSG00000020123	Avpr1a	35	16	3.27732e-48	5.98014
C7_IC-A	ENSMUSG00000066687	Zbtb16	117	619	3.91073e-48	2.44743
C7_IC-A	ENSMUSG00000025137	Pcyt2	203	1901	9.87743e-48	1.62365
C7_IC-A	ENSMUSG00000027684	Mecom	606	13961	1.59431e-47	0.324916
C7_IC-A	ENSMUSG00000031842	Pde4c	145	999	4.71258e-47	2.06642
C7_IC-A	ENSMUSG00000028488	Sh3gl2	243	2668	5.30347e-47	1.39413
C7_IC-A	ENSMUSG00000021676	Iqgap2	281	3473	1.98105e-46	1.22332
C7_IC-A	ENSMUSG00000040569	Slc26a7	64	146	4.62804e-46	3.66103
C7_IC-A	ENSMUSG00000036381	P2ry14	200	1901	6.4491e-46	1.60217
C7_IC-A	ENSMUSG00000066438	Plekhd1	60	124	1.72961e-45	3.80355
C7_IC-A	ENSMUSG00000020042	Btbd11	97	434	2.22565e-45	2.68922
C7_IC-A	ENSMUSG00000022419	Deptor	178	1543	2.5487e-45	1.73507
C7_IC-A	ENSMUSG00000057969	Sema3b	45	51	5.6449e-45	4.67028
C7_IC-A	ENSMUSG00000022629	Kif21a	174	1487	5.84894e-45	1.75561
C7_IC-A	ENSMUSG00000045672	Col27a1	71	206	1.74906e-44	3.3141
C7_IC-A	ENSMUSG00000020752	Recql5	147	1086	3.07966e-44	1.96572
C7_IC-A	ENSMUSG00000017631	Abr	329	4665	3.15445e-44	1.02514
C7_IC-A	ENSMUSG00000009418	Nav1	392	6288	5.72369e-44	0.847181
C7_IC-A	ENSMUSG00000023150	Ivns1abp	272	3394	1.2857e-43	1.20955
C7_IC-A	ENSMUSG00000024533	Spire1	130	865	2.81984e-43	2.11667
C7_IC-A	ENSMUSG00000041995	Zbed3	93	427	1.65101e-42	2.65192
C7_IC-A	ENSMUSG00000042064	Myo3b	340	5027	2.58877e-42	0.964766
C7_IC-A	ENSMUSG00000086740	Gm17029	66	190	1.89724e-41	3.3254
C7_IC-A	ENSMUSG00000005268	Prlr	45	62	2.46595e-41	4.38851
C7_IC-A	ENSMUSG00000042680	Garem	244	2902	3.2555e-41	1.27876
C7_IC-A	ENSMUSG00000057229	Atp5sl	127	867	4.80581e-41	2.07965
C7_IC-A	ENSMUSG00000026748	Plxdc2	402	6747	1.14582e-40	0.781878
C7_IC-A	ENSMUSG00000034612	Chst11	250	3058	2.01799e-40	1.23827
C7_IC-A	ENSMUSG00000061838	Suclg2	216	2377	2.42204e-40	1.39082
C7_IC-A	ENSMUSG00000024535	Snx24	242	2905	4.24318e-40	1.2654
C7_IC-A	ENSMUSG00000024222	Fkbp5	166	1493	8.44768e-40	1.6819
C7_IC-A	ENSMUSG00000017132	Cyth1	243	2947	1.44528e-39	1.25064
C7_IC-A	ENSMUSG00000027524	Edn3	32	21	3.82075e-39	5.45854
C7_IC-A	ENSMUSG00000039410	Prdm16	312	4509	4.50875e-39	0.997667
C7_IC-A	ENSMUSG00000044250	Pced1b	141	1115	5.52095e-39	1.86758
C7_IC-A	ENSMUSG00000028278	Rragd	45	71	7.77974e-39	4.19296
C7_IC-A	ENSMUSG00000032261	Sh3bgrl2	244	3000	8.80559e-39	1.23085
C7_IC-A	ENSMUSG00000020990	Cdkl1	582	13146	9.45407e-39	0.353396
C7_IC-A	ENSMUSG00000026126	Ptpn18	207	2273	2.04661e-38	1.39396
C7_IC-A	ENSMUSG00000032897	Nfyc	261	3395	5.05319e-38	1.14957
C7_IC-A	ENSMUSG00000003644	Rps6ka1	113	737	6.25046e-38	2.14551
C7_IC-A	ENSMUSG00000021559	Dapk1	139	1112	7.7925e-38	1.85086
C7_IC-A	ENSMUSG00000028944	Prkag2	199	2153	1.65165e-37	1.41535
C7_IC-A	ENSMUSG00000053580	Tanc2	395	6740	1.76565e-37	0.758033
C7_IC-A	ENSMUSG00000021114	Atp6v1d	214	2448	2.33977e-37	1.33494
C7_IC-A	ENSMUSG00000038729	Akap2	231	2822	1.4759e-36	1.2401
C7_IC-A	ENSMUSG00000017778	Cox7c	335	5218	2.49622e-36	0.889593
C7_IC-A	ENSMUSG00000027784	Ppm1l	163	1545	3.11864e-36	1.60619
C7_IC-A	ENSMUSG00000026473	Glul	75	320	5.70922e-36	2.75775
C7_IC-A	ENSMUSG00000038168	P3h2	409	7242	9.72803e-36	0.704641
C7_IC-A	ENSMUSG00000037833	Sh2d4b	135	1102	1.01174e-35	1.82176
C7_IC-A	ENSMUSG00000079528	Clnkos	16	0	1.74608e-35	4
C7_IC-A	ENSMUSG00000021764	Ndufs4	278	3897	2.08199e-35	1.04165
C7_IC-A	ENSMUSG00000036395	Glb1l2	192	2097	2.29831e-35	1.40171
C7_IC-A	ENSMUSG00000038393	Txnip	225	2749	2.40416e-35	1.23995
C7_IC-A	ENSMUSG00000086054	Hnf1aos1	36	43	4.33406e-35	4.59452
C7_IC-A	ENSMUSG00000023015	Racgap1	42	71	4.96019e-35	4.09343
C7_IC-A	ENSMUSG00000086061	Gm13075	157	1496	1.92419e-34	1.59858
C7_IC-A	ENSMUSG00000031995	St14	218	2647	2.37506e-34	1.2489
C7_IC-A	ENSMUSG00000020023	Tmcc3	527	11162	3.88716e-34	0.446208
C7_IC-A	ENSMUSG00000025127	Gcgr	24	10	6.81367e-34	6.11389
C7_IC-A	ENSMUSG00000026347	Tmem163	54	160	4.05165e-33	3.28382
C7_IC-A	ENSMUSG00000061411	Nol4l	95	590	4.23007e-33	2.21614
C7_IC-A	ENSMUSG00000034160	Ogt	427	7966	1.07466e-32	0.629309
C7_IC-A	ENSMUSG00000030772	Dkk3	34	42	1.22687e-32	4.546
C7_IC-A	ENSMUSG00000085936	2610307P16Rik	198	2321	1.68327e-32	1.29968
C7_IC-A	ENSMUSG00000054951	9130008F23Rik	262	3690	2.9523e-32	1.03487
C7_IC-A	ENSMUSG00000020225	Tmbim4	224	2870	4.77121e-32	1.17138
C7_IC-A	ENSMUSG00000031231	Cox7b	188	2150	7.02677e-32	1.33532
C7_IC-A	ENSMUSG00000021665	Hexb	161	1649	7.93927e-32	1.4944
C7_IC-A	ENSMUSG00000085055	Gm15958	26	17	8.71675e-32	5.46383
C7_IC-A	ENSMUSG00000026131	Dst	468	9310	1.32314e-31	0.536656
C7_IC-A	ENSMUSG00000069601	Ank3	574	13257	2.40241e-31	0.321297
C7_IC-A	ENSMUSG00000054702	Ap1s3	139	1284	2.41706e-31	1.64337
C7_IC-A	ENSMUSG00000030340	Scnn1a	47	121	2.48355e-31	3.48658
C7_IC-A	ENSMUSG00000029254	Stap1	70	325	2.73339e-31	2.63584
C7_IC-A	ENSMUSG00000106501	Gm42711	20	6	5.38931e-31	6.58782
C7_IC-A	ENSMUSG00000093387	Gm20732	396	7190	7.5032e-31	0.668437
C7_IC-A	ENSMUSG00000022477	Aco2	202	2475	1.05472e-30	1.23586
C7_IC-A	ENSMUSG00000041961	Znrf3	239	3262	1.45175e-30	1.08018
C7_IC-A	ENSMUSG00000057530	Ece1	102	739	2.64085e-30	1.99385
C7_IC-A	ENSMUSG00000035168	Tanc1	280	4211	2.6871e-30	0.940192
C7_IC-A	ENSMUSG00000021948	Prkcd	191	2272	2.70278e-30	1.27854
C7_IC-A	ENSMUSG00000070780	Rbm47	370	6505	2.84271e-30	0.714905
C7_IC-A	ENSMUSG00000090150	Acad11	128	1136	3.2688e-30	1.70111
C7_IC-A	ENSMUSG00000076858	Trav3-4	17	3	3.62947e-30	7.35336
C7_IC-A	ENSMUSG00000073207	Ccdc160	45	116	5.88748e-30	3.48473
C7_IC-A	ENSMUSG00000046876	Atxn1	328	5421	7.53796e-30	0.804065
C7_IC-A	ENSMUSG00000040640	Erc2	126	1114	7.60985e-30	1.7066
C7_IC-A	ENSMUSG00000068115	Ninl	169	1869	9.27271e-30	1.38369
C7_IC-A	ENSMUSG00000110386	RP23-359B23.11	289	4460	1.05169e-29	0.902954
C7_IC-A	ENSMUSG00000079355	Ackr4	99	717	2.27347e-29	1.99438
C7_IC-A	ENSMUSG00000023169	Slc38a1	80	468	2.74943e-29	2.30242
C7_IC-A	ENSMUSG00000025428	Atp5a1	341	5807	4.40032e-29	0.760907
C7_IC-A	ENSMUSG00000041710	Trpc5	41	95	5.52845e-29	3.63855
C7_IC-A	ENSMUSG00000062901	Klhl24	296	4677	6.64707e-29	0.868942
C7_IC-A	ENSMUSG00000015970	Chdh	237	3310	9.86184e-29	1.04698
C7_IC-A	ENSMUSG00000020143	Dock2	27	26	1.17634e-28	4.9053
C7_IC-A	ENSMUSG00000021065	Fut8	286	4450	1.23971e-28	0.891138
C7_IC-A	ENSMUSG00000087366	Junos	98	724	2.11307e-28	1.96572
C7_IC-A	ENSMUSG00000054708	Ankrd24	75	424	2.7927e-28	2.35175
C7_IC-A	ENSMUSG00000061288	Taok3	214	2859	9.58711e-28	1.11103
C7_IC-A	ENSMUSG00000023999	Kif6	51	181	1.06501e-27	3.02344
C7_IC-A	ENSMUSG00000097305	Gm17276	198	2533	1.54904e-27	1.17358
C7_IC-A	ENSMUSG00000030621	Me3	200	2585	2.63495e-27	1.15876
C7_IC-A	ENSMUSG00000039943	Plcb4	411	7885	3.75748e-27	0.588956
C7_IC-A	ENSMUSG00000038151	Prdm1	31	47	3.93567e-27	4.25046
C7_IC-A	ENSMUSG00000105703	Gm43305	471	9750	5.91262e-27	0.479253
C7_IC-A	ENSMUSG00000004637	Wwox	337	5847	6.83964e-27	0.73398
C7_IC-A	ENSMUSG00000022466	Rpap3	127	1225	1.23671e-26	1.58098
C7_IC-A	ENSMUSG00000071551	Akr1c19	53	210	1.33595e-26	2.86453
C7_IC-A	ENSMUSG00000020128	Vps54	250	3746	4.238e-26	0.945506
C7_IC-A	ENSMUSG00000019876	Pkib	42	122	5.89693e-26	3.31244
C7_IC-A	ENSMUSG00000041293	Adgrf1	252	3810	8.61427e-26	0.932561
C7_IC-A	ENSMUSG00000028121	Bcar3	338	5949	8.71392e-26	0.713305
C7_IC-A	ENSMUSG00000023026	Dip2b	300	4974	1.01053e-25	0.799484
C7_IC-A	ENSMUSG00000042842	Serpinb6b	45	148	1.10437e-25	3.13326
C7_IC-A	ENSMUSG00000060012	Kif13b	491	10515	1.23408e-25	0.430275
C7_IC-A	ENSMUSG00000074653	Lrrc31	135	1413	3.71168e-25	1.46313
C7_IC-A	ENSMUSG00000021420	Fars2	307	5208	7.45585e-25	0.766438
C7_IC-A	ENSMUSG00000037653	Kctd8	29	46	7.99516e-25	4.18528
C7_IC-A	ENSMUSG00000038143	Stox2	312	5338	8.02012e-25	0.754175
C7_IC-A	ENSMUSG00000030246	Ldhb	148	1668	1.09206e-24	1.35641
C7_IC-A	ENSMUSG00000038872	Zfhx3	400	7755	1.28319e-24	0.573802
C7_IC-A	ENSMUSG00000002031	Ift46	113	1062	2.62147e-24	1.61847
C7_IC-A	ENSMUSG00000022895	Ets2	110	1013	2.68775e-24	1.6478
C7_IC-A	ENSMUSG00000020903	Stx8	313	5400	2.70322e-24	0.742132
C7_IC-A	ENSMUSG00000031119	Gpc4	88	674	2.89328e-24	1.91368
C7_IC-A	ENSMUSG00000020176	Grb10	101	875	4.42735e-24	1.73593
C7_IC-A	ENSMUSG00000063694	Cycs	105	940	5.01796e-24	1.68859
C7_IC-A	ENSMUSG00000026260	Ndufa10	137	1491	5.34445e-24	1.40682
C7_IC-A	ENSMUSG00000034480	Diaph2	407	8015	6.55492e-24	0.551255
C7_IC-A	ENSMUSG00000028434	Epb41l4b	270	4353	6.8061e-24	0.839878
C7_IC-A	ENSMUSG00000093989	Rnasek	158	1901	1.14897e-23	1.26209
C7_IC-A	ENSMUSG00000024074	Crim1	306	5265	1.17465e-23	0.746027
C7_IC-A	ENSMUSG00000030946	Lhpp	94	783	1.81879e-23	1.79258
C7_IC-A	ENSMUSG00000029829	Tmem213	31	63	1.87133e-23	3.82777
C7_IC-A	ENSMUSG00000020527	Myo19	74	497	1.87626e-23	2.10321
C7_IC-A	ENSMUSG00000038732	Mboat1	35	90	3.04129e-23	3.48829
C7_IC-A	ENSMUSG00000061904	Slc25a3	353	6543	3.58455e-23	0.638644
C7_IC-A	ENSMUSG00000021619	Atg10	253	3993	3.79824e-23	0.870593
C7_IC-A	ENSMUSG00000024978	Gpam	92	762	4.19099e-23	1.80077
C7_IC-A	ENSMUSG00000040183	Ankrd6	73	491	4.35382e-23	2.1011
C7_IC-A	ENSMUSG00000026304	Rab17	68	428	5.54665e-23	2.19685
C7_IC-A	ENSMUSG00000026313	Hdac4	209	2997	5.72849e-23	1.00891
C7_IC-A	ENSMUSG00000022912	Pros1	55	276	7.65416e-23	2.52369
C7_IC-A	ENSMUSG00000086708	Gm15577	19	13	7.95573e-23	5.39834
C7_IC-A	ENSMUSG00000035885	Cox8a	306	5326	8.50166e-23	0.729408
C7_IC-A	ENSMUSG00000085106	Gm16000	22	23	1.45347e-22	4.78673
C7_IC-A	ENSMUSG00000033149	Phldb2	380	7356	2.13838e-22	0.576006
C7_IC-A	ENSMUSG00000084951	Mipepos	50	229	2.24244e-22	2.65551
C7_IC-A	ENSMUSG00000007817	Zmiz1	306	5359	2.45701e-22	0.720496
C7_IC-A	ENSMUSG00000074238	Ap1ar	220	3280	2.62607e-22	0.952736
C7_IC-A	ENSMUSG00000033610	Pank1	100	910	2.72456e-22	1.66499
C7_IC-A	ENSMUSG00000038072	Galnt11	138	1576	2.77467e-22	1.33733
C7_IC-A	ENSMUSG00000039865	Slc44a3	130	1434	4.01953e-22	1.3874
C7_IC-A	ENSMUSG00000014164	Klhl3	76	554	4.94632e-22	1.98504
C7_IC-A	ENSMUSG00000022288	4930447A16Rik	18	12	8.16306e-22	5.43582
C7_IC-A	ENSMUSG00000079020	Slc45a4	105	1007	8.44361e-22	1.58925
C7_IC-A	ENSMUSG00000029174	Tbc1d1	158	1986	9.31448e-22	1.19899
C7_IC-A	ENSMUSG00000028645	Slc2a1	131	1467	9.59078e-22	1.36563
C7_IC-A	ENSMUSG00000039652	Cpeb3	231	3569	1.09569e-21	0.901301
C7_IC-A	ENSMUSG00000037243	Zfp692	227	3482	1.33576e-21	0.911705
C7_IC-A	ENSMUSG00000033792	Atp7a	201	2898	1.37799e-21	1.00107
C7_IC-A	ENSMUSG00000032420	Nt5e	54	285	1.91495e-21	2.45093
C7_IC-A	ENSMUSG00000107193	Gm43700	15	6	2.17057e-21	6.17278
C7_IC-A	ENSMUSG00000094724	Rnaset2b	86	716	2.27098e-21	1.79331
C7_IC-A	ENSMUSG00000032502	Stac	20	19	2.65597e-21	4.92486
C7_IC-A	ENSMUSG00000029432	Gbas	142	1699	3.75087e-21	1.27013
C7_IC-A	ENSMUSG00000061959	Ces1e	49	236	5.0286e-21	2.58292
C7_IC-A	ENSMUSG00000025915	Sgk3	102	989	8.69042e-21	1.57346
C7_IC-A	ENSMUSG00000048832	Vps37c	105	1040	8.88713e-21	1.54273
C7_IC-A	ENSMUSG00000033885	Pxk	214	3242	1.15625e-20	0.929655
C7_IC-A	ENSMUSG00000040616	Tmem51	170	2289	1.46752e-20	1.09975
C7_IC-A	ENSMUSG00000029068	Ccnl2	324	5968	1.65295e-20	0.647675
C7_IC-A	ENSMUSG00000039578	Ccser1	420	8687	1.78549e-20	0.48046
C7_IC-A	ENSMUSG00000046688	Tifa	116	1243	1.84011e-20	1.42923
C7_IC-A	ENSMUSG00000032232	Cgnl1	468	10190	2.07254e-20	0.406355
C7_IC-A	ENSMUSG00000026343	Gpr39	305	5491	3.21012e-20	0.680669
C7_IC-A	ENSMUSG00000038658	Ric1	188	2691	3.27491e-20	1.01152
C7_IC-A	ENSMUSG00000085631	9630028H03Rik	59	366	3.85201e-20	2.2178
C7_IC-A	ENSMUSG00000026062	Slc9a2	47	229	5.96215e-20	2.56624
C7_IC-A	ENSMUSG00000035891	Cerk	79	647	6.00425e-20	1.81702
C7_IC-A	ENSMUSG00000085715	Tsix	512	11715	6.4834e-20	0.334787
C7_IC-A	ENSMUSG00000060512	0610040J01Rik	122	1373	6.52421e-20	1.35848
C7_IC-A	ENSMUSG00000021311	Mtr	123	1395	8.00212e-20	1.34732
C7_IC-A	ENSMUSG00000044042	Fmn1	312	5706	8.23443e-20	0.657995
C7_IC-A	ENSMUSG00000019947	Arid5b	340	6464	1.06713e-19	0.602036
C7_IC-A	ENSMUSG00000004110	Cacna1e	18	16	1.16278e-19	5.02078
C7_IC-A	ENSMUSG00000034724	Cnot6l	186	2680	1.22572e-19	1.002
C7_IC-A	ENSMUSG00000027099	Mtx2	168	2297	1.32494e-19	1.07764
C7_IC-A	ENSMUSG00000039166	Akap7	105	1084	1.72718e-19	1.48295
C7_IC-A	ENSMUSG00000043252	Tmem64	128	1503	1.77777e-19	1.29723
C7_IC-A	ENSMUSG00000028382	Ptbp3	440	9389	1.87996e-19	0.43546
C7_IC-A	ENSMUSG00000054598	9130230L23Rik	148	1898	2.25902e-19	1.17005
C7_IC-A	ENSMUSG00000024758	Rtn3	396	8074	2.37743e-19	0.501145
C7_IC-A	ENSMUSG00000022956	Atp5o	140	1741	2.47237e-19	1.21444
C7_IC-A	ENSMUSG00000085891	Gm14634	49	260	2.5026e-19	2.4432
C7_IC-A	ENSMUSG00000104336	Gm34240	16	11	3.47518e-19	5.39142
C7_IC-A	ENSMUSG00000033590	Myo5c	152	1990	3.8159e-19	1.14023
C7_IC-A	ENSMUSG00000018698	Lhx1	41	178	4.27058e-19	2.73268
C7_IC-A	ENSMUSG00000034165	Ccnd3	105	1101	5.15273e-19	1.4605
C7_IC-A	ENSMUSG00000030759	Far1	214	3357	7.80325e-19	0.879367
C7_IC-A	ENSMUSG00000045094	Arhgef37	173	2449	9.34605e-19	1.02751
C7_IC-A	ENSMUSG00000025609	Mkln1	381	7693	9.60269e-19	0.515173
C7_IC-A	ENSMUSG00000076431	Sox4	107	1155	1.66685e-18	1.41865
C7_IC-A	ENSMUSG00000023990	Tfeb	81	717	1.68158e-18	1.70488
C7_IC-A	ENSMUSG00000034951	Cog7	120	1401	2.59369e-18	1.30551
C7_IC-A	ENSMUSG00000015112	Slc25a13	197	3005	2.83801e-18	0.919759
C7_IC-A	ENSMUSG00000044313	Mab21l3	31	97	3.28605e-18	3.20514
C7_IC-A	ENSMUSG00000025150	Cbr2	26	62	5.28534e-18	3.5971
C7_IC-A	ENSMUSG00000006463	Zdhhc24	80	716	5.53189e-18	1.68897
C7_IC-A	ENSMUSG00000034390	Cmip	248	4224	5.62484e-18	0.760659
C7_IC-A	ENSMUSG00000022454	Nell2	27	69	5.74113e-18	3.49722
C7_IC-A	ENSMUSG00000031818	Cox4i1	372	7505	5.7673e-18	0.516379
C7_IC-A	ENSMUSG00000029729	Zkscan1	178	2605	6.40525e-18	0.979522
C7_IC-A	ENSMUSG00000020456	Ogdh	226	3705	7.85133e-18	0.815778
C7_IC-A	ENSMUSG00000017843	Ppp2r5c	199	3085	1.00033e-17	0.896426
C7_IC-A	ENSMUSG00000029632	Ndufa4	271	4819	1.14614e-17	0.698488
C7_IC-A	ENSMUSG00000052572	Dlg2	60	428	1.15354e-17	2.01628
C7_IC-A	ENSMUSG00000027030	Stk39	383	7849	1.18519e-17	0.493764
C7_IC-A	ENSMUSG00000020166	Cnot2	300	5572	1.40103e-17	0.635696
C7_IC-A	ENSMUSG00000018501	Ncor1	446	9752	1.51905e-17	0.400274
C7_IC-A	ENSMUSG00000022476	Polr3h	97	1017	1.8758e-17	1.46067
C7_IC-A	ENSMUSG00000029330	Cds1	92	932	2.064e-17	1.51023
C7_IC-A	ENSMUSG00000075420	Smim6	31	104	2.18512e-17	3.10461
C7_IC-A	ENSMUSG00000028911	Srsf4	213	3431	2.24302e-17	0.841153
C7_IC-A	ENSMUSG00000053333	Dis3l2	201	3158	2.61002e-17	0.877113
C7_IC-A	ENSMUSG00000031505	Carkd	193	2979	2.90417e-17	0.902701
C7_IC-A	ENSMUSG00000052105	Mtcl1	173	2542	3.83268e-17	0.973736
C7_IC-A	ENSMUSG00000041143	Tmco4	94	978	4.38668e-17	1.47175
C7_IC-A	ENSMUSG00000030987	Stim1	161	2289	4.83848e-17	1.02127
C7_IC-A	ENSMUSG00000000739	Sult5a1	51	322	4.84289e-17	2.19237
C7_IC-A	ENSMUSG00000005417	Mprip	430	9308	5.24427e-17	0.414794
C7_IC-A	ENSMUSG00000021846	Peli2	202	3207	6.41409e-17	0.862059
C7_IC-A	ENSMUSG00000020121	Srgap1	47	275	6.55349e-17	2.30216
C7_IC-A	ENSMUSG00000022010	Tsc22d1	162	2322	7.6981e-17	1.00955
C7_IC-A	ENSMUSG00000087086	Gm13269	109	1259	8.43665e-17	1.32098
C7_IC-A	ENSMUSG00000037098	Rab11fip3	178	2676	9.49434e-17	0.940728
C7_IC-A	ENSMUSG00000045053	Kcng3	30	102	1.13345e-16	3.08532
C7_IC-A	ENSMUSG00000022999	Lmbr1l	83	807	1.29502e-16	1.56947
C7_IC-A	ENSMUSG00000040016	Ptger3	46	268	1.2987e-16	2.30833
C7_IC-A	ENSMUSG00000059495	Arhgef12	501	11645	1.57828e-16	0.3121
C7_IC-A	ENSMUSG00000085923	Gm12781	32	121	1.65296e-16	2.93199
C7_IC-A	ENSMUSG00000027365	Trpm7	311	5955	1.65705e-16	0.591742
C7_IC-A	ENSMUSG00000026259	Ngef	79	745	1.69986e-16	1.61354
C7_IC-A	ENSMUSG00000062232	Rapgef2	269	4863	1.70528e-16	0.674688
C7_IC-A	ENSMUSG00000024121	Atp6v0c	199	3169	1.82689e-16	0.857669
C7_IC-A	ENSMUSG00000028261	Ndufaf4	163	2369	2.08535e-16	0.989522
C7_IC-A	ENSMUSG00000032375	Aph1b	57	415	2.22148e-16	1.98678
C7_IC-A	ENSMUSG00000030730	Atp2a1	29	97	2.68037e-16	3.10892
C7_IC-A	ENSMUSG00000033713	Foxn3	292	5476	2.99756e-16	0.621774
C7_IC-A	ENSMUSG00000031355	Arhgap6	253	4481	3.03557e-16	0.704245
C7_IC-A	ENSMUSG00000038473	Nos1ap	224	3790	5.3124e-16	0.770229
C7_IC-A	ENSMUSG00000039089	L3mbtl3	89	932	5.96047e-16	1.4624
C7_IC-A	ENSMUSG00000025781	Atp5c1	176	2687	7.17967e-16	0.918508
C7_IC-A	ENSMUSG00000031024	St5	132	1752	8.05321e-16	1.12046
C7_IC-A	ENSMUSG00000042148	Cox10	116	1438	9.40293e-16	1.21899
C7_IC-A	ENSMUSG00000052291	5330438D12Rik	354	7206	1.0472e-15	0.503479
C7_IC-A	ENSMUSG00000074582	Arfgef2	167	2501	1.15624e-15	0.946272
C7_IC-A	ENSMUSG00000036192	Rorb	20	38	1.18367e-15	3.92486
C7_IC-A	ENSMUSG00000102030	Gm29106	20	38	1.18367e-15	3.92486
C7_IC-A	ENSMUSG00000019791	Hint3	104	1216	1.2922e-15	1.30337
C7_IC-A	ENSMUSG00000034675	Dbn1	25	71	1.29747e-15	3.34497
C7_IC-A	ENSMUSG00000001435	Col18a1	299	5719	1.40729e-15	0.593311
C7_IC-A	ENSMUSG00000063511	Snrnp70	314	6120	1.44191e-15	0.566161
C7_IC-A	ENSMUSG00000025920	Stau2	185	2910	1.45915e-15	0.875435
C7_IC-A	ENSMUSG00000009292	Trpm2	18	28	1.53645e-15	4.21343
C7_IC-A	ENSMUSG00000043518	Rai2	28	96	1.79146e-15	3.07325
C7_IC-A	ENSMUSG00000029727	Cyp3a13	10	3	1.81752e-15	6.58782
C7_IC-A	ENSMUSG00000024998	Plce1	63	524	1.84407e-15	1.79471
C7_IC-A	ENSMUSG00000021097	Clmn	139	1920	2.27762e-15	1.06291
C7_IC-A	ENSMUSG00000020647	Ncoa1	270	4986	2.46723e-15	0.644005
C7_IC-A	ENSMUSG00000004789	Dlst	120	1542	3.19039e-15	1.16716
C7_IC-A	ENSMUSG00000038879	Nipal2	74	706	3.80016e-15	1.59679
C7_IC-A	ENSMUSG00000045636	Mtus1	198	3241	4.18697e-15	0.81799
C7_IC-A	ENSMUSG00000078612	1700024P16Rik	194	3149	4.30897e-15	0.830091
C7_IC-A	ENSMUSG00000028173	Wls	311	6086	4.5974e-15	0.560349
C7_IC-A	ENSMUSG00000108776	Gm45169	9	2	4.66603e-15	7.02078
C7_IC-A	ENSMUSG00000029246	Ppat	115	1454	5.20724e-15	1.19054
C7_IC-A	ENSMUSG00000019951	Uhrf1bp1l	204	3389	5.26418e-15	0.796638
C7_IC-A	ENSMUSG00000044252	Osbpl1a	127	1694	5.40367e-15	1.11332
C7_IC-A	ENSMUSG00000026494	Kif26b	229	3991	5.68521e-15	0.727526
C7_IC-A	ENSMUSG00000073557	Ppp1r12b	209	3511	5.8989e-15	0.780549
C7_IC-A	ENSMUSG00000056476	Med12l	189	3044	5.99238e-15	0.841346
C7_IC-A	ENSMUSG00000026004	Kansl1l	354	7283	6.35524e-15	0.488145
C7_IC-A	ENSMUSG00000018566	Slc2a4	15	17	6.82469e-15	4.67028
C7_IC-A	ENSMUSG00000008859	Rala	195	3187	6.83657e-15	0.820204
C7_IC-A	ENSMUSG00000000385	Tmprss2	252	4569	7.12128e-15	0.670474
C7_IC-A	ENSMUSG00000019087	Atp6ap1	83	870	8.44667e-15	1.46102
C7_IC-A	ENSMUSG00000027087	Itgav	189	3055	8.5311e-15	0.836142
C7_IC-A	ENSMUSG00000021048	Mthfd1	92	1031	9.12254e-15	1.36459
C7_IC-A	ENSMUSG00000025234	Arih1	363	7564	1.16289e-14	0.469749
C7_IC-A	ENSMUSG00000000171	Sdhd	67	609	1.21766e-14	1.66665
C7_IC-A	ENSMUSG00000041889	Shisa4	37	195	1.22688e-14	2.45298
C7_IC-A	ENSMUSG00000035437	Rabgap1	295	5700	1.23635e-14	0.578682
C7_IC-A	ENSMUSG00000039007	Cpq	225	3924	1.35499e-14	0.726528
C7_IC-A	ENSMUSG00000020758	Itgb4	84	896	1.42991e-14	1.43582
C7_IC-A	ENSMUSG00000096573	1700009J07Rik	15	18	1.51805e-14	4.58782
C7_IC-A	ENSMUSG00000020459	Mtif2	174	2735	1.77628e-14	0.876475
C7_IC-A	ENSMUSG00000036641	Ccdc148	131	1805	1.85789e-14	1.0665
C7_IC-A	ENSMUSG00000020321	Mdh1	164	2515	2.02101e-14	0.912066
C7_IC-A	ENSMUSG00000096938	9530052E02Rik	81	852	2.40688e-14	1.456
C7_IC-A	ENSMUSG00000067995	Gtf2f2	150	2214	2.47546e-14	0.967236
C7_IC-A	ENSMUSG00000015882	Lcorl	268	5025	2.59767e-14	0.622038
C7_IC-A	ENSMUSG00000033863	Klf9	141	2025	2.84813e-14	1.0067
C7_IC-A	ENSMUSG00000042659	Arrdc4	33	157	2.96056e-14	2.60063
C7_IC-A	ENSMUSG00000034101	Ctnnd1	267	5005	2.99984e-14	0.622398
C7_IC-A	ENSMUSG00000052337	Immt	178	2842	3.03692e-14	0.853899
C7_IC-A	ENSMUSG00000085438	1700020I14Rik	267	5010	3.40648e-14	0.620958
C7_IC-A	ENSMUSG00000040537	Adam22	65	591	3.45291e-14	1.66621
C7_IC-A	ENSMUSG00000059248	2026-09-09	155	2335	3.8568e-14	0.937774
C7_IC-A	ENSMUSG00000020937	Plcd3	190	3126	3.87431e-14	0.81061
C7_IC-A	ENSMUSG00000060923	Acyp2	95	1114	4.2139e-14	1.29918
C7_IC-A	ENSMUSG00000039512	Uhrf1bp1	92	1059	4.31626e-14	1.32593
C7_IC-A	ENSMUSG00000034557	Zfyve9	190	3134	4.97182e-14	0.806923
C7_IC-A	ENSMUSG00000066150	Slc31a1	99	1193	5.17443e-14	1.25983
C7_IC-A	ENSMUSG00000104106	Gm10848	109	1389	6.1074e-14	1.17921
C7_IC-A	ENSMUSG00000028164	Manba	138	1982	6.29291e-14	1.00664
C7_IC-A	ENSMUSG00000025026	Add3	137	1961	6.31916e-14	1.01151
C7_IC-A	ENSMUSG00000046311	Zfp62	139	2004	6.46743e-14	1.00113
C7_IC-A	ENSMUSG00000017707	Serinc3	429	9599	7.57188e-14	0.367022
C7_IC-A	ENSMUSG00000052760	A630001G21Rik	32	152	7.60544e-14	2.60293
C7_IC-A	ENSMUSG00000058173	Smco4	141	2052	7.94783e-14	0.987593
C7_IC-A	ENSMUSG00000069094	Pde7a	284	5487	8.1152e-14	0.578802
C7_IC-A	ENSMUSG00000063446	Plppr1	41	257	8.93947e-14	2.20278
C7_IC-A	ENSMUSG00000040459	Arglu1	370	7859	9.55404e-14	0.442108
C7_IC-A	ENSMUSG00000027016	Zfp385b	25	87	1.08875e-13	3.05177
C7_IC-A	ENSMUSG00000021754	Map3k1	266	5031	1.1026e-13	0.60951
C7_IC-A	ENSMUSG00000021224	Numb	244	4474	1.19194e-13	0.654244
C7_IC-A	ENSMUSG00000002846	Timmdc1	194	3257	1.21043e-13	0.781441
C7_IC-A	ENSMUSG00000034544	Rsrc1	247	4553	1.302e-13	0.646622
C7_IC-A	ENSMUSG00000001774	Chordc1	178	2888	1.32593e-13	0.830735
C7_IC-A	ENSMUSG00000057230	Aak1	202	3451	1.38352e-13	0.756269
C7_IC-A	ENSMUSG00000034042	Gpbp1l1	230	4131	1.39011e-13	0.684071
C7_IC-A	ENSMUSG00000022789	Dnm1l	182	2982	1.39845e-13	0.816587
C7_IC-A	ENSMUSG00000074912	Gm14207	16	26	1.48464e-13	4.15042
C7_IC-A	ENSMUSG00000030207	Fam234b	60	532	1.56332e-13	1.70246
C7_IC-A	ENSMUSG00000023965	Fbxl17	404	8880	1.64493e-13	0.392724
C7_IC-A	ENSMUSG00000079659	Tmem243	229	4118	1.90308e-13	0.682332
C7_IC-A	ENSMUSG00000021709	Erbb2ip	361	7638	2.11401e-13	0.447732
C7_IC-A	ENSMUSG00000048546	Tob2	106	1359	2.3059e-13	1.17045
C7_IC-A	ENSMUSG00000005510	Ndufs3	140	2060	2.3743e-13	0.971711
C7_IC-A	ENSMUSG00000040451	Sgms1	208	3614	2.39804e-13	0.731915
C7_IC-A	ENSMUSG00000061533	Cep128	82	909	2.48929e-13	1.38027
C7_IC-A	ENSMUSG00000053714	4732471J01Rik	129	1831	2.80061e-13	1.02367
C7_IC-A	ENSMUSG00000052632	Asap2	155	2393	2.90774e-13	0.902376
C7_IC-A	ENSMUSG00000065954	Tacc1	297	5888	3.08413e-13	0.541614
C7_IC-A	ENSMUSG00000098132	Rassf10	50	392	3.74768e-13	1.88
C7_IC-A	ENSMUSG00000054843	Atrnl1	281	5476	4.1242e-13	0.566376
C7_IC-A	ENSMUSG00000026971	Itgb6	196	3350	4.64701e-13	0.755621
C7_IC-A	ENSMUSG00000052812	Atad2b	280	5456	4.78841e-13	0.566512
C7_IC-A	ENSMUSG00000024887	Asah2	121	1680	5.19486e-13	1.05547
C7_IC-A	ENSMUSG00000000253	Gmpr	148	2257	5.5038e-13	0.920119
C7_IC-A	ENSMUSG00000021669	Col4a3bp	237	4359	5.72132e-13	0.649818
C7_IC-A	ENSMUSG00000023153	Tmem52	11	8	5.84836e-13	5.31029
C7_IC-A	ENSMUSG00000040721	Zfhx2	55	472	6.2252e-13	1.74957
C7_IC-A	ENSMUSG00000045962	Wnk1	329	6790	6.34443e-13	0.483604
C7_IC-A	ENSMUSG00000090031	4732440D04Rik	190	3220	6.55171e-13	0.767867
C7_IC-A	ENSMUSG00000029381	Shroom3	451	10390	7.18346e-13	0.324932
C7_IC-A	ENSMUSG00000021365	Nedd9	146	2221	7.19446e-13	0.923687
C7_IC-A	ENSMUSG00000033152	Podxl2	13	15	7.77218e-13	4.64441
C7_IC-A	ENSMUSG00000023826	Park2	291	5770	8.14034e-13	0.541376
C7_IC-A	ENSMUSG00000061132	Blnk	220	3952	8.43426e-13	0.683849
C7_IC-A	ENSMUSG00000025035	Arl3	106	1388	8.5193e-13	1.13999
C7_IC-A	ENSMUSG00000029228	Lnx1	128	1839	8.57777e-13	1.00615
C7_IC-A	ENSMUSG00000029427	Zcchc8	165	2651	8.78111e-13	0.844858
C7_IC-A	ENSMUSG00000025372	Baiap2	53	446	8.83099e-13	1.77788
C7_IC-A	ENSMUSG00000045103	Dmd	223	4029	9.0871e-13	0.67555
C7_IC-A	ENSMUSG00000105391	Gm43401	27	115	9.12101e-13	2.76025
C7_IC-A	ENSMUSG00000004591	Pkn2	356	7566	9.44514e-13	0.441275
C7_IC-A	ENSMUSG00000022890	Atp5j	198	3426	1.02676e-12	0.737904
C7_IC-A	ENSMUSG00000028093	Acp6	77	846	1.12261e-12	1.39313
C7_IC-A	ENSMUSG00000097752	Gm26688	100	1277	1.17195e-12	1.17617
C7_IC-A	ENSMUSG00000025583	Rptor	234	4314	1.21859e-12	0.646411
C7_IC-A	ENSMUSG00000029638	Glcci1	140	2107	1.2865e-12	0.939165
C7_IC-A	ENSMUSG00000006191	Cdkal1	309	6277	1.35367e-12	0.50646
C7_IC-A	ENSMUSG00000057058	Skap1	56	498	1.43821e-12	1.69821
C7_IC-A	ENSMUSG00000021038	Vipas39	74	799	1.60047e-12	1.41826
C7_IC-A	ENSMUSG00000000532	Acvr1b	80	908	1.78096e-12	1.34624
C7_IC-A	ENSMUSG00000049680	Urgcp	124	1778	2.08269e-12	1.00901
C7_IC-A	ENSMUSG00000029279	Brdt	39	258	2.10091e-12	2.12503
C7_IC-A	ENSMUSG00000025199	Chuk	178	2979	2.12615e-12	0.785978
C7_IC-A	ENSMUSG00000028959	Fastk	111	1510	2.13762e-12	1.08494
C7_IC-A	ENSMUSG00000052062	Pard3b	281	5549	2.21855e-12	0.547271
C7_IC-A	ENSMUSG00000033760	Rbm4b	177	2959	2.33822e-12	0.787568
C7_IC-A	ENSMUSG00000051401	Kctd16	14	21	2.47542e-12	4.26589
C7_IC-A	ENSMUSG00000017978	Cadps2	62	605	3.17651e-12	1.56426
C7_IC-A	ENSMUSG00000026393	Nek7	256	4913	3.26099e-12	0.588468
C7_IC-A	ENSMUSG00000032220	Myo1e	338	7118	3.33363e-12	0.45448
C7_IC-A	ENSMUSG00000000320	Alox12	18	45	3.56237e-12	3.52893
C7_IC-A	ENSMUSG00000038371	Sbf2	251	4789	3.6221e-12	0.596891
C7_IC-A	ENSMUSG00000040260	Daam2	42	305	4.51594e-12	1.99051
C7_IC-A	ENSMUSG00000028248	Pnisr	434	9951	4.51594e-12	0.331782
C7_IC-A	ENSMUSG00000026915	Strbp	445	10303	5.59739e-12	0.317741
C7_IC-A	ENSMUSG00000038365	Fbxo25	74	821	5.82001e-12	1.37907
C7_IC-A	ENSMUSG00000034343	Ube2f	130	1934	6.0083e-12	0.955852
C7_IC-A	ENSMUSG00000050786	Ccdc126	45	350	6.04143e-12	1.8915
C7_IC-A	ENSMUSG00000038774	Ascc3	271	5330	6.11472e-12	0.553086
C7_IC-A	ENSMUSG00000028518	Prkaa2	194	3398	6.76558e-12	0.720299
C7_IC-A	ENSMUSG00000029687	Ezh2	87	1064	6.96868e-12	1.23852
C7_IC-A	ENSMUSG00000029190	D5Ertd579e	180	3067	7.06034e-12	0.760097
C7_IC-A	ENSMUSG00000029063	Nadk	136	2069	7.17435e-12	0.923601
C7_IC-A	ENSMUSG00000044066	Cep68	152	2425	7.5926e-12	0.855015
C7_IC-A	ENSMUSG00000004285	Atp6v1f	181	3094	7.7724e-12	0.755445
C7_IC-A	ENSMUSG00000025880	Smad7	129	1921	8.0906e-12	0.954442
C7_IC-A	ENSMUSG00000026672	Optn	115	1627	8.70481e-12	1.02835
C7_IC-A	ENSMUSG00000085001	Rapgef4os2	19	55	9.05032e-12	3.31742
C7_IC-A	ENSMUSG00000037685	Atp8a1	357	7704	9.16125e-12	0.419245
C7_IC-A	ENSMUSG00000021728	Emb	45	356	1.05011e-11	1.86698
C7_IC-A	ENSMUSG00000029145	Eif2b4	98	1287	1.08422e-11	1.13577
C7_IC-A	ENSMUSG00000026626	Ppp2r5a	216	3954	1.13532e-11	0.656647
C7_IC-A	ENSMUSG00000066877	Nck2	100	1328	1.14178e-11	1.11967
C7_IC-A	ENSMUSG00000038172	Ttc39b	101	1350	1.24564e-11	1.11032
C7_IC-A	ENSMUSG00000038375	Trp53inp2	89	1115	1.28547e-11	1.20376
C7_IC-A	ENSMUSG00000036698	Ago2	178	3045	1.4351e-11	0.754363
C7_IC-A	ENSMUSG00000037022	Mmaa	128	1918	1.56504e-11	0.94547
C7_IC-A	ENSMUSG00000025885	Myo5b	338	7194	1.6059e-11	0.439158
C7_IC-A	ENSMUSG00000032330	Cox7a2	175	2980	1.67659e-11	0.760971
C7_IC-A	ENSMUSG00000044393	Dsg2	27	133	2.37867e-11	2.55046
C7_IC-A	ENSMUSG00000015653	Steap2	43	336	2.38484e-11	1.8848
C7_IC-A	ENSMUSG00000086503	Xist	539	13512	2.43874e-11	0.203044
C7_IC-A	ENSMUSG00000025421	Hdhd2	85	1053	2.60395e-11	1.21996
C7_IC-A	ENSMUSG00000043091	Tuba1c	61	620	2.64416e-11	1.50547
C7_IC-A	ENSMUSG00000005148	Klf5	178	3069	2.82529e-11	0.743037
C7_IC-A	ENSMUSG00000033684	Qsox1	36	242	2.927e-11	2.10192
C7_IC-A	ENSMUSG00000059263	Usp47	234	4447	3.18913e-11	0.602605
C7_IC-A	ENSMUSG00000022974	Paxbp1	281	5672	3.41736e-11	0.515641
C7_IC-A	ENSMUSG00000066406	Akap13	315	6592	3.41736e-11	0.463564
C7_IC-A	ENSMUSG00000025037	Maoa	61	625	3.64663e-11	1.49388
C7_IC-A	ENSMUSG00000020994	Pnn	346	7460	3.64663e-11	0.420525
C7_IC-A	ENSMUSG00000026833	Olfm1	78	928	3.65055e-11	1.27828
C7_IC-A	ENSMUSG00000019841	Rev3l	292	5971	3.75101e-11	0.496924
C7_IC-A	ENSMUSG00000021379	Id4	81	985	3.79685e-11	1.24673
C7_IC-A	ENSMUSG00000085667	Gm12992	107	1501	4.09826e-11	1.04062
C7_IC-A	ENSMUSG00000001864	Aif1l	185	3250	4.18148e-11	0.716014
C7_IC-A	ENSMUSG00000027708	Dcun1d1	152	2481	4.33537e-11	0.822078
C7_IC-A	ENSMUSG00000001768	Rin2	182	3180	4.35682e-11	0.72384
C7_IC-A	ENSMUSG00000024097	Srsf7	411	9367	4.41338e-11	0.34048
C7_IC-A	ENSMUSG00000028397	Kdm4c	239	4589	4.45355e-11	0.587759
C7_IC-A	ENSMUSG00000051864	Tbc1d22a	153	2508	4.91112e-11	0.815923
C7_IC-A	ENSMUSG00000049606	Zfp644	275	5530	4.91112e-11	0.521081
C7_IC-A	ENSMUSG00000071369	Map3k5	240	4620	5.04465e-11	0.58407
C7_IC-A	ENSMUSG00000071660	Ttc9c	93	1224	5.21224e-11	1.13263
C7_IC-A	ENSMUSG00000031627	Irf2	189	3355	5.27455e-11	0.701002
C7_IC-A	ENSMUSG00000086353	Gm13481	47	405	5.52862e-11	1.74367
C7_IC-A	ENSMUSG00000084947	Gm15594	9	6	5.87975e-11	5.43582
C7_IC-A	ENSMUSG00000026983	Il1f5	9	6	5.87975e-11	5.43582
C7_IC-A	ENSMUSG00000040298	Btbd16	28	150	6.01492e-11	2.42939
C7_IC-A	ENSMUSG00000041720	Pi4ka	164	2769	6.1324e-11	0.773259
C7_IC-A	ENSMUSG00000028591	Pramef12	10	9	6.29001e-11	5.00286
C7_IC-A	ENSMUSG00000035762	Tmem161b	152	2495	6.54522e-11	0.81396
C7_IC-A	ENSMUSG00000064138	Fam172a	291	5972	6.64022e-11	0.491733
C7_IC-A	ENSMUSG00000023087	Noct	87	1112	6.65899e-11	1.17486
C7_IC-A	ENSMUSG00000025584	Pde8a	104	1454	7.21821e-11	1.04548
C7_IC-A	ENSMUSG00000024120	Lrpprc	188	3345	7.57999e-11	0.697655
C7_IC-A	ENSMUSG00000074024	4632427E13Rik	184	3249	7.58573e-11	0.708638
C7_IC-A	ENSMUSG00000033174	Mgll	180	3154	7.69288e-11	0.719743
C7_IC-A	ENSMUSG00000026356	Dars	114	1666	8.25309e-11	0.981574
C7_IC-A	ENSMUSG00000000915	Hip1r	106	1499	8.33341e-11	1.02899
C7_IC-A	ENSMUSG00000024962	Vegfb	45	381	9.22567e-11	1.76906
C7_IC-A	ENSMUSG00000055067	Smyd3	285	5828	9.46968e-11	0.49689
C7_IC-A	ENSMUSG00000021290	2010107E04Rik	92	1219	9.80582e-11	1.12294
C7_IC-A	ENSMUSG00000026761	Orc4	231	4421	1.00137e-10	0.592449
C7_IC-A	ENSMUSG00000097462	9530026P05Rik	342	7400	1.01303e-10	0.4154
C7_IC-A	ENSMUSG00000031701	Dnaja2	214	3996	1.06396e-10	0.627983
C7_IC-A	ENSMUSG00000032560	Dnajc13	191	3431	1.06872e-10	0.683872
C7_IC-A	ENSMUSG00000028150	Rorc	48	429	1.08118e-10	1.69099
C7_IC-A	ENSMUSG00000036304	Zdhhc23	54	525	1.08159e-10	1.56957
C7_IC-A	ENSMUSG00000048661	Lemd3	130	2019	1.08682e-10	0.893799
C7_IC-A	ENSMUSG00000040423	Rc3h1	209	3875	1.14426e-10	0.638235
C7_IC-A	ENSMUSG00000029759	Pon3	54	526	1.15575e-10	1.56683
C7_IC-A	ENSMUSG00000026280	Atg4b	105	1490	1.30061e-10	1.02401
C7_IC-A	ENSMUSG00000031209	Heph	31	192	1.43999e-10	2.22009
C7_IC-A	ENSMUSG00000058881	Zfp516	64	700	1.44941e-10	1.39965
C7_IC-A	ENSMUSG00000048897	Zfp710	202	3715	1.56921e-10	0.649922
C7_IC-A	ENSMUSG00000025529	Zfp711	36	258	1.61695e-10	2.00955
C7_IC-A	ENSMUSG00000024515	Smad4	211	3939	1.61695e-10	0.628342
C7_IC-A	ENSMUSG00000025907	Rb1cc1	287	5909	1.65137e-10	0.487065
C7_IC-A	ENSMUSG00000035311	Gnptab	111	1622	1.65673e-10	0.981714
C7_IC-A	ENSMUSG00000049690	Nckap5	295	6126	1.68408e-10	0.474698
C7_IC-A	ENSMUSG00000021779	Thrb	286	5884	1.71039e-10	0.488146
C7_IC-A	ENSMUSG00000030770	Parva	224	4268	1.73098e-10	0.598867
C7_IC-A	ENSMUSG00000037904	Ankrd9	67	757	1.76232e-10	1.3528
C7_IC-A	ENSMUSG00000029478	Ncor2	165	2831	1.78258e-10	0.750083
C7_IC-A	ENSMUSG00000027993	Trim2	186	3332	1.85153e-10	0.687843
C7_IC-A	ENSMUSG00000090266	Mettl23	166	2856	1.85733e-10	0.746116
C7_IC-A	ENSMUSG00000028648	Ndufs5	144	2349	1.88007e-10	0.822951
C7_IC-A	ENSMUSG00000021458	2010111I01Rik	373	8322	1.90333e-10	0.371174
C7_IC-A	ENSMUSG00000092323	BB365896	18	58	1.92661e-10	3.1628
C7_IC-A	ENSMUSG00000024099	Ndufv2	115	1712	1.97003e-10	0.95488
C7_IC-A	ENSMUSG00000024430	Cabyr	23	104	2.05512e-10	2.67398
C7_IC-A	ENSMUSG00000056870	Gulp1	81	1021	2.05543e-10	1.19494
C7_IC-A	ENSMUSG00000062580	Timm17a	107	1545	2.12085e-10	0.998932
C7_IC-A	ENSMUSG00000038967	Pdk2	84	1081	2.24647e-10	1.16502
C7_IC-A	ENSMUSG00000075520	Malrd1	24	115	2.31785e-10	2.59033
C7_IC-A	ENSMUSG00000030213	Atf7ip	237	4613	2.36049e-10	0.56811
C7_IC-A	ENSMUSG00000030541	Idh2	148	2448	2.37061e-10	0.802922
C7_IC-A	ENSMUSG00000033429	Mcee	64	709	2.38185e-10	1.38121
C7_IC-A	ENSMUSG00000020196	Cabin1	167	2890	2.44856e-10	0.737707
C7_IC-A	ENSMUSG00000027010	Slc25a12	103	1468	2.6861e-10	1.01772
C7_IC-A	ENSMUSG00000020482	Ccdc117	157	2660	2.71716e-10	0.768267
C7_IC-A	ENSMUSG00000074748	Atxn7l3b	244	4800	2.73193e-10	0.552775
C7_IC-A	ENSMUSG00000042439	Zfp532	77	951	2.76592e-10	1.22434
C7_IC-A	ENSMUSG00000041220	Elovl6	280	5749	2.85366e-10	0.491044
C7_IC-A	ENSMUSG00000085245	Gm11713	44	380	2.86771e-10	1.74043
C7_IC-A	ENSMUSG00000020220	Vps13d	254	5065	3.0534e-10	0.533195
C7_IC-A	ENSMUSG00000078919	Dpm1	267	5407	3.07849e-10	0.51094
C7_IC-A	ENSMUSG00000024908	Ppp6r3	251	4988	3.12677e-10	0.538154
C7_IC-A	ENSMUSG00000009470	Tnpo1	237	4627	3.1876e-10	0.563738
C7_IC-A	ENSMUSG00000071347	C1qtnf9	53	525	3.22062e-10	1.5426
C7_IC-A	ENSMUSG00000020935	Dcakd	89	1188	3.22062e-10	1.11227
C7_IC-A	ENSMUSG00000010453	Kansl3	116	1748	3.22769e-10	0.937348
C7_IC-A	ENSMUSG00000061451	Tmem151a	13	25	3.37171e-10	3.90744
C7_IC-A	ENSMUSG00000021520	Uqcrb	160	2739	3.47153e-10	0.753351
C7_IC-A	ENSMUSG00000024400	Wdr33	295	6169	3.89098e-10	0.464607
C7_IC-A	ENSMUSG00000009863	Sdhb	87	1153	3.9321e-10	1.12262
C7_IC-A	ENSMUSG00000025968	Ndufs1	143	2354	4.22454e-10	0.809829
C7_IC-A	ENSMUSG00000026883	Dab2ip	148	2469	4.32425e-10	0.790599
C7_IC-A	ENSMUSG00000101585	1600010M07Rik	165	2865	4.40592e-10	0.732859
C7_IC-A	ENSMUSG00000030793	Pycard	81	1039	4.62435e-10	1.16973
C7_IC-A	ENSMUSG00000021069	Pygl	33	228	4.66047e-10	2.06236
C7_IC-A	ENSMUSG00000091177	Gm15494	33	228	4.66047e-10	2.06236
C7_IC-A	ENSMUSG00000021969	Zdhhc20	172	3033	4.66047e-10	0.710592
C7_IC-A	ENSMUSG00000023861	Mpc1	146	2426	4.66215e-10	0.796317
C7_IC-A	ENSMUSG00000038894	Irs2	58	616	4.77723e-10	1.44205
C7_IC-A	ENSMUSG00000057766	Ankrd29	31	203	5.25963e-10	2.13972
C7_IC-A	ENSMUSG00000042348	Arl15	602	16204	5.37392e-10	0.100414
C7_IC-A	ENSMUSG00000100502	Gm28286	8	5	5.46232e-10	5.52893
C7_IC-A	ENSMUSG00000019795	Pcmt1	181	3255	5.46232e-10	0.682261
C7_IC-A	ENSMUSG00000011832	Evi5l	55	567	5.52761e-10	1.48501
C7_IC-A	ENSMUSG00000010914	Pdhx	76	947	5.56274e-10	1.21156
C7_IC-A	ENSMUSG00000030096	Slc6a6	177	3161	5.76169e-10	0.692297
C7_IC-A	ENSMUSG00000085278	Gm12841	23	110	5.79343e-10	2.59306
C7_IC-A	ENSMUSG00000031561	Tenm3	212	4022	6.04539e-10	0.60508
C7_IC-A	ENSMUSG00000021413	Prpf4b	453	10803	6.05186e-10	0.275079
C7_IC-A	ENSMUSG00000032329	Hmg20a	179	3212	6.18617e-10	0.685416
C7_IC-A	ENSMUSG00000000303	Cdh1	284	5896	6.21091e-10	0.475083
C7_IC-A	ENSMUSG00000021453	Gadd45g	31	205	6.57188e-10	2.12557
C7_IC-A	ENSMUSG00000050708	Ftl1	184	3338	7.04448e-10	0.66965
C7_IC-A	ENSMUSG00000040473	Cfap69	47	439	7.16527e-10	1.62737
C7_IC-A	ENSMUSG00000099881	2810013P06Rik	106	1559	7.42442e-10	0.972372
C7_IC-A	ENSMUSG00000000563	Atp5f1	170	3006	7.88853e-10	0.706618
C7_IC-A	ENSMUSG00000106864	Gtf3c2	143	2376	7.91726e-10	0.796409
C7_IC-A	ENSMUSG00000034157	Cipc	104	1519	7.99843e-10	0.98239
C7_IC-A	ENSMUSG00000030306	Tmtc1	238	4696	7.99843e-10	0.548458
C7_IC-A	ENSMUSG00000058761	Rnf169	249	4983	8.29718e-10	0.52806
C7_IC-A	ENSMUSG00000018666	Cbx1	131	2107	8.42606e-10	0.843305
C7_IC-A	ENSMUSG00000070733	Fryl	279	5779	8.73012e-10	0.478374
C7_IC-A	ENSMUSG00000034607	Pof1b	36	276	9.27112e-10	1.91226
C7_IC-A	ENSMUSG00000039110	Mycbpap	205	3867	9.47427e-10	0.613338
C7_IC-A	ENSMUSG00000022185	Acin1	265	5410	9.47427e-10	0.499292
C7_IC-A	ENSMUSG00000039033	Tasp1	161	2802	9.96152e-10	0.729532
C7_IC-A	ENSMUSG00000029205	Chrna9	36	277	1.01711e-09	1.90704
C7_IC-A	ENSMUSG00000021577	Sdha	175	3140	1.13425e-09	0.685519
C7_IC-A	ENSMUSG00000044340	Phlpp1	183	3335	1.1839e-09	0.663085
C7_IC-A	ENSMUSG00000024646	Cyb5a	151	2575	1.19769e-09	0.758905
C7_IC-A	ENSMUSG00000035382	Pcsk7	133	2165	1.25452e-09	0.825988
C7_IC-A	ENSMUSG00000015575	Atp6v0e	370	8340	1.26815e-09	0.356406
C7_IC-A	ENSMUSG00000017418	Arl5b	86	1162	1.30172e-09	1.09473
C7_IC-A	ENSMUSG00000020149	Rab1a	144	2417	1.32211e-09	0.78178
C7_IC-A	ENSMUSG00000024782	Ak3	60	669	1.3351e-09	1.37188
C7_IC-A	ENSMUSG00000075703	Ept1	86	1165	1.4734e-09	1.09101
C7_IC-A	ENSMUSG00000038569	Rad9b	115	1772	1.47559e-09	0.905184
C7_IC-A	ENSMUSG00000021359	Tfap2a	108	1622	1.51711e-09	0.942186
C7_IC-A	ENSMUSG00000012076	Brms1l	102	1495	1.52928e-09	0.977352
C7_IC-A	ENSMUSG00000029208	Guf1	72	893	1.56382e-09	1.21827
C7_IC-A	ENSMUSG00000006262	Mob1b	146	2470	1.6039e-09	0.770386
C7_IC-A	ENSMUSG00000047115	Fam221a	19	76	1.68736e-09	2.85086
C7_IC-A	ENSMUSG00000038712	Fam63a	77	991	1.71285e-09	1.1649
C7_IC-A	ENSMUSG00000039220	Ppp1r10	275	5707	1.73635e-09	0.475628
C7_IC-A	ENSMUSG00000031642	Sh3rf1	367	8274	1.8391e-09	0.356124
C7_IC-A	ENSMUSG00000046727	Cystm1	254	5153	1.84272e-09	0.508344
C7_IC-A	ENSMUSG00000025745	Hadha	150	2568	1.85463e-09	0.753246
C7_IC-A	ENSMUSG00000094936	Rbm4	98	1417	1.88037e-09	0.996942
C7_IC-A	ENSMUSG00000037894	H2afz	186	3428	1.8949e-09	0.646864
C7_IC-A	ENSMUSG00000033400	Agl	92	1294	1.95724e-09	1.0368
C7_IC-A	ENSMUSG00000042251	Pm20d1	15	43	2.02311e-09	3.33148
C7_IC-A	ENSMUSG00000030231	Plekha5	162	2853	2.02311e-09	0.712443
C7_IC-A	ENSMUSG00000052485	Tmem171	70	861	2.05314e-09	1.23027
C7_IC-A	ENSMUSG00000000168	Dlat	103	1525	2.0808e-09	0.962764
C7_IC-A	ENSMUSG00000038462	Uqcrfs1	84	1134	2.11079e-09	1.09597
C7_IC-A	ENSMUSG00000024241	Sos1	171	3070	2.14647e-09	0.684686
C7_IC-A	ENSMUSG00000026571	Dcaf6	208	3979	2.16122e-09	0.593106
C7_IC-A	ENSMUSG00000026784	Pdss1	81	1075	2.16217e-09	1.12059
C7_IC-A	ENSMUSG00000066900	Suds3	146	2482	2.20987e-09	0.763394
C7_IC-A	ENSMUSG00000038538	Ubn2	390	8960	2.28069e-09	0.328904
C7_IC-A	ENSMUSG00000050390	C77080	116	1808	2.30842e-09	0.888659
C7_IC-A	ENSMUSG00000065979	Cpped1	97	1403	2.39605e-09	0.99647
C7_IC-A	ENSMUSG00000063972	Nr6a1	361	8117	2.42985e-09	0.359981
C7_IC-A	ENSMUSG00000037260	Hgsnat	69	846	2.45268e-09	1.23487
C7_IC-A	ENSMUSG00000040591	1110051M20Rik	117	1832	2.46002e-09	0.882017
C7_IC-A	ENSMUSG00000021662	Arhgef28	394	9083	2.46002e-09	0.323955
C7_IC-A	ENSMUSG00000036257	Pnpla8	181	3318	2.48708e-09	0.654604
C7_IC-A	ENSMUSG00000044033	Ccdc141	215	4165	2.65012e-09	0.574949
C7_IC-A	ENSMUSG00000040711	Sh3pxd2b	15	44	2.70225e-09	3.29832
C7_IC-A	ENSMUSG00000036745	Ttll7	24	131	2.74801e-09	2.4024
C7_IC-A	ENSMUSG00000043487	Acot6	12	24	2.91289e-09	3.85086
C7_IC-A	ENSMUSG00000042699	Dhx9	207	3968	2.93096e-09	0.590147
C7_IC-A	ENSMUSG00000028780	Sema3c	254	5177	2.93096e-09	0.501641
C7_IC-A	ENSMUSG00000027677	Ttc14	304	6523	2.95309e-09	0.427464
C7_IC-A	ENSMUSG00000037523	Mavs	80	1063	2.97202e-09	1.11886
C7_IC-A	ENSMUSG00000028820	Sfpq	251	5099	2.97202e-09	0.506401
C7_IC-A	ENSMUSG00000096188	Cmtm4	124	1993	2.97235e-09	0.844327
C7_IC-A	ENSMUSG00000057133	Chd6	354	7928	2.98563e-09	0.365721
C7_IC-A	ENSMUSG00000058704	Memo1	157	2751	3.01401e-09	0.719737
C7_IC-A	ENSMUSG00000030272	Camk1	87	1205	3.18016e-09	1.05898
C7_IC-A	ENSMUSG00000032278	Paqr5	366	8278	3.20923e-09	0.35149
C7_IC-A	ENSMUSG00000051403	Ppp1r37	69	852	3.22844e-09	1.22467
C7_IC-A	ENSMUSG00000026258	3110079O15Rik	25	144	3.31085e-09	2.32479
C7_IC-A	ENSMUSG00000021684	Pde8b	272	5662	3.35269e-09	0.471223
C7_IC-A	ENSMUSG00000031563	Wwc2	340	7537	3.43671e-09	0.380473
C7_IC-A	ENSMUSG00000031351	Zfp185	62	724	3.59797e-09	1.30521
C7_IC-A	ENSMUSG00000019853	Hebp2	28	182	3.82563e-09	2.15042
C7_IC-A	ENSMUSG00000034584	Exph5	123	1982	4.18091e-09	0.84063
C7_IC-A	ENSMUSG00000029064	Gnb1	223	4395	4.62926e-09	0.550109
C7_IC-A	ENSMUSG00000041658	Rragb	49	500	4.72007e-09	1.49978
C7_IC-A	ENSMUSG00000026502	Desi2	160	2840	4.79493e-09	0.701109
C7_IC-A	ENSMUSG00000026888	Grb14	104	1571	4.80657e-09	0.933829
C7_IC-A	ENSMUSG00000102224	4930447F24Rik	7	4	4.89013e-09	5.65821
C7_IC-A	ENSMUSG00000028910	Mecr	76	996	4.89352e-09	1.13878
C7_IC-A	ENSMUSG00000050565	Tor1aip2	194	3667	4.89819e-09	0.610385
C7_IC-A	ENSMUSG00000001855	Nup214	200	3817	4.96011e-09	0.596489
C7_IC-A	ENSMUSG00000038708	Golga4	203	3892	4.96011e-09	0.589896
C7_IC-A	ENSMUSG00000020022	Ndufa12	137	2305	5.00827e-09	0.778338
C7_IC-A	ENSMUSG00000072946	Ptgr2	71	900	5.09622e-09	1.18682
C7_IC-A	ENSMUSG00000024456	Diaph1	215	4199	5.42998e-09	0.563219
C7_IC-A	ENSMUSG00000074785	Plxnc1	47	469	5.48187e-09	1.532
C7_IC-A	ENSMUSG00000054027	Nt5dc3	63	751	5.56987e-09	1.27547
C7_IC-A	ENSMUSG00000031309	Rps6ka3	279	5877	5.57427e-09	0.454114
C7_IC-A	ENSMUSG00000059851	Suv420h2	77	1019	5.6072e-09	1.1247
C7_IC-A	ENSMUSG00000071076	Jund	352	7908	5.69466e-09	0.361191
C7_IC-A	ENSMUSG00000040209	Zfp704	111	1729	5.94806e-09	0.88955
C7_IC-A	ENSMUSG00000021775	Nr1d2	160	2849	5.94806e-09	0.696545
C7_IC-A	ENSMUSG00000097814	Panct2	16	55	5.97176e-09	3.0695
C7_IC-A	ENSMUSG00000032376	Usp3	232	4640	6.03811e-09	0.528928
C7_IC-A	ENSMUSG00000028115	Bnipl	65	791	6.35985e-09	1.24569
C7_IC-A	ENSMUSG00000014313	Cox6c	190	3581	6.522e-09	0.614565
C7_IC-A	ENSMUSG00000099561	Gm28410	48	489	6.74933e-09	1.50213
C7_IC-A	ENSMUSG00000021417	Eci2	72	926	6.85637e-09	1.16591
C7_IC-A	ENSMUSG00000030846	Tial1	147	2549	7.00104e-09	0.734813
C7_IC-A	ENSMUSG00000042298	Ttc19	230	4596	7.04651e-09	0.530184
C7_IC-A	ENSMUSG00000058594	Fbxo18	81	1105	7.28051e-09	1.08088
C7_IC-A	ENSMUSG00000024983	Vti1a	343	7667	7.48358e-09	0.368475
C7_IC-A	ENSMUSG00000037646	Vps13b	358	8100	7.97515e-09	0.350966
C7_IC-A	ENSMUSG00000030583	Sipa1l3	217	4269	8.05609e-09	0.552725
C7_IC-A	ENSMUSG00000068523	Gng5	164	2957	8.07508e-09	0.67849
C7_IC-A	ENSMUSG00000051586	Mical3	246	5020	8.21276e-09	0.499899
C7_IC-A	ENSMUSG00000022867	Usp25	157	2792	8.47257e-09	0.698394
C7_IC-A	ENSMUSG00000008822	Acyp1	54	597	8.83079e-09	1.38416
C7_IC-A	ENSMUSG00000030223	Ptpro	9	11	8.86221e-09	4.56135
C7_IC-A	ENSMUSG00000099401	Gm28375	59	687	8.94386e-09	1.30933
C7_IC-A	ENSMUSG00000033732	Sf3b3	185	3472	8.9836e-09	0.620687
C7_IC-A	ENSMUSG00000023089	Ndufa5	132	2217	1.03852e-08	0.780858
C7_IC-A	ENSMUSG00000026112	Coa5	53	583	1.08684e-08	1.39142
C7_IC-A	ENSMUSG00000038816	Ctnnal1	324	7152	1.08963e-08	0.386576
C7_IC-A	ENSMUSG00000029763	Exoc4	384	8877	1.11753e-08	0.319963
C7_IC-A	ENSMUSG00000109371	Gm44626	10	16	1.19527e-08	4.17278
C7_IC-A	ENSMUSG00000057531	Dtnbp1	137	2338	1.23136e-08	0.757829
C7_IC-A	ENSMUSG00000019518	Ap4m1	73	959	1.2359e-08	1.13529
C7_IC-A	ENSMUSG00000037234	Hook3	267	5598	1.2455e-08	0.460857
C7_IC-A	ENSMUSG00000015711	Prune	71	921	1.29256e-08	1.15355
C7_IC-A	ENSMUSG00000030884	Uqcrc2	107	1669	1.41517e-08	0.887555
C7_IC-A	ENSMUSG00000079508	Apoo	59	696	1.42783e-08	1.29056
C7_IC-A	ENSMUSG00000041731	Pgm5	69	885	1.4615e-08	1.16985
C7_IC-A	ENSMUSG00000028207	Asph	125	2070	1.4615e-08	0.801226
C7_IC-A	ENSMUSG00000066278	Vps37b	57	660	1.46212e-08	1.31742
C7_IC-A	ENSMUSG00000033364	Usp37	188	3569	1.50311e-08	0.604141
C7_IC-A	ENSMUSG00000030105	Arl8b	108	1693	1.50994e-08	0.880378
C7_IC-A	ENSMUSG00000087127	Gm12756	17	68	1.51882e-08	2.85086
C7_IC-A	ENSMUSG00000022383	Ppara	33	264	1.53246e-08	1.85086
C7_IC-A	ENSMUSG00000004270	Lpcat3	57	661	1.53485e-08	1.31524
C7_IC-A	ENSMUSG00000030168	Adipor2	190	3620	1.5418e-08	0.598938
C7_IC-A	ENSMUSG00000018849	Wwc1	414	9794	1.61674e-08	0.286661
C7_IC-A	ENSMUSG00000042216	Sgsm1	32	251	1.74056e-08	1.87931
C7_IC-A	ENSMUSG00000027359	Slc27a2	31	237	1.77286e-08	1.91631
C7_IC-A	ENSMUSG00000045968	Teddm2	15	51	1.79277e-08	3.08532
C7_IC-A	ENSMUSG00000023010	Tmbim6	346	7805	1.83057e-08	0.355302
C7_IC-A	ENSMUSG00000023079	Gtf2ird1	90	1314	1.83693e-08	0.98296
C7_IC-A	ENSMUSG00000054717	Hmgb2	83	1170	1.88604e-08	1.0336
C7_IC-A	ENSMUSG00000056167	Cnot10	137	2355	1.92609e-08	0.747377
C7_IC-A	ENSMUSG00000029047	Pex10	87	1253	1.93085e-08	1.00263
C7_IC-A	ENSMUSG00000031134	Rbmx	105	1636	1.95872e-08	0.889145
C7_IC-A	ENSMUSG00000029001	Fbxo44	34	282	2.04335e-08	1.79877
C7_IC-A	ENSMUSG00000078706	Gm53	131	2219	2.04335e-08	0.768586
C7_IC-A	ENSMUSG00000048450	Msx1	10	17	2.05493e-08	4.08532
C7_IC-A	ENSMUSG00000036707	Cab39	224	4495	2.05723e-08	0.524106
C7_IC-A	ENSMUSG00000069729	Arid1b	435	10450	2.07911e-08	0.264513
C7_IC-A	ENSMUSG00000032724	Abtb2	68	875	2.18682e-08	1.16518
C7_IC-A	ENSMUSG00000042770	Hebp1	34	283	2.21805e-08	1.79366
C7_IC-A	ENSMUSG00000034484	Snx2	121	1995	2.23806e-08	0.807547
C7_IC-A	ENSMUSG00000005973	Rcn1	17	70	2.27342e-08	2.80904
C7_IC-A	ENSMUSG00000003623	Crot	106	1663	2.29775e-08	0.879205
C7_IC-A	ENSMUSG00000022551	Cyc1	94	1405	2.31469e-08	0.949091
C7_IC-A	ENSMUSG00000053286	Trmt1l	177	3318	2.32816e-08	0.622364
C7_IC-A	ENSMUSG00000030452	Nipa2	146	2573	2.34261e-08	0.711445
C7_IC-A	ENSMUSG00000080268	Brms1	84	1197	2.38391e-08	1.01797
C7_IC-A	ENSMUSG00000037443	Cep85	248	5129	2.39198e-08	0.480591
C7_IC-A	ENSMUSG00000022180	Slc7a8	21	112	2.41053e-08	2.43582
C7_IC-A	ENSMUSG00000043090	Zfp866	91	1343	2.41053e-08	0.967408
C7_IC-A	ENSMUSG00000007908	Hmgcll1	20	101	2.42312e-08	2.51457
C7_IC-A	ENSMUSG00000022286	Grhl2	250	5184	2.48606e-08	0.476791
C7_IC-A	ENSMUSG00000024045	Akap8	189	3618	2.50007e-08	0.592122
C7_IC-A	ENSMUSG00000021686	Ap3b1	187	3570	2.59597e-08	0.596043
C7_IC-A	ENSMUSG00000034949	Zfr2	60	727	2.60298e-08	1.25194
C7_IC-A	ENSMUSG00000028693	Nasp	151	2696	2.62921e-08	0.692657
C7_IC-A	ENSMUSG00000028811	Yars	116	1889	2.64983e-08	0.825431
C7_IC-A	ENSMUSG00000071528	Usmg5	111	1779	2.74538e-08	0.848422
C7_IC-A	ENSMUSG00000033389	Arhgap44	61	747	2.76625e-08	1.23663
C7_IC-A	ENSMUSG00000021036	Sptlc2	124	2071	2.78281e-08	0.788941
C7_IC-A	ENSMUSG00000002032	Tmem25	29	214	2.78552e-08	1.96737
C7_IC-A	ENSMUSG00000103659	Gm32569	61	748	2.89779e-08	1.2347
C7_IC-A	ENSMUSG00000029787	Avl9	191	3675	2.90122e-08	0.584757
C7_IC-A	ENSMUSG00000026032	Ndufb3	118	1938	2.98124e-08	0.813147
C7_IC-A	ENSMUSG00000041238	Rbbp8	211	4181	2.98124e-08	0.542323
C7_IC-A	ENSMUSG00000033161	Atp1a1	370	8529	3.04416e-08	0.324077
C7_IC-A	ENSMUSG00000061119	Prcp	94	1414	3.10179e-08	0.939879
C7_IC-A	ENSMUSG00000023030	Slc11a2	73	982	3.15357e-08	1.1011
C7_IC-A	ENSMUSG00000003360	Ddx23	137	2375	3.18708e-08	0.735177
C7_IC-A	ENSMUSG00000033991	Ttc37	140	2446	3.27634e-08	0.723931
C7_IC-A	ENSMUSG00000044894	Uqcrq	122	2032	3.30908e-08	0.792909
C7_IC-A	ENSMUSG00000038648	Creb3l2	215	4289	3.33889e-08	0.532624
C7_IC-A	ENSMUSG00000039960	Rhou	86	1249	3.46998e-08	0.990564
C7_IC-A	ENSMUSG00000073643	Wdfy1	94	1418	3.54185e-08	0.935804
C7_IC-A	ENSMUSG00000024002	Brd4	218	4369	3.54414e-08	0.525953
C7_IC-A	ENSMUSG00000038831	Ralgps1	164	3021	3.59387e-08	0.647598
C7_IC-A	ENSMUSG00000055204	Ankrd17	377	8745	3.66099e-08	0.315035
C7_IC-A	ENSMUSG00000085845	Gm13944	30	231	3.70908e-08	1.906
C7_IC-A	ENSMUSG00000027983	Cyp2u1	32	260	3.78578e-08	1.82849
C7_IC-A	ENSMUSG00000042249	Adrbk2	20	104	3.82668e-08	2.47234
C7_IC-A	ENSMUSG00000058407	Txndc9	99	1528	3.86681e-08	0.902784
C7_IC-A	ENSMUSG00000028967	Errfi1	101	1572	3.95452e-08	0.890683
C7_IC-A	ENSMUSG00000047793	Sned1	165	3053	4.29759e-08	0.641167
C7_IC-A	ENSMUSG00000001918	Slc1a5	47	503	4.38678e-08	1.43103
C7_IC-A	ENSMUSG00000060579	Fhit	254	5322	4.44201e-08	0.461788
C7_IC-A	ENSMUSG00000062981	Mrpl42	77	1071	4.45178e-08	1.0529
C7_IC-A	ENSMUSG00000040524	Zfp609	160	2934	4.4811e-08	0.654131
C7_IC-A	ENSMUSG00000097930	C330002G04Rik	16	64	4.49637e-08	2.85086
C7_IC-A	ENSMUSG00000045671	Spred2	65	834	4.51479e-08	1.16932
C7_IC-A	ENSMUSG00000101156	Gm29114	99	1533	4.52667e-08	0.898071
C7_IC-A	ENSMUSG00000026754	Golga1	160	2935	4.57102e-08	0.65364
C7_IC-A	ENSMUSG00000000088	Cox5a	212	4229	4.62747e-08	0.532676
C7_IC-A	ENSMUSG00000019996	Map7	228	4642	4.67887e-08	0.503216
C7_IC-A	ENSMUSG00000022479	Vdr	31	248	4.70822e-08	1.85086
C7_IC-A	ENSMUSG00000008763	Man1a2	250	5221	4.84431e-08	0.46653
C7_IC-A	ENSMUSG00000032405	Pias1	215	4309	4.91634e-08	0.525912
C7_IC-A	ENSMUSG00000054640	Slc8a1	133	2301	5.15631e-08	0.738094
C7_IC-A	ENSMUSG00000063704	Mapk15	13	39	5.23505e-08	3.26589
C7_IC-A	ENSMUSG00000025871	4833439L19Rik	90	1345	5.2423e-08	0.949319
C7_IC-A	ENSMUSG00000042225	Ammecr1	87	1283	5.46728e-08	0.968495
C7_IC-A	ENSMUSG00000038582	Pptc7	90	1347	5.61624e-08	0.947176
C7_IC-A	ENSMUSG00000015837	Sqstm1	151	2729	5.75695e-08	0.675105
C7_IC-A	ENSMUSG00000037503	Fam168b	116	1917	5.83836e-08	0.804203
C7_IC-A	ENSMUSG00000009079	Ewsr1	247	5154	6.07928e-08	0.467747
C7_IC-A	ENSMUSG00000008435	Rdh13	46	492	6.30215e-08	1.4319
C7_IC-A	ENSMUSG00000006057	Atp5g1	134	2332	6.30215e-08	0.729594
C7_IC-A	ENSMUSG00000052942	Glis3	481	11968	6.32363e-08	0.213855
C7_IC-A	ENSMUSG00000042625	Safb2	148	2663	6.55559e-08	0.681473
C7_IC-A	ENSMUSG00000022961	Son	466	11491	6.61268e-08	0.226826
C7_IC-A	ENSMUSG00000032314	Etfa	134	2335	6.79352e-08	0.727739
C7_IC-A	ENSMUSG00000030615	Tmem126a	174	3295	6.97609e-08	0.607737
C7_IC-A	ENSMUSG00000063760	Rnf217	133	2313	7.0123e-08	0.730589
C7_IC-A	ENSMUSG00000042202	Slc35e2	84	1229	7.43514e-08	0.979905
C7_IC-A	ENSMUSG00000035632	Cnot3	129	2224	7.73835e-08	0.743143
C7_IC-A	ENSMUSG00000025085	Ablim1	279	6026	7.78754e-08	0.417993
C7_IC-A	ENSMUSG00000017119	Nbr1	134	2341	7.9199e-08	0.724037
C7_IC-A	ENSMUSG00000040693	Slco4c1	11	26	7.9734e-08	3.60985
C7_IC-A	ENSMUSG00000054385	Ceacam2	20	109	8.0076e-08	2.4046
C7_IC-A	ENSMUSG00000039480	Nt5dc1	221	4489	8.02145e-08	0.506581
C7_IC-A	ENSMUSG00000037896	Rcor1	183	3525	8.13027e-08	0.583149
C7_IC-A	ENSMUSG00000022517	Mgrn1	132	2296	8.21023e-08	0.730344
C7_IC-A	ENSMUSG00000024276	Zfp397	137	2413	8.27111e-08	0.712276
C7_IC-A	ENSMUSG00000038400	Pmepa1	53	622	8.49436e-08	1.29801
C7_IC-A	ENSMUSG00000005893	Nr2c2	180	3455	8.95112e-08	0.58824
C7_IC-A	ENSMUSG00000013539	Tango2	52	605	9.04583e-08	1.3105
C7_IC-A	ENSMUSG00000033805	Ephx4	13	41	9.13928e-08	3.19374
C7_IC-A	ENSMUSG00000038957	Edc3	54	642	9.23862e-08	1.27931
C7_IC-A	ENSMUSG00000053263	Gm12592	110	1799	9.31668e-08	0.819237
C7_IC-A	ENSMUSG00000008958	Vps72	130	2255	9.41859e-08	0.734313
C7_IC-A	ENSMUSG00000040850	Psme4	287	6256	9.47016e-08	0.404739
C7_IC-A	ENSMUSG00000002413	Braf	216	4370	9.68559e-08	0.512326
C7_IC-A	ENSMUSG00000021557	Agtpbp1	195	3835	9.79552e-08	0.553176
C7_IC-A	ENSMUSG00000067786	Nnat	53	625	9.85781e-08	1.29106
C7_IC-A	ENSMUSG00000036352	Ubac1	70	951	9.89588e-08	1.08684
C7_IC-A	ENSMUSG00000024622	Hmgxb3	102	1624	9.9122e-08	0.857946
C7_IC-A	ENSMUSG00000048731	Ggnbp1	31	257	1.01886e-07	1.79943
C7_IC-A	ENSMUSG00000027367	Stard7	113	1870	1.03136e-07	0.802213
C7_IC-A	ENSMUSG00000033943	Mga	236	4894	1.03608e-07	0.476701
C7_IC-A	ENSMUSG00000026895	Ndufa8	99	1560	1.04164e-07	0.872883
C7_IC-A	ENSMUSG00000016319	Slc25a5	141	2517	1.0475e-07	0.692918
C7_IC-A	ENSMUSG00000056220	Pla2g4a	116	1940	1.09741e-07	0.786997
C7_IC-A	ENSMUSG00000031633	Slc25a4	152	2781	1.09998e-07	0.657396
C7_IC-A	ENSMUSG00000050530	Fam171a1	123	2100	1.10789e-07	0.757197
C7_IC-A	ENSMUSG00000023027	Atf1	85	1262	1.11586e-07	0.958751
C7_IC-A	ENSMUSG00000005682	Pan2	80	1158	1.13042e-07	0.995365
C7_IC-A	ENSMUSG00000041736	Tspo	154	2831	1.14739e-07	0.650547
C7_IC-A	ENSMUSG00000028790	Khdrbs1	197	3894	1.15137e-07	0.545871
C7_IC-A	ENSMUSG00000073144	4930599N23Rik	162	3025	1.15526e-07	0.627987
C7_IC-A	ENSMUSG00000033624	Pdpr	127	2194	1.15832e-07	0.740193
C7_IC-A	ENSMUSG00000033487	Fndc3a	212	4277	1.15832e-07	0.516394
C7_IC-A	ENSMUSG00000028180	Zranb2	354	8151	1.16866e-07	0.325701
C7_IC-A	ENSMUSG00000085860	2410003L11Rik	16	69	1.19437e-07	2.74233
C7_IC-A	ENSMUSG00000022177	Haus4	105	1697	1.20278e-07	0.836331
C7_IC-A	ENSMUSG00000020634	Ubxn2a	106	1721	1.2699e-07	0.829746
C7_IC-A	ENSMUSG00000026466	Tor1aip1	168	3176	1.27003e-07	0.610179
C7_IC-A	ENSMUSG00000029385	Ccng2	55	668	1.31529e-07	1.24851
C7_IC-A	ENSMUSG00000045312	Lhfpl2	194	3825	1.31529e-07	0.549525
C7_IC-A	ENSMUSG00000015971	Actr8	83	1225	1.31691e-07	0.96733
C7_IC-A	ENSMUSG00000037795	N4bp2	122	2084	1.32063e-07	0.756454
C7_IC-A	ENSMUSG00000049422	Chchd10	107	1745	1.33082e-07	0.823312
C7_IC-A	ENSMUSG00000035293	G2e3	98	1547	1.35261e-07	0.870309
C7_IC-A	ENSMUSG00000025393	Atp5b	230	4753	1.37606e-07	0.481724
C7_IC-A	ENSMUSG00000024425	Ndfip1	308	6859	1.37606e-07	0.373861
C7_IC-A	ENSMUSG00000069565	Dazap1	136	2411	1.38118e-07	0.702903
C7_IC-A	ENSMUSG00000006717	Acot13	80	1164	1.38596e-07	0.987909
C7_IC-A	ENSMUSG00000037012	Hk1	148	2696	1.39642e-07	0.663705
C7_IC-A	ENSMUSG00000037824	Tspan14	115	1927	1.41015e-07	0.784206
C7_IC-A	ENSMUSG00000022507	1810013L24Rik	168	3182	1.43568e-07	0.607456
C7_IC-A	ENSMUSG00000022505	Emp2	99	1571	1.43615e-07	0.862746
C7_IC-A	ENSMUSG00000075229	Ccdc58	161	3012	1.46936e-07	0.625267
C7_IC-A	ENSMUSG00000024091	Vapa	190	3733	1.56061e-07	0.554592
C7_IC-A	ENSMUSG00000026303	Mlph	70	963	1.5657e-07	1.06875
C7_IC-A	ENSMUSG00000067851	Arfgef1	356	8228	1.57165e-07	0.320264
C7_IC-A	ENSMUSG00000027601	Mtfr1	90	1379	1.57837e-07	0.913303
C7_IC-A	ENSMUSG00000060679	Mrps9	112	1864	1.60774e-07	0.794025
C7_IC-A	ENSMUSG00000027508	Pag1	92	1423	1.62992e-07	0.899699
C7_IC-A	ENSMUSG00000032577	Mapkapk3	32	278	1.6336e-07	1.73192
C7_IC-A	ENSMUSG00000029253	Cenpc1	137	2442	1.64727e-07	0.695041
C7_IC-A	ENSMUSG00000025316	Banp	160	2993	1.64727e-07	0.625408
C7_IC-A	ENSMUSG00000035948	Acss3	17	81	1.6519e-07	2.59847
C7_IC-A	ENSMUSG00000044147	Arf6	49	563	1.66779e-07	1.32858
C7_IC-A	ENSMUSG00000045667	Smtnl2	35	325	1.67657e-07	1.63584
C7_IC-A	ENSMUSG00000001627	Ifrd1	265	5695	1.71058e-07	0.425225
C7_IC-A	ENSMUSG00000058997	Vwa8	220	4505	1.71062e-07	0.494905
C7_IC-A	ENSMUSG00000022964	Tmem50b	34	310	1.77144e-07	1.66219
C7_IC-A	ENSMUSG00000043445	Pgp	255	5430	1.81191e-07	0.438474
C7_IC-A	ENSMUSG00000010517	Faf1	332	7552	1.84035e-07	0.343253
C7_IC-A	ENSMUSG00000039197	Adk	113	1892	1.85479e-07	0.785339
C7_IC-A	ENSMUSG00000025404	R3hdm2	238	4981	1.8839e-07	0.463455
C7_IC-A	ENSMUSG00000002416	Ndufb2	90	1385	1.90188e-07	0.907039
C7_IC-A	ENSMUSG00000020134	Peli1	164	3098	1.92756e-07	0.611287
C7_IC-A	ENSMUSG00000025647	Shisa5	76	1091	1.94459e-07	1.00735
C7_IC-A	ENSMUSG00000023800	Tiam2	61	791	1.94764e-07	1.15406
C7_IC-A	ENSMUSG00000108563	Gm44686	268	5785	1.98786e-07	0.418845
C7_IC-A	ENSMUSG00000037736	Limch1	237	4958	1.99355e-07	0.464057
C7_IC-A	ENSMUSG00000015243	Abca1	208	4204	2.00141e-07	0.513749
C7_IC-A	ENSMUSG00000038533	Cbfa2t2	176	3396	2.00905e-07	0.580667
C7_IC-A	ENSMUSG00000085702	Mecomos	115	1941	2.03597e-07	0.773762
C7_IC-A	ENSMUSG00000037112	Sik2	190	3748	2.07672e-07	0.548807
C7_IC-A	ENSMUSG00000051978	Erich1	105	1717	2.10524e-07	0.819428
C7_IC-A	ENSMUSG00000029071	Dvl1	135	2406	2.13625e-07	0.695251
C7_IC-A	ENSMUSG00000029647	Pan3	330	7507	2.19865e-07	0.343158
C7_IC-A	ENSMUSG00000020163	Uqcr11	110	1831	2.22065e-07	0.7938
C7_IC-A	ENSMUSG00000005034	Prkacb	105	1719	2.22642e-07	0.817748
C7_IC-A	ENSMUSG00000025232	Hexa	64	854	2.33921e-07	1.11276
C7_IC-A	ENSMUSG00000097887	Gm26542	141	2552	2.34965e-07	0.672995
C7_IC-A	ENSMUSG00000003072	Atp5d	165	3132	2.34965e-07	0.60431
C7_IC-A	ENSMUSG00000032047	Acat1	110	1834	2.41014e-07	0.791438
C7_IC-A	ENSMUSG00000070426	Rnf121	92	1436	2.42267e-07	0.886578
C7_IC-A	ENSMUSG00000026878	Rab14	204	4112	2.43335e-07	0.517657
C7_IC-A	ENSMUSG00000036792	Mbd5	346	7971	2.49189e-07	0.32494
C7_IC-A	ENSMUSG00000057265	Bbof1	80	1182	2.55966e-07	0.96577
C7_IC-A	ENSMUSG00000056648	Hoxb8	93	1460	2.60142e-07	0.878263
C7_IC-A	ENSMUSG00000018677	Slc25a39	46	518	2.62784e-07	1.35761
C7_IC-A	ENSMUSG00000039238	Zfp750	17	84	2.69276e-07	2.546
C7_IC-A	ENSMUSG00000020362	Cnot6	92	1440	2.74154e-07	0.882565
C7_IC-A	ENSMUSG00000051339	2900026A02Rik	90	1397	2.76247e-07	0.894593
C7_IC-A	ENSMUSG00000028410	Dnaja1	327	7438	2.80998e-07	0.343304
C7_IC-A	ENSMUSG00000034574	Daam1	153	2848	2.81794e-07	0.632511
C7_IC-A	ENSMUSG00000009073	Nf2	119	2045	2.82131e-07	0.747789
C7_IC-A	ENSMUSG00000085201	Nr6a1os	142	2584	2.83179e-07	0.665213
C7_IC-A	ENSMUSG00000039062	Anpep	10	23	2.87899e-07	3.64922
C7_IC-A	ENSMUSG00000020390	Ube2b	227	4717	2.90143e-07	0.473751
C7_IC-A	ENSMUSG00000024780	Cdc37l1	214	4379	2.90563e-07	0.495938
C7_IC-A	ENSMUSG00000002280	Narfl	47	538	2.92961e-07	1.33398
C7_IC-A	ENSMUSG00000030869	Ndufab1	115	1955	2.93114e-07	0.763394
C7_IC-A	ENSMUSG00000023088	Abcc1	175	3390	2.93114e-07	0.574998
C7_IC-A	ENSMUSG00000050334	C130071C03Rik	37	366	3.00479e-07	1.54461
C7_IC-A	ENSMUSG00000014956	Ppp1cb	231	4826	3.11792e-07	0.465993
C7_IC-A	ENSMUSG00000102758	Naaladl2	466	11593	3.1963e-07	0.214076
C7_IC-A	ENSMUSG00000042508	Dmtf1	172	3321	3.28612e-07	0.579719
C7_IC-A	ENSMUSG00000026839	Upp2	121	2099	3.45149e-07	0.734233
C7_IC-A	ENSMUSG00000036104	Rab3gap1	185	3649	3.51293e-07	0.548953
C7_IC-A	ENSMUSG00000037661	Gpr160	62	825	3.55919e-07	1.1168
C7_IC-A	ENSMUSG00000021280	Exoc3l4	48	560	3.5946e-07	1.30654
C7_IC-A	ENSMUSG00000040359	Ufl1	152	2835	3.5946e-07	0.629651
C7_IC-A	ENSMUSG00000028542	Slc6a9	32	289	3.75049e-07	1.67593
C7_IC-A	ENSMUSG00000042870	Tom1	97	1560	3.76578e-07	0.843439
C7_IC-A	ENSMUSG00000045994	B3gat1	26	200	3.83099e-07	1.90744
C7_IC-A	ENSMUSG00000051355	Commd1	106	1761	3.83128e-07	0.796598
C7_IC-A	ENSMUSG00000026743	Mllt10	356	8288	3.87721e-07	0.309782
C7_IC-A	ENSMUSG00000107689	Gm44386	14	56	3.94542e-07	2.85086
C7_IC-A	ENSMUSG00000031924	Cyb5b	274	5990	3.96232e-07	0.400548
C7_IC-A	ENSMUSG00000029832	Nfe2l3	230	4814	4.00212e-07	0.463326
C7_IC-A	ENSMUSG00000042548	Asxl1	180	3531	4.06095e-07	0.556849
C7_IC-A	ENSMUSG00000037286	Stag1	376	8874	4.11471e-07	0.290077
C7_IC-A	ENSMUSG00000074212	Dnajb14	111	1877	4.14262e-07	0.771059
C7_IC-A	ENSMUSG00000026988	Wdsub1	79	1176	4.23272e-07	0.954965
C7_IC-A	ENSMUSG00000019806	Aig1	170	3284	4.23588e-07	0.579009
C7_IC-A	ENSMUSG00000024955	Esrra	55	694	4.28372e-07	1.19342
C7_IC-A	ENSMUSG00000034152	Exoc3	162	3088	4.35455e-07	0.59825
C7_IC-A	ENSMUSG00000035027	Map2k2	115	1971	4.44423e-07	0.751635
C7_IC-A	ENSMUSG00000021009	Ptpn21	136	2462	4.55302e-07	0.672704
C7_IC-A	ENSMUSG00000060279	Ap2a1	67	931	4.57482e-07	1.05431
C7_IC-A	ENSMUSG00000029053	Prkcz	163	3115	4.57623e-07	0.594568
C7_IC-A	ENSMUSG00000073910	Mob3b	87	1350	4.76698e-07	0.895056
C7_IC-A	ENSMUSG00000063458	1700112E06Rik	192	3842	4.76698e-07	0.528177
C7_IC-A	ENSMUSG00000002820	Atg4d	75	1096	4.77443e-07	0.981643
C7_IC-A	ENSMUSG00000031278	Acsl4	108	1815	4.85569e-07	0.77999
C7_IC-A	ENSMUSG00000029407	Uso1	178	3492	5.04434e-07	0.556752
C7_IC-A	ENSMUSG00000052302	Tbc1d30	42	460	5.20738e-07	1.39768
C7_IC-A	ENSMUSG00000044442	N6amt1	49	586	5.26635e-07	1.27081
C7_IC-A	ENSMUSG00000022136	Dnajc3	203	4129	5.34623e-07	0.504616
C7_IC-A	ENSMUSG00000019779	Frk	237	5016	5.39531e-07	0.447278
C7_IC-A	ENSMUSG00000050199	Lgr4	264	5738	5.39531e-07	0.408918
C7_IC-A	ENSMUSG00000034471	Caskin2	74	1079	5.4439e-07	0.984831
C7_IC-A	ENSMUSG00000047844	Bex4	33	310	5.44716e-07	1.61913
C7_IC-A	ENSMUSG00000029202	Pds5a	239	5070	5.48247e-07	0.443953
C7_IC-A	ENSMUSG00000042507	Elmsan1	106	1775	5.57738e-07	0.785174
C7_IC-A	ENSMUSG00000044702	Palb2	20	124	5.6309e-07	2.21859
C7_IC-A	ENSMUSG00000025437	Usp33	179	3523	5.64845e-07	0.552084
C7_IC-A	ENSMUSG00000032557	Uba5	116	2004	5.72274e-07	0.740171
C7_IC-A	ENSMUSG00000025732	Fam195a	34	327	5.8048e-07	1.58517
C7_IC-A	ENSMUSG00000055531	Cpsf6	221	4600	5.80874e-07	0.471341
C7_IC-A	ENSMUSG00000024054	Smchd1	259	5608	5.81189e-07	0.414394
C7_IC-A	ENSMUSG00000020173	Cobl	170	3300	5.81429e-07	0.571997
C7_IC-A	ENSMUSG00000028719	Cmpk1	169	3276	5.91131e-07	0.574016
C7_IC-A	ENSMUSG00000097536	2610037D02Rik	176	3451	5.98702e-07	0.557489
C7_IC-A	ENSMUSG00000071337	Tia1	205	4188	6.09704e-07	0.498291
C7_IC-A	ENSMUSG00000041740	Rnf10	128	2286	6.11679e-07	0.692247
C7_IC-A	ENSMUSG00000056300	Gm13247	228	4789	6.40296e-07	0.458238
C7_IC-A	ENSMUSG00000027957	Slc35a3	118	2055	6.45307e-07	0.728577
C7_IC-A	ENSMUSG00000029505	Ep400	262	5696	6.51876e-07	0.408546
C7_IC-A	ENSMUSG00000110156	RP23-453G12.2	26	206	6.54135e-07	1.8648
C7_IC-A	ENSMUSG00000026778	Prkcq	51	628	6.57427e-07	1.22866
C7_IC-A	ENSMUSG00000071054	Safb	172	3356	6.57427e-07	0.564594
C7_IC-A	ENSMUSG00000040703	Cyp2s1	6	5	6.5933e-07	5.11389
C7_IC-A	ENSMUSG00000038068	Rnf144b	49	591	6.64714e-07	1.25855
C7_IC-A	ENSMUSG00000045659	Plekha7	185	3683	6.67482e-07	0.535572
C7_IC-A	ENSMUSG00000035696	Rnf38	179	3532	6.6808e-07	0.548403
C7_IC-A	ENSMUSG00000025423	Pias2	160	3062	6.97197e-07	0.592526
C7_IC-A	ENSMUSG00000031163	Glod5	9	19	6.99603e-07	3.77285
C7_IC-A	ENSMUSG00000022865	Cxadr	128	2292	7.02383e-07	0.688465
C7_IC-A	ENSMUSG00000028687	Mutyh	14	59	7.10525e-07	2.77557
C7_IC-A	ENSMUSG00000020516	Rps6kb1	196	3967	7.26341e-07	0.511734
C7_IC-A	ENSMUSG00000031660	Brd7	127	2270	7.27513e-07	0.691065
C7_IC-A	ENSMUSG00000033065	Pfkm	31	283	7.52286e-07	1.66039
C7_IC-A	ENSMUSG00000020863	Luc7l3	275	6059	7.6334e-07	0.38928
C7_IC-A	ENSMUSG00000020402	Vdac1	159	3042	7.6473e-07	0.592935
C7_IC-A	ENSMUSG00000042302	Ehbp1	217	4512	7.67211e-07	0.472856
C7_IC-A	ENSMUSG00000022194	Pabpn1	225	4722	7.78642e-07	0.459455
C7_IC-A	ENSMUSG00000020167	Tcf3	68	966	7.82425e-07	1.02244
C7_IC-A	ENSMUSG00000060073	Psma3	252	5441	8.15651e-07	0.41848
C7_IC-A	ENSMUSG00000042520	Ubap2l	232	4909	8.16818e-07	0.447624
C7_IC-A	ENSMUSG00000047731	Wbp1l	133	2417	8.21301e-07	0.667137
C7_IC-A	ENSMUSG00000056267	Cep70	111	1904	8.26332e-07	0.750455
C7_IC-A	ENSMUSG00000046447	Camk2n1	49	596	8.41732e-07	1.2464
C7_IC-A	ENSMUSG00000053877	Srcap	157	2998	8.47758e-07	0.595693
C7_IC-A	ENSMUSG00000026858	Fam73b	48	578	8.63192e-07	1.26089
C7_IC-A	ENSMUSG00000022723	Crybg3	92	1479	8.63192e-07	0.844012
C7_IC-A	ENSMUSG00000036473	Tbc1d24	28	239	8.79383e-07	1.75734
C7_IC-A	ENSMUSG00000029452	Tmem116	79	1199	8.91972e-07	0.927021
C7_IC-A	ENSMUSG00000045078	Rnf216	205	4210	8.98648e-07	0.490732
C7_IC-A	ENSMUSG00000029036	Atad3a	105	1771	9.06311e-07	0.774754
C7_IC-A	ENSMUSG00000030560	Ctsc	12	42	9.24813e-07	3.0435
C7_IC-A	ENSMUSG00000044712	Slc38a6	102	1705	9.50391e-07	0.787726
C7_IC-A	ENSMUSG00000002250	Ppard	44	507	9.53821e-07	1.32445
C7_IC-A	ENSMUSG00000031430	Vsig1	8	14	9.6317e-07	4.0435
C7_IC-A	ENSMUSG00000013997	Nit1	109	1865	9.80947e-07	0.754081
C7_IC-A	ENSMUSG00000031109	Enox2	164	3179	1.0069e-06	0.574051
C7_IC-A	ENSMUSG00000015839	Nfe2l2	205	4217	1.01802e-06	0.488335
C7_IC-A	ENSMUSG00000025651	Uqcrc1	77	1161	1.02802e-06	0.936491
C7_IC-A	ENSMUSG00000023977	Ubr2	280	6217	1.0614e-06	0.378137
C7_IC-A	ENSMUSG00000038518	Jarid2	267	5863	1.07193e-06	0.394129
C7_IC-A	ENSMUSG00000033938	Ndufb7	118	2077	1.10149e-06	0.713214
C7_IC-A	ENSMUSG00000027884	Clcc1	62	854	1.10848e-06	1.06696
C7_IC-A	ENSMUSG00000029203	Ube2k	239	5113	1.11118e-06	0.431769
C7_IC-A	ENSMUSG00000044026	Slc35g1	129	2336	1.12493e-06	0.672259
C7_IC-A	ENSMUSG00000051650	B3gnt2	168	3284	1.12576e-06	0.561936
C7_IC-A	ENSMUSG00000079497	Gm13420	51	640	1.13176e-06	1.20135
C7_IC-A	ENSMUSG00000048065	Cyb5r2	10	27	1.1445e-06	3.4179
C7_IC-A	ENSMUSG00000103270	Gm37915	12	43	1.17128e-06	3.00955
C7_IC-A	ENSMUSG00000020653	Klf11	46	548	1.20392e-06	1.27639
C7_IC-A	ENSMUSG00000035133	Arhgap5	306	6945	1.20632e-06	0.346485
C7_IC-A	ENSMUSG00000026172	Bcs1l	41	458	1.21065e-06	1.3692
C7_IC-A	ENSMUSG00000027189	Trim44	205	4228	1.23431e-06	0.484577
C7_IC-A	ENSMUSG00000019256	Ahr	81	1252	1.23544e-06	0.900688
C7_IC-A	ENSMUSG00000054920	Klhl5	80	1231	1.25182e-06	0.90717
C7_IC-A	ENSMUSG00000022801	Lrch3	252	5469	1.27515e-06	0.411075
C7_IC-A	ENSMUSG00000055980	Irs1	23	171	1.27693e-06	1.95657
C7_IC-A	ENSMUSG00000030681	Mvp	87	1383	1.27874e-06	0.860215
C7_IC-A	ENSMUSG00000027620	Rbm39	487	12356	1.28003e-06	0.18571
C7_IC-A	ENSMUSG00000025917	Cops5	115	2014	1.28636e-06	0.720499
C7_IC-A	ENSMUSG00000026991	Pkp4	333	7711	1.28699e-06	0.317533
C7_IC-A	ENSMUSG00000030465	Psd3	224	4726	1.29086e-06	0.451808
C7_IC-A	ENSMUSG00000039298	Cdk5rap2	150	2848	1.30613e-06	0.603942
C7_IC-A	ENSMUSG00000067336	Bmpr2	164	3193	1.32025e-06	0.567712
C7_IC-A	ENSMUSG00000022354	Ndufb9	156	2996	1.33355e-06	0.587437
C7_IC-A	ENSMUSG00000022119	Rbm26	289	6480	1.33355e-06	0.364004
C7_IC-A	ENSMUSG00000036461	Elf1	316	7233	1.34266e-06	0.334259
C7_IC-A	ENSMUSG00000039067	Psmd7	152	2900	1.39302e-06	0.596947
C7_IC-A	ENSMUSG00000028483	Snapc3	146	2754	1.39982e-06	0.613368
C7_IC-A	ENSMUSG00000028053	Ash1l	347	8118	1.41256e-06	0.30274
C7_IC-A	ENSMUSG00000087108	Gm16093	127	2299	1.41279e-06	0.67275
C7_IC-A	ENSMUSG00000042010	Acacb	20	132	1.4138e-06	2.12839
C7_IC-A	ENSMUSG00000061859	Inadl	311	7098	1.4543e-06	0.33843
C7_IC-A	ENSMUSG00000000093	Tbx2	94	1542	1.45967e-06	0.814858
C7_IC-A	ENSMUSG00000020952	Scfd1	158	3050	1.46523e-06	0.580044
C7_IC-A	ENSMUSG00000001089	Luzp1	308	7015	1.47431e-06	0.341416
C7_IC-A	ENSMUSG00000047473	Zfp30	47	571	1.48188e-06	1.2481
C7_IC-A	ENSMUSG00000020669	Sh3yl1	106	1813	1.48188e-06	0.754614
C7_IC-A	ENSMUSG00000022200	Golph3	107	1837	1.52771e-06	0.749188
C7_IC-A	ENSMUSG00000037326	Capn15	186	3754	1.54256e-06	0.515802
C7_IC-A	ENSMUSG00000000058	Cav2	59	803	1.54415e-06	1.08424
C7_IC-A	ENSMUSG00000028456	Unc13b	161	3127	1.54816e-06	0.57121
C7_IC-A	ENSMUSG00000039395	Mreg	10	28	1.54919e-06	3.36543
C7_IC-A	ENSMUSG00000022462	Slc38a2	497	12694	1.56409e-06	0.176099
C7_IC-A	ENSMUSG00000031984	2810004N23Rik	108	1861	1.56606e-06	0.743882
C7_IC-A	ENSMUSG00000031822	Gse1	168	3302	1.57651e-06	0.55405
C7_IC-A	ENSMUSG00000038256	Bcl9	79	1218	1.61138e-06	0.904339
C7_IC-A	ENSMUSG00000086410	Gm16158	7	10	1.65053e-06	4.33628
C7_IC-A	ENSMUSG00000019878	Hsf2	116	2048	1.65655e-06	0.708838
C7_IC-A	ENSMUSG00000060470	Adgrg3	154	2958	1.65975e-06	0.587237
C7_IC-A	ENSMUSG00000044934	Zfp367	60	825	1.66776e-06	1.0695
C7_IC-A	ENSMUSG00000024302	Dtna	56	746	1.68158e-06	1.11518
C7_IC-A	ENSMUSG00000052917	Senp7	212	4429	1.70308e-06	0.466012
C7_IC-A	ENSMUSG00000070953	Rabepk	48	593	1.72394e-06	1.22393
C7_IC-A	ENSMUSG00000042331	Specc1	193	3939	1.72394e-06	0.4997
C7_IC-A	ENSMUSG00000018770	Atp5g3	110	1911	1.72839e-06	0.732104
C7_IC-A	ENSMUSG00000015619	Gata3	193	3942	1.82025e-06	0.498602
C7_IC-A	ENSMUSG00000064302	Clasp1	231	4932	1.82364e-06	0.434649
C7_IC-A	ENSMUSG00000027406	Idh3b	74	1116	1.84704e-06	0.936189
C7_IC-A	ENSMUSG00000027665	Pik3ca	182	3663	1.86065e-06	0.519841
C7_IC-A	ENSMUSG00000025241	Fyco1	100	1686	1.87437e-06	0.775324
C7_IC-A	ENSMUSG00000024072	Yipf4	129	2360	1.90405e-06	0.657513
C7_IC-A	ENSMUSG00000020107	Anapc16	129	2360	1.90405e-06	0.657513
C7_IC-A	ENSMUSG00000013701	Timm23	157	3039	1.90944e-06	0.576096
C7_IC-A	ENSMUSG00000006276	Eps15l1	130	2384	1.90987e-06	0.654056
C7_IC-A	ENSMUSG00000084984	Far1os	90	1464	1.95225e-06	0.82701
C7_IC-A	ENSMUSG00000097177	9330159M07Rik	24	190	1.98345e-06	1.86596
C7_IC-A	ENSMUSG00000027429	Sec23b	88	1421	2.0153e-06	0.837597
C7_IC-A	ENSMUSG00000054894	Atp5s	103	1757	2.02122e-06	0.758459
C7_IC-A	ENSMUSG00000004263	Atn1	77	1183	2.04727e-06	0.909409
C7_IC-A	ENSMUSG00000022897	Dyrk1a	232	4967	2.08961e-06	0.430679
C7_IC-A	ENSMUSG00000034120	Srsf2	175	3493	2.10736e-06	0.531817
C7_IC-A	ENSMUSG00000049504	Proser1	85	1357	2.11993e-06	0.854042
C7_IC-A	ENSMUSG00000021062	Rab15	79	1227	2.12033e-06	0.893718
C7_IC-A	ENSMUSG00000055239	Kcmf1	200	4131	2.12293e-06	0.482437
C7_IC-A	ENSMUSG00000048924	Ccdc125	61	852	2.15756e-06	1.04688
C7_IC-A	ENSMUSG00000023025	Larp4	158	3070	2.15756e-06	0.570614
C7_IC-A	ENSMUSG00000093452	Zfhx2os	22	163	2.20385e-06	1.96156
C7_IC-A	ENSMUSG00000035086	Becn1	141	2655	2.20457e-06	0.615912
C7_IC-A	ENSMUSG00000038060	Dlec1	25	206	2.24421e-06	1.80821
C7_IC-A	ENSMUSG00000105552	Gm19710	173	3447	2.27902e-06	0.534359
C7_IC-A	ENSMUSG00000038991	Txndc5	57	774	2.33126e-06	1.08756
C7_IC-A	ENSMUSG00000068663	Clec16a	134	2489	2.3391e-06	0.635595
C7_IC-A	ENSMUSG00000048826	Dact2	36	383	2.34557e-06	1.43958
C7_IC-A	ENSMUSG00000034566	Atp5h	179	3600	2.34557e-06	0.520891
C7_IC-A	ENSMUSG00000020381	3010026O09Rik	42	489	2.36062e-06	1.30948
C7_IC-A	ENSMUSG00000091908	Gm17231	22	164	2.42429e-06	1.95274
C7_IC-A	ENSMUSG00000024259	Slc25a46	98	1651	2.43576e-06	0.776442
C7_IC-A	ENSMUSG00000010721	Lmbr1	117	2088	2.43914e-06	0.693315
C7_IC-A	ENSMUSG00000020817	Rabep1	211	4425	2.45456e-06	0.460494
C7_IC-A	ENSMUSG00000027997	Casp6	36	384	2.48155e-06	1.43582
C7_IC-A	ENSMUSG00000024082	Ndufaf7	110	1926	2.48206e-06	0.720824
C7_IC-A	ENSMUSG00000026648	Dclre1c	58	796	2.52113e-06	1.07221
C7_IC-A	ENSMUSG00000029153	Ociad2	142	2686	2.52937e-06	0.60936
C7_IC-A	ENSMUSG00000098066	Gm26944	68	1000	2.53148e-06	0.972535
C7_IC-A	ENSMUSG00000036893	Ehmt1	246	5353	2.53946e-06	0.407239
C7_IC-A	ENSMUSG00000032621	Srek1	346	8133	2.58804e-06	0.295913
C7_IC-A	ENSMUSG00000002428	Hltf	111	1951	2.59127e-06	0.715274
C7_IC-A	ENSMUSG00000030795	Fus	293	6637	2.60963e-06	0.349298
C7_IC-A	ENSMUSG00000046027	Stard5	58	797	2.61166e-06	1.0704
C7_IC-A	ENSMUSG00000032199	Polr2m	124	2256	2.61501e-06	0.665502
C7_IC-A	ENSMUSG00000027624	Epb41l1	280	6280	2.68431e-06	0.363591
C7_IC-A	ENSMUSG00000031864	Ints10	68	1002	2.70385e-06	0.969653
C7_IC-A	ENSMUSG00000052371	Hoxd3os1	150	2885	2.71976e-06	0.58532
C7_IC-A	ENSMUSG00000005312	Ubqln1	110	1930	2.72322e-06	0.717831
C7_IC-A	ENSMUSG00000030654	Arl6ip1	202	4198	2.73854e-06	0.473582
C7_IC-A	ENSMUSG00000024283	Wac	309	7087	2.74866e-06	0.33136
C7_IC-A	ENSMUSG00000037104	Socs5	74	1129	2.76913e-06	0.91948
C7_IC-A	ENSMUSG00000039086	Ss18l1	43	511	2.83287e-06	1.27994
C7_IC-A	ENSMUSG00000062202	Btbd9	306	7006	2.87071e-06	0.333869
C7_IC-A	ENSMUSG00000035247	Hectd1	307	7034	2.87071e-06	0.332822
C7_IC-A	ENSMUSG00000025544	Tm9sf2	198	4099	2.95128e-06	0.479157
C7_IC-A	ENSMUSG00000020741	Cluh	52	682	2.96016e-06	1.13767
C7_IC-A	ENSMUSG00000021275	Tecpr2	85	1369	2.96748e-06	0.841341
C7_IC-A	ENSMUSG00000030335	Mrpl51	72	1089	2.98691e-06	0.931993
C7_IC-A	ENSMUSG00000056579	Tug1	109	1911	3.00224e-06	0.718929
C7_IC-A	ENSMUSG00000024982	Zdhhc6	184	3742	3.04947e-06	0.504825
C7_IC-A	ENSMUSG00000024174	Pot1b	48	606	3.06075e-06	1.19265
C7_IC-A	ENSMUSG00000038718	Pbx3	213	4491	3.06075e-06	0.452745
C7_IC-A	ENSMUSG00000041966	Dcaf17	166	3289	3.13239e-06	0.542463
C7_IC-A	ENSMUSG00000030990	Pgap2	95	1594	3.19347e-06	0.782276
C7_IC-A	ENSMUSG00000038324	Trpc4ap	143	2722	3.19347e-06	0.600277
C7_IC-A	ENSMUSG00000027104	Atf2	154	2992	3.20625e-06	0.570749
C7_IC-A	ENSMUSG00000022565	Plec	148	2845	3.24503e-06	0.586097
C7_IC-A	ENSMUSG00000028854	Slc9a1	121	2195	3.25224e-06	0.669715
C7_IC-A	ENSMUSG00000047213	Ythdf3	239	5182	3.25224e-06	0.41243
C7_IC-A	ENSMUSG00000009828	Ick	72	1092	3.27923e-06	0.928024
C7_IC-A	ENSMUSG00000026484	Rnf2	172	3443	3.32735e-06	0.527671
C7_IC-A	ENSMUSG00000026384	Ptpn4	171	3418	3.33611e-06	0.529772
C7_IC-A	ENSMUSG00000002055	Spag5	60	844	3.3476e-06	1.03665
C7_IC-A	ENSMUSG00000034853	Acot11	11	39	3.38363e-06	3.02489
C7_IC-A	ENSMUSG00000087177	E130307A14Rik	121	2197	3.39561e-06	0.668401
C7_IC-A	ENSMUSG00000018476	Kdm6b	70	1051	3.40213e-06	0.942593
C7_IC-A	ENSMUSG00000022914	Brwd1	255	5615	3.40359e-06	0.39014
C7_IC-A	ENSMUSG00000035898	Uba6	147	2824	3.46603e-06	0.587005
C7_IC-A	ENSMUSG00000033623	Pcgf3	94	1576	3.58155e-06	0.783394
C7_IC-A	ENSMUSG00000038690	Atp5j2	136	2559	3.66653e-06	0.616955
C7_IC-A	ENSMUSG00000028165	Cisd2	117	2107	3.74432e-06	0.680247
C7_IC-A	ENSMUSG00000021973	Micu2	142	2706	3.77668e-06	0.598658
C7_IC-A	ENSMUSG00000090641	Zfp712	36	392	3.88091e-06	1.40607
C7_IC-A	ENSMUSG00000086938	4930481A15Rik	29	275	3.90789e-06	1.60555
C7_IC-A	ENSMUSG00000037296	Lsm1	86	1402	4.04105e-06	0.823851
C7_IC-A	ENSMUSG00000017548	Suz12	155	3030	4.15049e-06	0.561879
C7_IC-A	ENSMUSG00000022973	Synj1	148	2858	4.20449e-06	0.57952
C7_IC-A	ENSMUSG00000058706	0610030E20Rik	119	2161	4.39449e-06	0.668191
C7_IC-A	ENSMUSG00000024359	Hspa9	191	3942	4.39449e-06	0.483573
C7_IC-A	ENSMUSG00000063882	Uqcrh	157	3083	4.4342e-06	0.555358
C7_IC-A	ENSMUSG00000025486	Sirt3	42	502	4.4622e-06	1.27163
C7_IC-A	ENSMUSG00000035851	Ythdc1	257	5687	4.48356e-06	0.383029
C7_IC-A	ENSMUSG00000080727	C920021L13Rik	57	792	4.60504e-06	1.05439
C7_IC-A	ENSMUSG00000073274	Gm14636	57	792	4.60504e-06	1.05439
C7_IC-A	ENSMUSG00000022179	4931414P19Rik	61	873	4.60504e-06	1.01176
C7_IC-A	ENSMUSG00000004221	Ikbkg	80	1275	4.61733e-06	0.856503
C7_IC-A	ENSMUSG00000072915	Gm12258	62	894	4.68232e-06	1.00092
C7_IC-A	ENSMUSG00000025997	Ikzf2	164	3262	4.81449e-06	0.536867
C7_IC-A	ENSMUSG00000024096	Ralbp1	199	4154	4.82162e-06	0.467196
C7_IC-A	ENSMUSG00000020133	2310011J03Rik	60	854	4.83228e-06	1.01965
C7_IC-A	ENSMUSG00000041949	Tango6	180	3667	4.89537e-06	0.502325
C7_IC-A	ENSMUSG00000064145	Arih2	148	2866	4.90992e-06	0.575487
C7_IC-A	ENSMUSG00000079710	Gm3448	220	4704	4.90992e-06	0.432544
C7_IC-A	ENSMUSG00000019790	Stxbp5	257	5695	5.04519e-06	0.381001
C7_IC-A	ENSMUSG00000017831	Rab5a	139	2648	5.13363e-06	0.59911
C7_IC-A	ENSMUSG00000035161	Ints6	184	3772	5.15351e-06	0.493305
C7_IC-A	ENSMUSG00000039428	Tmem135	208	4393	5.22756e-06	0.450305
C7_IC-A	ENSMUSG00000021809	Nudt13	107	1888	5.2408e-06	0.70968
C7_IC-A	ENSMUSG00000039670	Oxld1	35	380	5.2483e-06	1.41028
C7_IC-A	ENSMUSG00000030336	Cd27	26	232	5.27906e-06	1.69332
C7_IC-A	ENSMUSG00000056493	Foxk1	78	1237	5.41666e-06	0.863629
C7_IC-A	ENSMUSG00000025782	Taf3	193	4006	5.41666e-06	0.475367
C7_IC-A	ENSMUSG00000087230	Mroh3	8	18	5.51958e-06	3.68093
C7_IC-A	ENSMUSG00000074733	Zfp950	267	5975	5.67172e-06	0.366829
C7_IC-A	ENSMUSG00000044062	Plekhd1os	18	119	5.76732e-06	2.12596
C7_IC-A	ENSMUSG00000027035	Cers6	72	1110	5.79521e-06	0.904438
C7_IC-A	ENSMUSG00000007458	M6pr	99	1708	5.79521e-06	0.742121
C7_IC-A	ENSMUSG00000041477	Dcp1b	78	1241	6.11046e-06	0.858971
C7_IC-A	ENSMUSG00000035121	Neil2	12	51	6.17472e-06	2.76339
C7_IC-A	ENSMUSG00000024576	Csnk1a1	281	6366	6.26855e-06	0.349111
C7_IC-A	ENSMUSG00000028999	Rint1	86	1418	6.29265e-06	0.807479
C7_IC-A	ENSMUSG00000091896	Ube2d2a	190	3939	6.46385e-06	0.477098
C7_IC-A	ENSMUSG00000031384	Asb9	5	4	6.51289e-06	5.17278
C7_IC-A	ENSMUSG00000010392	Gosr1	79	1265	6.51289e-06	0.849716
C7_IC-A	ENSMUSG00000023170	Gps2	125	2322	6.56365e-06	0.635489
C7_IC-A	ENSMUSG00000091155	Serpine3	55	762	6.75067e-06	1.05857
C7_IC-A	ENSMUSG00000032726	Bmp8a	28	267	6.80241e-06	1.59752
C7_IC-A	ENSMUSG00000087113	Gm11714	28	267	6.80241e-06	1.59752
C7_IC-A	ENSMUSG00000029004	Kmt2e	332	7803	6.84989e-06	0.296083
C7_IC-A	ENSMUSG00000038593	Tctn1	35	385	6.95495e-06	1.39142
C7_IC-A	ENSMUSG00000022498	Txndc11	106	1877	7.00492e-06	0.704564
C7_IC-A	ENSMUSG00000039515	Ppp2r4	140	2688	7.02187e-06	0.587822
C7_IC-A	ENSMUSG00000052684	Jun	78	1246	7.05582e-06	0.85317
C7_IC-A	ENSMUSG00000000711	Rab5b	99	1716	7.06221e-06	0.735379
C7_IC-A	ENSMUSG00000025451	Paip1	100	1739	7.07042e-06	0.730671
C7_IC-A	ENSMUSG00000043015	Tmem194b	52	704	7.1829e-06	1.09186
C7_IC-A	ENSMUSG00000058388	Phtf1	161	3209	7.21039e-06	0.533865
C7_IC-A	ENSMUSG00000024331	Dsc2	13	62	7.22833e-06	2.5971
C7_IC-A	ENSMUSG00000028030	Tbck	209	4441	7.43156e-06	0.441547
C7_IC-A	ENSMUSG00000035933	Cog5	294	6739	7.49101e-06	0.33221
C7_IC-A	ENSMUSG00000022661	Cd200	48	627	7.54048e-06	1.1435
C7_IC-A	ENSMUSG00000036155	Mgat5	245	5398	7.54048e-06	0.389285
C7_IC-A	ENSMUSG00000080717	B230307C23Rik	99	1719	7.58825e-06	0.732859
C7_IC-A	ENSMUSG00000027111	Itga6	49	647	7.72839e-06	1.12794
C7_IC-A	ENSMUSG00000041921	Metap1d	125	2331	7.92467e-06	0.629908
C7_IC-A	ENSMUSG00000060675	Pla2g16	25	222	7.9374e-06	1.7003
C7_IC-A	ENSMUSG00000006818	Sod2	152	2990	7.9477e-06	0.552854
C7_IC-A	ENSMUSG00000020170	Frs2	191	3978	8.02905e-06	0.470458
C7_IC-A	ENSMUSG00000050627	Gpd1l	70	1078	8.05678e-06	0.905998
C7_IC-A	ENSMUSG00000019838	Slc16a10	124	2308	8.06579e-06	0.632625
C7_IC-A	ENSMUSG00000002949	Timm44	127	2380	8.06771e-06	0.622795
C7_IC-A	ENSMUSG00000105501	5330426L24Rik	6	8	8.28677e-06	4.43582
C7_IC-A	ENSMUSG00000042104	Uggt2	62	911	8.39641e-06	0.973746
C7_IC-A	ENSMUSG00000019988	Nedd1	93	1587	8.5524e-06	0.757929
C7_IC-A	ENSMUSG00000024384	Iws1	143	2772	8.60042e-06	0.574016
C7_IC-A	ENSMUSG00000041775	Mapk1ip1	104	1840	8.7042e-06	0.705806
C7_IC-A	ENSMUSG00000054612	Mgmt	54	749	8.75288e-06	1.05692
C7_IC-A	ENSMUSG00000033499	Larp4b	254	5652	8.84434e-06	0.374995
C7_IC-A	ENSMUSG00000021033	Gstz1	67	1018	9.05602e-06	0.925424
C7_IC-A	ENSMUSG00000046523	Kctd4	50	671	9.24333e-06	1.10454
C7_IC-A	ENSMUSG00000024219	Anks1	131	2483	9.24333e-06	0.606411
C7_IC-A	ENSMUSG00000037152	Ndufc1	85	1411	9.47577e-06	0.797745
C7_IC-A	ENSMUSG00000038717	Atp5l	141	2728	9.49358e-06	0.57678
C7_IC-A	ENSMUSG00000022283	Pabpc1	175	3578	9.49358e-06	0.49713
C7_IC-A	ENSMUSG00000087201	Gm15261	184	3808	9.49358e-06	0.479601
C7_IC-A	ENSMUSG00000020261	Slc36a1	33	356	9.55541e-06	1.41952
C7_IC-A	ENSMUSG00000052707	Tnrc6a	270	6094	9.61047e-06	0.354498
C7_IC-A	ENSMUSG00000011831	Evi5	148	2902	9.77792e-06	0.557478
C7_IC-A	ENSMUSG00000032649	Colgalt2	68	1042	9.88059e-06	0.91318
C7_IC-A	ENSMUSG00000037916	Ndufv1	80	1302	9.91586e-06	0.826271
C7_IC-A	ENSMUSG00000050856	Atp5k	90	1525	9.91586e-06	0.768116
C7_IC-A	ENSMUSG00000037316	Bag4	127	2390	9.91586e-06	0.616746
C7_IC-A	ENSMUSG00000038141	Tmem181a	91	1548	1.00062e-05	0.762461
C7_IC-A	ENSMUSG00000031583	Wrn	170	3455	1.01413e-05	0.505778
C7_IC-A	ENSMUSG00000034460	Six4	31	323	1.0233e-05	1.46966
C7_IC-A	ENSMUSG00000046229	Scand1	109	1964	1.03073e-05	0.679462
C7_IC-A	ENSMUSG00000031103	Elf4	46	596	1.03317e-05	1.15525
C7_IC-A	ENSMUSG00000028580	Pum1	229	4991	1.03474e-05	0.404947
C7_IC-A	ENSMUSG00000094083	Gm1604a	19	138	1.05107e-05	1.99026
C7_IC-A	ENSMUSG00000034334	Fam151b	36	411	1.0792e-05	1.33779
C7_IC-A	ENSMUSG00000022141	Nipbl	380	9229	1.0861e-05	0.248754
C7_IC-A	ENSMUSG00000055065	Ddx17	290	6655	1.08702e-05	0.330543
C7_IC-A	ENSMUSG00000025314	Ptprj	442	11095	1.10143e-05	0.201137
C7_IC-A	ENSMUSG00000020849	Ywhae	189	3946	1.1052e-05	0.466924
C7_IC-A	ENSMUSG00000038784	Cnot4	303	7020	1.12063e-05	0.316775
C7_IC-A	ENSMUSG00000031592	Pcm1	321	7528	1.13091e-05	0.299235
C7_IC-A	ENSMUSG00000001143	Lman2l	95	1644	1.13363e-05	0.737718
C7_IC-A	ENSMUSG00000021044	Adck1	80	1307	1.1367e-05	0.820741
C7_IC-A	ENSMUSG00000060261	Gtf2i	197	4155	1.13719e-05	0.452276
C7_IC-A	ENSMUSG00000103409	Lsmem2	8	20	1.13991e-05	3.52893
C7_IC-A	ENSMUSG00000024539	Ptpn2	107	1922	1.14566e-05	0.683931
C7_IC-A	ENSMUSG00000019734	Tmc4	121	2254	1.16737e-05	0.631448
C7_IC-A	ENSMUSG00000031776	Arl2bp	71	1112	1.17573e-05	0.881663
C7_IC-A	ENSMUSG00000032387	Rbpms2	16	100	1.18351e-05	2.207
C7_IC-A	ENSMUSG00000022332	Khdrbs3	44	561	1.18666e-05	1.17843
C7_IC-A	ENSMUSG00000045071	E130308A19Rik	167	3389	1.20104e-05	0.507917
C7_IC-A	ENSMUSG00000064061	Dzip3	110	1995	1.21589e-05	0.670043
C7_IC-A	ENSMUSG00000021103	Mnat1	218	4711	1.23789e-05	0.417223
C7_IC-A	ENSMUSG00000039879	Heca	112	2043	1.23981e-05	0.661738
C7_IC-A	ENSMUSG00000003226	Ranbp2	271	6140	1.24087e-05	0.348983
C7_IC-A	ENSMUSG00000100954	Gm10138	38	450	1.24191e-05	1.285
C7_IC-A	ENSMUSG00000031508	Ankrd10	83	1377	1.24444e-05	0.798583
C7_IC-A	ENSMUSG00000005882	Uqcc1	83	1377	1.24444e-05	0.798583
C7_IC-A	ENSMUSG00000087380	2210408F21Rik	347	8279	1.24777e-05	0.274408
C7_IC-A	ENSMUSG00000037400	Atp11b	160	3216	1.27286e-05	0.521733
C7_IC-A	ENSMUSG00000020652	Cenpo	39	469	1.28098e-05	1.26281
C7_IC-A	ENSMUSG00000022450	Ndufa6	134	2574	1.31623e-05	0.587149
C7_IC-A	ENSMUSG00000027315	Spint1	103	1835	1.31954e-05	0.695793
C7_IC-A	ENSMUSG00000051065	Mb21d2	71	1116	1.32079e-05	0.876482
C7_IC-A	ENSMUSG00000004568	Arhgef18	129	2453	1.32743e-05	0.601752
C7_IC-A	ENSMUSG00000043969	Emx2	159	3194	1.34473e-05	0.522591
C7_IC-A	ENSMUSG00000030275	Etnk1	180	3727	1.3496e-05	0.478911
C7_IC-A	ENSMUSG00000038780	Smurf1	81	1336	1.36488e-05	0.807002
C7_IC-A	ENSMUSG00000040997	Abhd4	38	452	1.36599e-05	1.27861
C7_IC-A	ENSMUSG00000044950	Pwwp2a	194	4089	1.36926e-05	0.453237
C7_IC-A	ENSMUSG00000039967	Zfp292	240	5305	1.37316e-05	0.38461
C7_IC-A	ENSMUSG00000029049	Morn1	35	398	1.37653e-05	1.34351
C7_IC-A	ENSMUSG00000021133	Susd6	192	4038	1.38659e-05	0.456394
C7_IC-A	ENSMUSG00000047878	A4galt	41	508	1.39139e-05	1.21972
C7_IC-A	ENSMUSG00000049411	Tmem241	87	1471	1.39166e-05	0.771219
C7_IC-A	ENSMUSG00000032067	Pts	169	3450	1.42864e-05	0.499355
C7_IC-A	ENSMUSG00000100134	1700065O20Rik	4	2	1.45884e-05	5.85086
C7_IC-A	ENSMUSG00000039853	Trim14	53	743	1.46081e-05	1.04156
C7_IC-A	ENSMUSG00000028842	Ago3	215	4643	1.46081e-05	0.418208
C7_IC-A	ENSMUSG00000079477	Rab7	137	2653	1.46276e-05	0.57548
C7_IC-A	ENSMUSG00000078234	Klhdc7a	28	279	1.47815e-05	1.53409
C7_IC-A	ENSMUSG00000089804	Gm16136	77	1251	1.49096e-05	0.828777
C7_IC-A	ENSMUSG00000032423	Syncrip	145	2852	1.5211e-05	0.553007
C7_IC-A	ENSMUSG00000089872	Rps6kc1	71	1121	1.52581e-05	0.870033
C7_IC-A	ENSMUSG00000034522	Zfp395	20	156	1.5299e-05	1.88738
C7_IC-A	ENSMUSG00000040312	Cchcr1	39	473	1.54207e-05	1.25056
C7_IC-A	ENSMUSG00000050017	Pitpnb	142	2779	1.55069e-05	0.560254
C7_IC-A	ENSMUSG00000060450	Rnf14	109	1983	1.55758e-05	0.665572
C7_IC-A	ENSMUSG00000055296	Tmem245	178	3685	1.56625e-05	0.479141
C7_IC-A	ENSMUSG00000029804	Herc3	120	2245	1.58081e-05	0.625247
C7_IC-A	ENSMUSG00000052911	Lamb2	90	1544	1.58234e-05	0.750253
C7_IC-A	ENSMUSG00000040325	Vprbp	105	1890	1.58444e-05	0.680932
C7_IC-A	ENSMUSG00000030265	Kras	105	1890	1.58444e-05	0.680932
C7_IC-A	ENSMUSG00000023066	Rttn	129	2463	1.61021e-05	0.595883
C7_IC-A	ENSMUSG00000041654	Slc39a11	75	1210	1.61044e-05	0.838884
C7_IC-A	ENSMUSG00000048027	Rgmb	96	1682	1.61218e-05	0.719857
C7_IC-A	ENSMUSG00000041702	Btbd7	273	6215	1.62163e-05	0.342075
C7_IC-A	ENSMUSG00000039285	Azi2	108	1962	1.64205e-05	0.667635
C7_IC-A	ENSMUSG00000026893	Gca	57	828	1.64945e-05	0.99026
C7_IC-A	ENSMUSG00000017781	Pitpna	151	3006	1.65748e-05	0.535632
C7_IC-A	ENSMUSG00000046589	Lrrc8e	16	103	1.66547e-05	2.16436
C7_IC-A	ENSMUSG00000002984	Tomm40	84	1411	1.67673e-05	0.780672
C7_IC-A	ENSMUSG00000021916	Glt8d1	98	1730	1.68316e-05	0.70901
C7_IC-A	ENSMUSG00000022840	Adcy5	17	116	1.68613e-05	2.08034
C7_IC-A	ENSMUSG00000085672	Gm16193	65	996	1.68613e-05	0.913222
C7_IC-A	ENSMUSG00000042390	Gatad2b	165	3359	1.6924e-05	0.503363
C7_IC-A	ENSMUSG00000016921	Srsf6	110	2011	1.70528e-05	0.658519
C7_IC-A	ENSMUSG00000020696	Rffl	108	1964	1.70962e-05	0.666165
C7_IC-A	ENSMUSG00000054604	Cggbp1	156	3133	1.71126e-05	0.52293
C7_IC-A	ENSMUSG00000020397	Med7	58	850	1.72166e-05	0.977519
C7_IC-A	ENSMUSG00000047866	Lonp2	213	4602	1.72984e-05	0.417521
C7_IC-A	ENSMUSG00000022672	Prkdc	199	4235	1.7403e-05	0.439335
C7_IC-A	ENSMUSG00000041459	Tardbp	230	5054	1.74134e-05	0.393137
C7_IC-A	ENSMUSG00000007656	Arpp19	145	2860	1.7446e-05	0.548966
C7_IC-A	ENSMUSG00000024738	Pga5	5	5	1.74986e-05	4.85086
C7_IC-A	ENSMUSG00000058076	Sdhc	45	590	1.76434e-05	1.13814
C7_IC-A	ENSMUSG00000036591	Arhgap21	124	2347	1.76434e-05	0.608451
C7_IC-A	ENSMUSG00000020875	Hoxb9	160	3236	1.78202e-05	0.512789
C7_IC-A	ENSMUSG00000002028	Kmt2a	271	6168	1.79682e-05	0.342419
C7_IC-A	ENSMUSG00000019873	Reep3	165	3363	1.80416e-05	0.501646
C7_IC-A	ENSMUSG00000028943	Espn	33	368	1.80949e-05	1.37169
C7_IC-A	ENSMUSG00000026721	Rabgap1l	323	7622	1.80949e-05	0.290293
C7_IC-A	ENSMUSG00000015165	Hnrnpl	190	4004	1.81777e-05	0.453486
C7_IC-A	ENSMUSG00000097534	Gm16675	168	3440	1.83017e-05	0.494981
C7_IC-A	ENSMUSG00000027276	Jag1	38	459	1.88297e-05	1.25643
C7_IC-A	ENSMUSG00000027303	Ptpra	126	2399	1.89603e-05	0.599919
C7_IC-A	ENSMUSG00000038914	Dido1	176	3648	1.96274e-05	0.477398
C7_IC-A	ENSMUSG00000021477	Ctsl	116	2161	1.99705e-05	0.631354
C7_IC-A	ENSMUSG00000024146	Cript	76	1240	2.00064e-05	0.82266
C7_IC-A	ENSMUSG00000026790	Odf2	105	1902	2.05886e-05	0.671801
C7_IC-A	ENSMUSG00000044991	1110034G24Rik	42	536	2.06095e-05	1.17708
C7_IC-A	ENSMUSG00000036873	2410004B18Rik	83	1397	2.07624e-05	0.77778
C7_IC-A	ENSMUSG00000059586	Nsmce2	259	5850	2.08344e-05	0.353444
C7_IC-A	ENSMUSG00000030321	Efcab12	28	285	2.13459e-05	1.50339
C7_IC-A	ENSMUSG00000039841	Zfp800	138	2698	2.13501e-05	0.561706
C7_IC-A	ENSMUSG00000023232	Serinc2	132	2551	2.13928e-05	0.578403
C7_IC-A	ENSMUSG00000036860	Mrpl55	47	634	2.15491e-05	1.09711
C7_IC-A	ENSMUSG00000054733	Msra	108	1975	2.16753e-05	0.658107
C7_IC-A	ENSMUSG00000020359	Phykpl	126	2406	2.18087e-05	0.595716
C7_IC-A	ENSMUSG00000029655	N4bp2l2	223	4883	2.18755e-05	0.398204
C7_IC-A	ENSMUSG00000030057	Cnbp	152	3047	2.19174e-05	0.52561
C7_IC-A	ENSMUSG00000028126	Pip5k1a	140	2749	2.19877e-05	0.555448
C7_IC-A	ENSMUSG00000032534	Cep63	69	1091	2.2215e-05	0.867946
C7_IC-A	ENSMUSG00000000902	Smarcb1	109	2000	2.22908e-05	0.653257
C7_IC-A	ENSMUSG00000047888	Tnrc6b	429	10754	2.25756e-05	0.203105
C7_IC-A	ENSMUSG00000022092	Ppp3cc	54	776	2.27568e-05	1.00583
C7_IC-A	ENSMUSG00000043003	Rasef	67	1049	2.29394e-05	0.882147
C7_IC-A	ENSMUSG00000040025	Ythdf2	88	1514	2.29428e-05	0.746139
C7_IC-A	ENSMUSG00000041773	Enc1	17	119	2.29444e-05	2.0435
C7_IC-A	ENSMUSG00000015053	Gata2	127	2433	2.29444e-05	0.591021
C7_IC-A	ENSMUSG00000034035	Ccdc17	37	445	2.31712e-05	1.26265
C7_IC-A	ENSMUSG00000024325	Ring1	82	1379	2.31712e-05	0.779002
C7_IC-A	ENSMUSG00000052085	Dock8	333	7927	2.33559e-05	0.277676
C7_IC-A	ENSMUSG00000006215	Zbtb17	41	520	2.33605e-05	1.18604
C7_IC-A	ENSMUSG00000067567	Hdac8	143	2827	2.34985e-05	0.545672
C7_IC-A	ENSMUSG00000027678	Ncoa3	231	5102	2.35303e-05	0.385758
C7_IC-A	ENSMUSG00000070738	Dgkd	85	1448	2.40437e-05	0.760402
C7_IC-A	ENSMUSG00000074357	AA386476	30	321	2.40618e-05	1.43132
C7_IC-A	ENSMUSG00000024993	Fam45a	76	1247	2.40796e-05	0.814538
C7_IC-A	ENSMUSG00000007670	Khsrp	138	2705	2.41537e-05	0.557968
C7_IC-A	ENSMUSG00000034158	Lrrc58	97	1723	2.42029e-05	0.700062
C7_IC-A	ENSMUSG00000020224	Llph	84	1426	2.43342e-05	0.765416
C7_IC-A	ENSMUSG00000046201	Scaf8	234	5185	2.43575e-05	0.381093
C7_IC-A	ENSMUSG00000002728	Naa20	117	2195	2.43607e-05	0.621216
C7_IC-A	ENSMUSG00000021302	Ggps1	129	2485	2.43607e-05	0.583054
C7_IC-A	ENSMUSG00000003154	Foxj2	63	966	2.45069e-05	0.912257
C7_IC-A	ENSMUSG00000093930	Hmgcs1	55	799	2.46383e-05	0.990165
C7_IC-A	ENSMUSG00000039016	Timm8b	60	903	2.47334e-05	0.939165
C7_IC-A	ENSMUSG00000031513	Leprotl1	67	1052	2.48728e-05	0.878027
C7_IC-A	ENSMUSG00000050567	Maml1	84	1427	2.48728e-05	0.764404
C7_IC-A	ENSMUSG00000030536	Iqgap1	290	6719	2.49494e-05	0.316735
C7_IC-A	ENSMUSG00000020640	Itsn2	276	6331	2.50217e-05	0.331163
C7_IC-A	ENSMUSG00000028233	Tgs1	166	3410	2.57883e-05	0.49034
C7_IC-A	ENSMUSG00000029152	Ociad1	97	1726	2.58412e-05	0.697553
C7_IC-A	ENSMUSG00000032802	Srxn1	21	177	2.59045e-05	1.77557
C7_IC-A	ENSMUSG00000039735	Fnbp1l	224	4922	2.59045e-05	0.393183
C7_IC-A	ENSMUSG00000089917	Uckl1	76	1250	2.59652e-05	0.811072
C7_IC-A	ENSMUSG00000021135	Slc10a1	106	1937	2.61219e-05	0.659169
C7_IC-A	ENSMUSG00000021993	Mipep	87	1497	2.61459e-05	0.745942
C7_IC-A	ENSMUSG00000021816	Ppp3cb	137	2685	2.61459e-05	0.558182
C7_IC-A	ENSMUSG00000033948	Zswim5	125	2393	2.68867e-05	0.592036
C7_IC-A	ENSMUSG00000020349	Ppp2ca	157	3185	2.6921e-05	0.5084
C7_IC-A	ENSMUSG00000025246	Tbl1x	245	5489	2.6921e-05	0.365167
C7_IC-A	ENSMUSG00000035530	Eif1	292	6781	2.70174e-05	0.313399
C7_IC-A	ENSMUSG00000005609	Ctr9	90	1567	2.71587e-05	0.72892
C7_IC-A	ENSMUSG00000056536	Pign	92	1613	2.72393e-05	0.718888
C7_IC-A	ENSMUSG00000005886	Ncoa2	291	6754	2.73027e-05	0.314205
C7_IC-A	ENSMUSG00000071252	2210408I21Rik	232	5140	2.73533e-05	0.381285
C7_IC-A	ENSMUSG00000027194	Ttc17	134	2614	2.74795e-05	0.564902
C7_IC-A	ENSMUSG00000034413	Neurl1b	88	1522	2.75451e-05	0.738536
C7_IC-A	ENSMUSG00000033323	Ctdp1	57	844	2.76929e-05	0.962647
C7_IC-A	ENSMUSG00000029701	Rbm28	161	3288	2.77662e-05	0.498779
C7_IC-A	ENSMUSG00000025571	Tnrc6c	256	5791	2.80332e-05	0.35126
C7_IC-A	ENSMUSG00000025190	Got1	53	762	2.80549e-05	1.00513
C7_IC-A	ENSMUSG00000033228	Scaf11	221	4848	2.80549e-05	0.395585
C7_IC-A	ENSMUSG00000071659	Hnrnpul2	115	2155	2.83987e-05	0.622874
C7_IC-A	ENSMUSG00000085234	Gm15614	169	3493	2.8567e-05	0.481485
C7_IC-A	ENSMUSG00000022064	Pibf1	234	5197	2.8579e-05	0.377758
C7_IC-A	ENSMUSG00000086003	B230206L02Rik	18	135	2.86577e-05	1.94397
C7_IC-A	ENSMUSG00000030733	Sh2b1	59	887	2.87656e-05	0.940709
C7_IC-A	ENSMUSG00000100876	2810454H06Rik	49	682	2.8987e-05	1.05194
C7_IC-A	ENSMUSG00000024235	Map3k8	36	432	2.95499e-05	1.26589
C7_IC-A	ENSMUSG00000028538	St3gal3	123	2350	2.97461e-05	0.594926
C7_IC-A	ENSMUSG00000022370	Mrpl13	40	507	2.99141e-05	1.18694
C7_IC-A	ENSMUSG00000008475	Arpc5	107	1968	3.04434e-05	0.649809
C7_IC-A	ENSMUSG00000061755	Bod1l	186	3935	3.09126e-05	0.447867
C7_IC-A	ENSMUSG00000074343	Gldnos	123	2352	3.09456e-05	0.593699
C7_IC-A	ENSMUSG00000086016	1700084C06Rik	126	2425	3.10256e-05	0.584367
C7_IC-A	ENSMUSG00000043067	Dpy19l1	40	508	3.12264e-05	1.1841
C7_IC-A	ENSMUSG00000040746	Rnf167	112	2088	3.12264e-05	0.630305
C7_IC-A	ENSMUSG00000079084	Ccdc82	132	2572	3.12417e-05	0.566576
C7_IC-A	ENSMUSG00000019763	Rmnd1	102	1852	3.15935e-05	0.668414
C7_IC-A	ENSMUSG00000025762	Larp1b	224	4937	3.18819e-05	0.388793
C7_IC-A	ENSMUSG00000041258	Zfp236	142	2820	3.19603e-05	0.539124
C7_IC-A	ENSMUSG00000026029	Casp8	65	1018	3.21618e-05	0.881703
C7_IC-A	ENSMUSG00000024901	Peli3	20	165	3.23307e-05	1.80646
C7_IC-A	ENSMUSG00000028982	Slc25a33	31	344	3.24213e-05	1.37879
C7_IC-A	ENSMUSG00000022095	Fam160b2	68	1084	3.33783e-05	0.85617
C7_IC-A	ENSMUSG00000056919	Cep162	97	1738	3.36541e-05	0.687557
C7_IC-A	ENSMUSG00000005501	Usp40	104	1902	3.36966e-05	0.657995
C7_IC-A	ENSMUSG00000036834	Plch1	17	123	3.38616e-05	1.9958
C7_IC-A	ENSMUSG00000020250	Txnrd1	98	1762	3.41468e-05	0.682568
C7_IC-A	ENSMUSG00000025224	Gbf1	218	4782	3.41468e-05	0.395642
C7_IC-A	ENSMUSG00000022724	Mina	55	809	3.41851e-05	0.97222
C7_IC-A	ENSMUSG00000037343	Taf2	92	1623	3.41911e-05	0.709971
C7_IC-A	ENSMUSG00000028664	Ephb2	156	3175	3.46103e-05	0.503718
C7_IC-A	ENSMUSG00000049091	Sephs2	37	454	3.46974e-05	1.23376
C7_IC-A	ENSMUSG00000038807	Rap1gap2	73	1195	3.4853e-05	0.817886
C7_IC-A	ENSMUSG00000085687	Gm16153	42	549	3.48612e-05	1.14251
C7_IC-A	ENSMUSG00000057315	Arhgap24	307	7222	3.48612e-05	0.294769
C7_IC-A	ENSMUSG00000037730	Mynn	63	978	3.48774e-05	0.894446
C7_IC-A	ENSMUSG00000086430	4930551O13Rik	16	110	3.50642e-05	2.0695
C7_IC-A	ENSMUSG00000049658	Bdp1	175	3660	3.52668e-05	0.46444
C7_IC-A	ENSMUSG00000026395	Ptprc	10	41	3.53082e-05	2.81523
C7_IC-A	ENSMUSG00000041297	Cdk13	306	7195	3.53082e-05	0.295465
C7_IC-A	ENSMUSG00000037710	Cisd1	103	1881	3.53894e-05	0.660073
C7_IC-A	ENSMUSG00000049755	Zfp672	61	936	3.54021e-05	0.911229
C7_IC-A	ENSMUSG00000028016	Ints12	36	436	3.54028e-05	1.2526
C7_IC-A	ENSMUSG00000031090	Nadsyn1	38	474	3.66851e-05	1.21004
C7_IC-A	ENSMUSG00000004626	Stxbp2	53	770	3.67119e-05	0.990062
C7_IC-A	ENSMUSG00000037108	Zcwpw1	26	261	3.68956e-05	1.52339
C7_IC-A	ENSMUSG00000020738	Sumo2	192	4103	3.68956e-05	0.433356
C7_IC-A	ENSMUSG00000027259	Adal	36	437	3.7118e-05	1.24929
C7_IC-A	ENSMUSG00000024037	Wdr4	346	8339	3.71488e-05	0.259826
C7_IC-A	ENSMUSG00000039530	Tusc3	126	2435	3.72399e-05	0.57843
C7_IC-A	ENSMUSG00000032212	Sltm	329	7852	3.74904e-05	0.273956
C7_IC-A	ENSMUSG00000027544	Nfatc2	57	854	3.79642e-05	0.945654
C7_IC-A	ENSMUSG00000036402	Gng12	318	7540	3.79642e-05	0.283391
C7_IC-A	ENSMUSG00000054648	Zfp869	112	2098	3.79794e-05	0.623413
C7_IC-A	ENSMUSG00000027165	B230118H07Rik	69	1111	3.83913e-05	0.841738
C7_IC-A	ENSMUSG00000021187	Tc2n	39	494	3.84069e-05	1.18789
C7_IC-A	ENSMUSG00000050623	Tex40	5	6	3.86738e-05	4.58782
C7_IC-A	ENSMUSG00000034621	Gpatch8	372	9100	3.96059e-05	0.238365
C7_IC-A	ENSMUSG00000033632	AW554918	186	3952	3.97945e-05	0.441648
C7_IC-A	ENSMUSG00000041915	Ammecr1l	77	1289	3.98098e-05	0.785607
C7_IC-A	ENSMUSG00000027479	Mapre1	93	1653	3.98098e-05	0.699144
C7_IC-A	ENSMUSG00000023951	Vegfa	105	1934	3.99253e-05	0.64773
C7_IC-A	ENSMUSG00000034620	Tmem5	67	1069	4.0011e-05	0.8549
C7_IC-A	ENSMUSG00000060424	Pantr1	75	1245	4.03442e-05	0.797745
C7_IC-A	ENSMUSG00000022564	Grina	85	1470	4.03688e-05	0.738647
C7_IC-A	ENSMUSG00000036822	Topors	136	2685	4.03874e-05	0.547613
C7_IC-A	ENSMUSG00000040865	Ino80d	209	4556	4.05127e-05	0.404664
C7_IC-A	ENSMUSG00000097482	Gm17634	7	17	4.06663e-05	3.57075
C7_IC-A	ENSMUSG00000059708	Akap17b	23	214	4.06668e-05	1.63295
C7_IC-A	ENSMUSG00000031007	Atp6ap2	142	2835	4.12539e-05	0.531471
C7_IC-A	ENSMUSG00000051910	Sox6	430	10835	4.13453e-05	0.195638
C7_IC-A	ENSMUSG00000033308	Dpyd	26	263	4.15579e-05	1.51238
C7_IC-A	ENSMUSG00000011158	Brf1	88	1541	4.2794e-05	0.720637
C7_IC-A	ENSMUSG00000030199	Etv6	278	6429	4.30334e-05	0.319419
C7_IC-A	ENSMUSG00000045576	St7l	151	3063	4.34076e-05	0.508532
C7_IC-A	ENSMUSG00000026003	Acadl	96	1727	4.38068e-05	0.681767
C7_IC-A	ENSMUSG00000001829	Clpb	98	1774	4.40922e-05	0.672776
C7_IC-A	ENSMUSG00000025521	Tmem192	70	1138	4.40961e-05	0.827855
C7_IC-A	ENSMUSG00000024527	Afg3l2	72	1182	4.40961e-05	0.813767
C7_IC-A	ENSMUSG00000008305	Tle1	81	1383	4.4107e-05	0.757121
C7_IC-A	ENSMUSG00000047264	Zfp358	418	10477	4.4273e-05	0.203278
C7_IC-A	ENSMUSG00000026479	Lamc2	45	614	4.4366e-05	1.08061
C7_IC-A	ENSMUSG00000029048	Rer1	99	1798	4.45362e-05	0.668036
C7_IC-A	ENSMUSG00000106263	Gm33050	9	33	4.4872e-05	2.97639
C7_IC-A	ENSMUSG00000063801	Ap3s2	71	1161	4.52829e-05	0.819451
C7_IC-A	ENSMUSG00000028701	Lurap1	125	2422	4.5948e-05	0.574658
C7_IC-A	ENSMUSG00000003526	Prodh	80	1363	4.70557e-05	0.760215
C7_IC-A	ENSMUSG00000034192	Lsm3	40	518	4.7211e-05	1.15598
C7_IC-A	ENSMUSG00000038671	Arfrp1	62	967	4.7211e-05	0.887681
C7_IC-A	ENSMUSG00000009076	Zmat5	57	861	4.72439e-05	0.933877
C7_IC-A	ENSMUSG00000026349	Ccnt2	182	3860	4.73492e-05	0.444266
C7_IC-A	ENSMUSG00000041144	Dnah7b	39	499	4.73977e-05	1.17336
C7_IC-A	ENSMUSG00000045817	Zfp36l2	71	1163	4.77767e-05	0.816968
C7_IC-A	ENSMUSG00000043943	Naalad2	34	406	4.85236e-05	1.27298
C7_IC-A	ENSMUSG00000045160	Bola3	73	1208	4.88454e-05	0.802276
C7_IC-A	ENSMUSG00000001569	Nom1	103	1897	4.9423e-05	0.647853
C7_IC-A	ENSMUSG00000029920	Smarcad1	190	4071	4.95847e-05	0.429545
C7_IC-A	ENSMUSG00000039852	Rere	485	12559	4.95847e-05	0.156264
C7_IC-A	ENSMUSG00000000876	Pxmp4	46	637	4.98332e-05	1.05927
C7_IC-A	ENSMUSG00000024073	Birc6	324	7733	4.98332e-05	0.273894
C7_IC-A	ENSMUSG00000025825	Iscu	128	2500	4.99748e-05	0.563144
C7_IC-A	ENSMUSG00000026452	Syt2	37	463	5.14816e-05	1.20544
C7_IC-A	ENSMUSG00000070287	Slc35g2	46	638	5.17426e-05	1.05701
C7_IC-A	ENSMUSG00000106967	Gm42477	58	885	5.17426e-05	0.919304
C7_IC-A	ENSMUSG00000029817	Tra2a	257	5866	5.21288e-05	0.33832
C7_IC-A	ENSMUSG00000038546	Ranbp9	231	5161	5.22574e-05	0.369171
C7_IC-A	ENSMUSG00000025898	Cwf19l2	210	4601	5.26877e-05	0.39737
C7_IC-A	ENSMUSG00000003119	Cdk12	312	7397	5.26877e-05	0.283534
C7_IC-A	ENSMUSG00000020697	Lig3	73	1211	5.27579e-05	0.798698
C7_IC-A	ENSMUSG00000023456	Tpi1	110	2067	5.30123e-05	0.618894
C7_IC-A	ENSMUSG00000020982	Nemf	204	4443	5.30671e-05	0.405963
C7_IC-A	ENSMUSG00000101952	Gm10550	45	619	5.34657e-05	1.06891
C7_IC-A	ENSMUSG00000073728	Tmem51os1	21	187	5.50072e-05	1.69628
C7_IC-A	ENSMUSG00000033770	Clcnka	102	1879	5.55698e-05	0.647533
C7_IC-A	ENSMUSG00000056692	D17Wsu92e	98	1785	5.57838e-05	0.663858
C7_IC-A	ENSMUSG00000061313	Ddhd2	187	4001	5.5976e-05	0.431606
C7_IC-A	ENSMUSG00000049295	Zfp219	28	302	5.60477e-05	1.41981
C7_IC-A	ENSMUSG00000031010	Usp9x	341	8231	5.72945e-05	0.257632
C7_IC-A	ENSMUSG00000029684	Wasl	315	7490	5.82813e-05	0.279315
C7_IC-A	ENSMUSG00000028383	Hsdl2	61	953	5.87853e-05	0.885261
C7_IC-A	ENSMUSG00000041679	Lrrc29	57	868	5.88114e-05	0.922195
C7_IC-A	ENSMUSG00000026775	Yme1l1	189	4057	5.93665e-05	0.426901
C7_IC-A	ENSMUSG00000087095	Emx2os	132	2608	5.95725e-05	0.546523
C7_IC-A	ENSMUSG00000037465	Klf10	44	602	5.96445e-05	1.07667
C7_IC-A	ENSMUSG00000024855	Pacs1	150	3058	6.07513e-05	0.501303
C7_IC-A	ENSMUSG00000026553	Copa	180	3825	6.11356e-05	0.441466
C7_IC-A	ENSMUSG00000086862	Gm13546	4	3	6.12175e-05	5.26589
C7_IC-A	ENSMUSG00000045730	Adrb2	4	3	6.12175e-05	5.26589
C7_IC-A	ENSMUSG00000025240	Sacm1l	177	3748	6.16372e-05	0.446557
C7_IC-A	ENSMUSG00000026788	Zbtb43	76	1284	6.17221e-05	0.772355
C7_IC-A	ENSMUSG00000004040	Stat3	134	2660	6.22946e-05	0.539735
C7_IC-A	ENSMUSG00000000538	Tom1l2	206	4507	6.22946e-05	0.399405
C7_IC-A	ENSMUSG00000022946	Dopey2	95	1720	6.24301e-05	0.672519
C7_IC-A	ENSMUSG00000002455	Prpf6	137	2735	6.29215e-05	0.531564
C7_IC-A	ENSMUSG00000005683	Cs	76	1285	6.32446e-05	0.771231
C7_IC-A	ENSMUSG00000019432	Ddx39b	190	4088	6.36625e-05	0.423533
C7_IC-A	ENSMUSG00000008333	Snrpb2	38	487	6.38932e-05	1.17101
C7_IC-A	ENSMUSG00000101845	Gm28198	145	2936	6.43909e-05	0.511129
C7_IC-A	ENSMUSG00000020576	Nbas	160	3315	6.4444e-05	0.477992
C7_IC-A	ENSMUSG00000039795	Zfand1	64	1021	6.4553e-05	0.855089
C7_IC-A	ENSMUSG00000041408	Wapl	282	6573	6.50838e-05	0.308072
C7_IC-A	ENSMUSG00000037487	Ubr5	304	7190	6.62978e-05	0.287008
C7_IC-A	ENSMUSG00000037926	Ssh2	297	6994	6.69146e-05	0.293274
C7_IC-A	ENSMUSG00000022105	Rb1	342	8273	6.70146e-05	0.254514
C7_IC-A	ENSMUSG00000022707	Gbe1	113	2151	6.7086e-05	0.600244
C7_IC-A	ENSMUSG00000042350	Arel1	77	1310	6.72963e-05	0.762292
C7_IC-A	ENSMUSG00000068270	Shroom4	257	5886	6.73635e-05	0.333409
C7_IC-A	ENSMUSG00000021870	Slmap	189	4066	6.74939e-05	0.423704
C7_IC-A	ENSMUSG00000022884	Eif4a2	182	3884	6.77031e-05	0.435324
C7_IC-A	ENSMUSG00000049176	Frmpd4	412	10332	6.77031e-05	0.202525
C7_IC-A	ENSMUSG00000005506	Celf1	223	4966	6.80202e-05	0.373888
C7_IC-A	ENSMUSG00000070985	Acnat1	11	55	6.80889e-05	2.52893
C7_IC-A	ENSMUSG00000020719	Ddx5	508	13324	6.87445e-05	0.137802
C7_IC-A	ENSMUSG00000030374	Strn4	77	1311	6.88077e-05	0.761191
C7_IC-A	ENSMUSG00000030126	Tmcc1	291	6829	6.91656e-05	0.298273
C7_IC-A	ENSMUSG00000026764	Kif5c	68	1111	6.93174e-05	0.820676
C7_IC-A	ENSMUSG00000095041	AC149090.1	313	7450	7.09947e-05	0.277851
C7_IC-A	ENSMUSG00000042446	Zmym4	236	5319	7.10702e-05	0.35656
C7_IC-A	ENSMUSG00000078671	Chd2	464	11927	7.12299e-05	0.166894
C7_IC-A	ENSMUSG00000085334	Gm12940	115	2203	7.18431e-05	0.591093
C7_IC-A	ENSMUSG00000022641	Bbx	335	8078	7.18431e-05	0.259091
C7_IC-A	ENSMUSG00000010608	Rbm25	248	5646	7.24011e-05	0.342039
C7_IC-A	ENSMUSG00000001911	Nfix	71	1179	7.26075e-05	0.797256
C7_IC-A	ENSMUSG00000006678	Pola1	54	812	7.28581e-05	0.940408
C7_IC-A	ENSMUSG00000057388	Mrpl18	70	1157	7.28581e-05	0.803966
C7_IC-A	ENSMUSG00000035476	Tab3	59	918	7.34256e-05	0.891149
C7_IC-A	ENSMUSG00000024346	Pfdn1	143	2894	7.34256e-05	0.511879
C7_IC-A	ENSMUSG00000007867	Ift43	95	1728	7.37837e-05	0.665825
C7_IC-A	ENSMUSG00000028403	Zdhhc21	119	2302	7.44403e-05	0.577002
C7_IC-A	ENSMUSG00000002265	Peg3	57	876	7.46261e-05	0.90896
C7_IC-A	ENSMUSG00000007613	Tgfbr1	170	3581	7.51497e-05	0.454101
C7_IC-A	ENSMUSG00000033526	Ppip5k1	116	2230	7.56116e-05	0.58601
C7_IC-A	ENSMUSG00000034247	Plekhm1	65	1049	7.65733e-05	0.838425
C7_IC-A	ENSMUSG00000040407	Akap9	347	8429	7.6707e-05	0.248503
C7_IC-A	ENSMUSG00000020923	Ubtf	125	2451	7.78207e-05	0.557486
C7_IC-A	ENSMUSG00000029456	Acad10	59	920	7.78929e-05	0.88801
C7_IC-A	ENSMUSG00000085069	Gm13111	36	454	7.87008e-05	1.19423
C7_IC-A	ENSMUSG00000024826	Dpf2	88	1568	7.87426e-05	0.695578
C7_IC-A	ENSMUSG00000020255	D10Wsu102e	123	2404	8.07948e-05	0.56215
C7_IC-A	ENSMUSG00000027488	Snta1	85	1500	8.1004e-05	0.709501
C7_IC-A	ENSMUSG00000032393	Dpp8	124	2429	8.15047e-05	0.558906
C7_IC-A	ENSMUSG00000000794	Kcnn3	35	436	8.16392e-05	1.21196
C7_IC-A	ENSMUSG00000019852	Arfgef3	40	532	8.28159e-05	1.1175
C7_IC-A	ENSMUSG00000101537	Gm29571	9	36	8.42716e-05	2.85086
C7_IC-A	ENSMUSG00000019689	1110001J03Rik	51	754	8.42716e-05	0.964861
C7_IC-A	ENSMUSG00000031732	Phlpp2	88	1571	8.42716e-05	0.692821
C7_IC-A	ENSMUSG00000022205	Sub1	132	2628	8.42716e-05	0.535501
C7_IC-A	ENSMUSG00000085335	Gm13684	63	1009	8.44649e-05	0.849426
C7_IC-A	ENSMUSG00000022043	Trim35	59	923	8.51155e-05	0.883313
C7_IC-A	ENSMUSG00000008200	Fnbp4	144	2928	8.52155e-05	0.505082
C7_IC-A	ENSMUSG00000039048	Foxred1	40	533	8.60631e-05	1.11479
C7_IC-A	ENSMUSG00000046516	Cox17	116	2237	8.62816e-05	0.581488
C7_IC-A	ENSMUSG00000076432	Ywhaq	158	3283	8.65482e-05	0.473838
C7_IC-A	ENSMUSG00000037791	Phf12	168	3539	8.67417e-05	0.454048
C7_IC-A	ENSMUSG00000035401	Emsy	122	2384	8.74243e-05	0.562425
C7_IC-A	ENSMUSG00000020964	Sel1l	151	3106	8.74243e-05	0.488419
C7_IC-A	ENSMUSG00000006456	Rbm14	61	967	8.74453e-05	0.864222
C7_IC-A	ENSMUSG00000027274	Mkks	20	178	8.76038e-05	1.69705
C7_IC-A	ENSMUSG00000028688	Toe1	29	328	8.78902e-05	1.35129
C7_IC-A	ENSMUSG00000046836	Brox	72	1209	8.8291e-05	0.781183
C7_IC-A	ENSMUSG00000107623	Gm10415	3	1	8.85643e-05	6.43582
C7_IC-A	ENSMUSG00000100081	Gm29434	3	1	8.85643e-05	6.43582
C7_IC-A	ENSMUSG00000103476	Gm34302	3	1	8.85643e-05	6.43582
C7_IC-A	ENSMUSG00000050100	Hmx2	3	1	8.85643e-05	6.43582
C7_IC-A	ENSMUSG00000109803	RP23-58C12.2	3	0	8.85643e-05	1.58496
C7_IC-A	ENSMUSG00000105380	Trav12-4	3	0	8.85643e-05	1.58496
C7_IC-A	ENSMUSG00000019173	Rab5c	45	633	8.85643e-05	1.03665
C7_IC-A	ENSMUSG00000060938	Rpl26	147	3007	8.9875e-05	0.49642
C7_IC-A	ENSMUSG00000027523	Gnas	233	5257	9.06344e-05	0.355019
C7_IC-A	ENSMUSG00000038859	Baiap2l1	253	5801	9.12349e-05	0.331764
C7_IC-A	ENSMUSG00000027722	Spata5	189	4088	9.20616e-05	0.41592
C7_IC-A	ENSMUSG00000030528	Blm	37	477	9.27907e-05	1.16246
C7_IC-A	ENSMUSG00000039759	Thap3	120	2339	9.35438e-05	0.566071
C7_IC-A	ENSMUSG00000061665	Cd2ap	452	11578	9.39026e-05	0.171937
C7_IC-A	ENSMUSG00000022199	Slc22a17	26	277	9.40503e-05	1.43755
C7_IC-A	ENSMUSG00000022292	Rrm2b	132	2635	9.45235e-05	0.531663
C7_IC-A	ENSMUSG00000025027	Xpnpep1	95	1740	9.46884e-05	0.655841
C7_IC-A	ENSMUSG00000084960	B430010I23Rik	59	927	9.50753e-05	0.877074
C7_IC-A	ENSMUSG00000049739	Zfp646	94	1717	9.56466e-05	0.659771
C7_IC-A	ENSMUSG00000052906	Ubxn8	38	497	9.56869e-05	1.14168
C7_IC-A	ENSMUSG00000046603	Tcaim	60	949	9.63584e-05	0.867483
C7_IC-A	ENSMUSG00000093436	Gm20646	85	1508	9.63584e-05	0.701827
C7_IC-A	ENSMUSG00000028034	Fubp1	322	7732	9.63584e-05	0.265148
C7_IC-A	ENSMUSG00000053838	Nudcd3	167	3521	9.68881e-05	0.452791
C7_IC-A	ENSMUSG00000039219	Arid4b	310	7392	9.69839e-05	0.275232
C7_IC-A	ENSMUSG00000040710	St8sia4	13	81	9.7608e-05	2.21145
C7_IC-A	ENSMUSG00000019868	Vta1	99	1836	9.7608e-05	0.637863
C7_IC-A	ENSMUSG00000021244	Ylpm1	150	3088	9.7608e-05	0.487218
C7_IC-A	ENSMUSG00000048222	Mfap1b	62	993	9.80883e-05	0.849403
C7_IC-A	ENSMUSG00000019774	Mtrf1l	62	993	9.80883e-05	0.849403
C7_IC-A	ENSMUSG00000078784	1810022K09Rik	86	1532	9.80883e-05	0.695921
C7_IC-A	ENSMUSG00000004535	Tax1bp1	281	6580	9.85645e-05	0.301411
C7_IC-A	ENSMUSG00000008206	Cers4	98	1813	9.879e-05	0.641403
C7_IC-A	ENSMUSG00000085614	1700123M08Rik	34	422	9.96781e-05	1.21722
C7_IC-A	ENSMUSG00000007815	Rhoa	206	4542	9.97386e-05	0.388245
C7_IC-A	ENSMUSG00000052748	Swt1	229	5157	9.98899e-05	0.357744
C7_IC-A	ENSMUSG00000027332	Ivd	62	994	0.000100781	0.847951
C7_IC-A	ENSMUSG00000014850	Msh3	151	3116	0.000101623	0.483782
C7_IC-A	ENSMUSG00000026500	Cox20	67	1104	0.000102186	0.808421
C7_IC-A	ENSMUSG00000089704	Galnt2	117	2271	0.000102186	0.572109
C7_IC-A	ENSMUSG00000023919	Cenpq	18	150	0.000102984	1.79196
C7_IC-A	ENSMUSG00000042686	Jph1	19	165	0.000103039	1.73246
C7_IC-A	ENSMUSG00000046230	Vps13a	293	6921	0.000105976	0.288849
C7_IC-A	ENSMUSG00000032615	Nt5m	47	679	0.000106407	0.998178
C7_IC-A	ENSMUSG00000021248	Tmed10	154	3195	0.000106407	0.476043
C7_IC-A	ENSMUSG00000015087	Rabl6	119	2322	0.000106421	0.564522
C7_IC-A	ENSMUSG00000020024	Cep83	96	1770	0.000107827	0.646285
C7_IC-A	ENSMUSG00000060188	Cxcl17	20	181	0.000108156	1.67294
C7_IC-A	ENSMUSG00000038486	Sv2a	15	108	0.000108603	2.00286
C7_IC-A	ENSMUSG00000024487	Yipf5	97	1794	0.000108603	0.641805
C7_IC-A	ENSMUSG00000033808	Tmem87a	153	3172	0.000110525	0.477067
C7_IC-A	ENSMUSG00000102029	Gm29530	14	95	0.000112334	2.08836
C7_IC-A	ENSMUSG00000041058	Wwp1	288	6786	0.000112376	0.292436
C7_IC-A	ENSMUSG00000096967	Gm26621	59	933	0.000112536	0.867766
C7_IC-A	ENSMUSG00000027091	Zc3h15	149	3072	0.000112975	0.485063
C7_IC-A	ENSMUSG00000026867	Gapvd1	189	4103	0.000113302	0.410636
C7_IC-A	ENSMUSG00000075324	Fign	148	3047	0.00011342	0.487136
C7_IC-A	ENSMUSG00000033439	Trmt13	71	1197	0.000113626	0.775396
C7_IC-A	ENSMUSG00000059447	Hadhb	99	1844	0.000114494	0.63159
C7_IC-A	ENSMUSG00000031059	Ndufb11	126	2498	0.000114494	0.541579
C7_IC-A	ENSMUSG00000104574	Gm42836	80	1401	0.000114652	0.720543
C7_IC-A	ENSMUSG00000026584	Scyl3	52	785	0.000114978	0.934747
C7_IC-A	ENSMUSG00000021610	Clptm1l	89	1609	0.000114978	0.674641
C7_IC-A	ENSMUSG00000044452	Zfp507	64	1043	0.000116556	0.824333
C7_IC-A	ENSMUSG00000035649	Zcchc7	385	9576	0.000116742	0.214364
C7_IC-A	ENSMUSG00000066043	Phactr4	191	4158	0.000117169	0.406611
C7_IC-A	ENSMUSG00000039202	Abhd2	94	1728	0.000119784	0.650558
C7_IC-A	ENSMUSG00000030102	Itpr1	391	9756	0.000120239	0.209807
C7_IC-A	ENSMUSG00000023075	Akirin1	119	2329	0.000120651	0.560179
C7_IC-A	ENSMUSG00000059288	Cdyl	134	2700	0.000121856	0.518202
C7_IC-A	ENSMUSG00000056268	Dennd1b	262	6072	0.000122346	0.316323
C7_IC-A	ENSMUSG00000099988	1700054A03Rik	25	265	0.000125061	1.44486
C7_IC-A	ENSMUSG00000021057	Akap5	22	215	0.000125338	1.5621
C7_IC-A	ENSMUSG00000046785	Epm2aip1	103	1944	0.000125812	0.612545
C7_IC-A	ENSMUSG00000077450	Rab11b	95	1754	0.000125963	0.644279
C7_IC-A	ENSMUSG00000025278	Flnb	234	5310	0.000125963	0.346725
C7_IC-A	ENSMUSG00000071456	1110002L01Rik	63	1024	0.000126061	0.828136
C7_IC-A	ENSMUSG00000048721	Fndc9	52	788	0.000126319	0.929244
C7_IC-A	ENSMUSG00000022463	Srebf2	69	1157	0.000127671	0.783208
C7_IC-A	ENSMUSG00000027439	Gzf1	58	916	0.000127822	0.869634
C7_IC-A	ENSMUSG00000034308	Sdr42e1	31	372	0.000128335	1.26589
C7_IC-A	ENSMUSG00000031791	Tmem38a	31	372	0.000128335	1.26589
C7_IC-A	ENSMUSG00000003809	Gcdh	31	372	0.000128335	1.26589
C7_IC-A	ENSMUSG00000024695	Zfp91	159	3335	0.000128725	0.460268
C7_IC-A	ENSMUSG00000022791	Tnk2	30	354	0.00012994	1.29014
C7_IC-A	ENSMUSG00000041133	Smc1a	138	2804	0.00013006	0.50611
C7_IC-A	ENSMUSG00000062683	Atp5g2	137	2779	0.000130065	0.508539
C7_IC-A	ENSMUSG00000056121	Fez2	110	2115	0.000131878	0.585774
C7_IC-A	ENSMUSG00000018509	Cenpv	77	1339	0.000132957	0.730703
C7_IC-A	ENSMUSG00000036427	Gpi1	106	2019	0.000132957	0.599352
C7_IC-A	ENSMUSG00000031333	Abcb7	155	3235	0.000132957	0.467431
C7_IC-A	ENSMUSG00000028127	Abcd3	166	3517	0.00013328	0.445766
C7_IC-A	ENSMUSG00000002948	Map2k7	47	686	0.00013404	0.983381
C7_IC-A	ENSMUSG00000051329	Nup160	82	1454	0.00013441	0.702597
C7_IC-A	ENSMUSG00000075327	Zbtb2	56	875	0.00013463	0.885072
C7_IC-A	ENSMUSG00000020415	Pttg1	49	728	0.000137141	0.957772
C7_IC-A	ENSMUSG00000039838	Slc45a1	64	1050	0.000140445	0.814683
C7_IC-A	ENSMUSG00000004099	Dnmt1	35	449	0.000141083	1.16957
C7_IC-A	ENSMUSG00000040009	Gnaz	22	217	0.000142155	1.54874
C7_IC-A	ENSMUSG00000020955	Ap4s1	86	1549	0.000142161	0.68
C7_IC-A	ENSMUSG00000040048	Ndufb10	100	1879	0.000142986	0.618963
C7_IC-A	ENSMUSG00000033813	Tcea1	212	4729	0.000143698	0.371458
C7_IC-A	ENSMUSG00000027668	Mfn1	97	1808	0.000143934	0.63059
C7_IC-A	ENSMUSG00000000056	Narf	87	1573	0.00014433	0.674497
C7_IC-A	ENSMUSG00000025607	Copg2	159	3343	0.000145358	0.456812
C7_IC-A	ENSMUSG00000108847	B830042I05Rik	6	14	0.000146113	3.62846
C7_IC-A	ENSMUSG00000032583	Mon1a	61	986	0.00014686	0.83615
C7_IC-A	ENSMUSG00000030604	Zfp626	35	450	0.000146905	1.16636
C7_IC-A	ENSMUSG00000022307	Oxr1	288	6809	0.000146962	0.287554
C7_IC-A	ENSMUSG00000019864	Rtn4ip1	51	772	0.000147053	0.930825
C7_IC-A	ENSMUSG00000019792	Trmt11	81	1435	0.000147053	0.703872
C7_IC-A	ENSMUSG00000044034	Npb	9	39	0.000147376	2.73538
C7_IC-A	ENSMUSG00000042429	Adora1	86	1551	0.000148022	0.678138
C7_IC-A	ENSMUSG00000059890	Ube4a	121	2390	0.000148506	0.546925
C7_IC-A	ENSMUSG00000028630	Dyrk2	39	528	0.000149156	1.09186
C7_IC-A	ENSMUSG00000055312	Them7	29	339	0.00015083	1.3037
C7_IC-A	ENSMUSG00000024182	Axin1	101	1906	0.000151607	0.612736
C7_IC-A	ENSMUSG00000030421	Uri1	164	3475	0.0001533	0.445611
C7_IC-A	ENSMUSG00000050608	Minos1	140	2865	0.000154887	0.49582
C7_IC-A	ENSMUSG00000032777	Gtf3c1	131	2640	0.000155326	0.517957
C7_IC-A	ENSMUSG00000063273	Naa15	133	2690	0.00015567	0.512749
C7_IC-A	ENSMUSG00000040731	Eif4h	156	3271	0.000155774	0.460743
C7_IC-A	ENSMUSG00000040520	Manea	50	753	0.000156214	0.938207
C7_IC-A	ENSMUSG00000035621	Midn	59	945	0.000156867	0.849329
C7_IC-A	ENSMUSG00000030225	Dera	80	1415	0.000157138	0.706198
C7_IC-A	ENSMUSG00000007836	Hnrnpa0	174	3736	0.000159024	0.426521
C7_IC-A	ENSMUSG00000030839	Sergef	119	2345	0.000159676	0.550302
C7_IC-A	ENSMUSG00000055320	Tead1	359	8842	0.000159814	0.22854
C7_IC-A	ENSMUSG00000019179	Mdh2	100	1885	0.000160241	0.614364
C7_IC-A	ENSMUSG00000044134	Fam109a	22	219	0.00016053	1.5355
C7_IC-A	ENSMUSG00000052534	Pbx1	515	13619	0.000160676	0.125952
C7_IC-A	ENSMUSG00000042115	Klhdc8a	26	287	0.000161166	1.38639
C7_IC-A	ENSMUSG00000074579	Lekr1	57	903	0.000162138	0.865164
C7_IC-A	ENSMUSG00000002249	Tead3	41	570	0.000162505	1.05359
C7_IC-A	ENSMUSG00000034893	Cog3	111	2151	0.000163213	0.574481
C7_IC-A	ENSMUSG00000041879	Ipo9	54	839	0.000163294	0.893217
C7_IC-A	ENSMUSG00000022426	Josd1	81	1440	0.000163926	0.698853
C7_IC-A	ENSMUSG00000028975	Pex14	145	2995	0.000164168	0.482425
C7_IC-A	ENSMUSG00000046324	Ermp1	144	2970	0.000164864	0.484534
C7_IC-A	ENSMUSG00000023963	Cyp39a1	51	776	0.000165799	0.923369
C7_IC-A	ENSMUSG00000069135	Fgfr1op	76	1326	0.000166156	0.725919
C7_IC-A	ENSMUSG00000022412	Mief1	39	531	0.000166397	1.08369
C7_IC-A	ENSMUSG00000028601	Echdc2	39	531	0.000166397	1.08369
C7_IC-A	ENSMUSG00000063047	Zfp780b	57	904	0.000166397	0.863568
C7_IC-A	ENSMUSG00000087406	E130215H24Rik	4	4	0.000166466	4.85086
C7_IC-A	ENSMUSG00000042705	Commd10	110	2128	0.000166466	0.576934
C7_IC-A	ENSMUSG00000050619	Zscan29	65	1079	0.000166772	0.797745
C7_IC-A	ENSMUSG00000045441	Gprin3	120	2373	0.000168665	0.545251
C7_IC-A	ENSMUSG00000040188	Scamp2	92	1698	0.000168678	0.644798
C7_IC-A	ENSMUSG00000102014	2900009J06Rik	22	220	0.000170083	1.52893
C7_IC-A	ENSMUSG00000022668	Gtpbp8	54	841	0.00017269	0.889782
C7_IC-A	ENSMUSG00000060716	Plekhh1	54	841	0.00017269	0.889782
C7_IC-A	ENSMUSG00000056211	R3hdm1	251	5799	0.00017269	0.320812
C7_IC-A	ENSMUSG00000071866	Ppia	377	9377	0.000175194	0.214367
C7_IC-A	ENSMUSG00000085400	Pard3bos3	18	157	0.000176326	1.72616
C7_IC-A	ENSMUSG00000022781	Pak2	278	6547	0.000178339	0.293179
C7_IC-A	ENSMUSG00000040725	Hnrnpul1	98	1843	0.000178484	0.617726
C7_IC-A	ENSMUSG00000033917	Gde1	53	821	0.000179542	0.897539
C7_IC-A	ENSMUSG00000039450	Dcxr	30	361	0.000179658	1.26189
C7_IC-A	ENSMUSG00000046185	Zfp84	41	573	0.000180563	1.04602
C7_IC-A	ENSMUSG00000025702	2026-03-08	118	2328	0.000181351	0.548624
C7_IC-A	ENSMUSG00000079215	Zfp664	89	1631	0.000181583	0.655049
C7_IC-A	ENSMUSG00000084786	Ubl5	136	2775	0.000181987	0.500047
C7_IC-A	ENSMUSG00000019943	Atp2b1	190	4165	0.000183881	0.396611
C7_IC-A	ENSMUSG00000041733	Coq5	65	1083	0.000184918	0.792407
C7_IC-A	ENSMUSG00000059187	Fam19a1	14	100	0.000185113	2.01436
C7_IC-A	ENSMUSG00000075700	Selt	131	2651	0.000185113	0.511959
C7_IC-A	ENSMUSG00000035051	Dhx57	86	1562	0.00018613	0.667943
C7_IC-A	ENSMUSG00000020850	Prpf8	103	1965	0.000186191	0.597043
C7_IC-A	ENSMUSG00000024905	Mtl5	20	189	0.000186601	1.61054
C7_IC-A	ENSMUSG00000074643	Cpne1	140	2878	0.00018922	0.489289
C7_IC-A	ENSMUSG00000026960	Arl6ip6	75	1309	0.00018943	0.725426
C7_IC-A	ENSMUSG00000044155	Lsm8	63	1040	0.000190737	0.805769
C7_IC-A	ENSMUSG00000004661	Arid3b	17	143	0.000190885	1.77845
C7_IC-A	ENSMUSG00000109931	RP23-464B2.3	28	326	0.000191759	1.30948
C7_IC-A	ENSMUSG00000038664	Herc1	269	6305	0.000195253	0.300038
C7_IC-A	ENSMUSG00000044471	Lncpint	462	11952	0.000196916	0.157641
C7_IC-A	ENSMUSG00000002365	Snx9	293	6975	0.00019721	0.277636
C7_IC-A	ENSMUSG00000069785	Gm11444	21	206	0.000197765	1.55667
C7_IC-A	ENSMUSG00000026187	Xrcc5	107	2065	0.000198898	0.580397
C7_IC-A	ENSMUSG00000027018	Hat1	59	954	0.000199688	0.835654
C7_IC-A	ENSMUSG00000051391	Ywhag	128	2581	0.000200083	0.517142
C7_IC-A	ENSMUSG00000054312	Mrps21	98	1849	0.000200182	0.613037
C7_IC-A	ENSMUSG00000025812	Pard3	387	9684	0.000200182	0.205659
C7_IC-A	ENSMUSG00000097090	Gm26724	112	2187	0.000200457	0.563474
C7_IC-A	ENSMUSG00000024483	Ankhd1	327	7940	0.00020063	0.24908
C7_IC-A	ENSMUSG00000029422	Rsrc2	229	5214	0.00020429	0.341885
C7_IC-A	ENSMUSG00000099669	Gm29012	6	15	0.000205526	3.52893
C7_IC-A	ENSMUSG00000028582	Cc2d1b	72	1245	0.000209053	0.738852
C7_IC-A	ENSMUSG00000037608	Bclaf1	223	5054	0.000209527	0.348547
C7_IC-A	ENSMUSG00000035275	Raver2	21	207	0.00021078	1.54969
C7_IC-A	ENSMUSG00000084808	9430091E24Rik	67	1133	0.000211983	0.771014
C7_IC-A	ENSMUSG00000033319	Fem1c	85	1545	0.000212911	0.666856
C7_IC-A	ENSMUSG00000032468	Armc8	149	3114	0.000214577	0.465472
C7_IC-A	ENSMUSG00000019437	Tlcd1	44	639	0.000216399	0.990616
C7_IC-A	ENSMUSG00000026516	Nvl	131	2661	0.000218199	0.506527
C7_IC-A	ENSMUSG00000086942	Gm15489	95	1782	0.000218885	0.621431
C7_IC-A	ENSMUSG00000057506	Bloc1s2	106	2046	0.00021892	0.580187
C7_IC-A	ENSMUSG00000042724	Map3k9	43	619	0.000219384	1.00333
C7_IC-A	ENSMUSG00000034832	Tet3	238	5464	0.000219782	0.329933
C7_IC-A	ENSMUSG00000037210	Fam193a	218	4924	0.000221784	0.353426
C7_IC-A	ENSMUSG00000002718	Cse1l	94	1759	0.000221867	0.624906
C7_IC-A	ENSMUSG00000063870	Chd4	201	4470	0.000221867	0.375849
C7_IC-A	ENSMUSG00000026707	Nsun6	85	1548	0.000226948	0.664058
C7_IC-A	ENSMUSG00000032482	Cspg5	15	116	0.000226988	1.89977
C7_IC-A	ENSMUSG00000051043	Gprc5c	121	2415	0.000226988	0.531912
C7_IC-A	ENSMUSG00000036572	Upf3b	155	3271	0.000226988	0.451465
C7_IC-A	ENSMUSG00000021461	Fancc	99	1880	0.00022962	0.603696
C7_IC-A	ENSMUSG00000030822	Prr14	104	2001	0.000232989	0.584791
C7_IC-A	ENSMUSG00000021258	Ccnk	61	1004	0.000235902	0.81005
C7_IC-A	ENSMUSG00000049804	Armcx4	11	64	0.000236861	2.31029
C7_IC-A	ENSMUSG00000038417	Fig4	54	852	0.000237248	0.871034
C7_IC-A	ENSMUSG00000060029	4930473A02Rik	54	852	0.000237248	0.871034
C7_IC-A	ENSMUSG00000037857	Nufip2	285	6767	0.000237248	0.281374
C7_IC-A	ENSMUSG00000023055	Calcoco1	59	961	0.00024146	0.825107
C7_IC-A	ENSMUSG00000042447	Mios	62	1027	0.000241645	0.800832
C7_IC-A	ENSMUSG00000032507	Fbxl2	111	2173	0.000241735	0.5598
C7_IC-A	ENSMUSG00000052837	Junb	139	2869	0.000244422	0.483465
C7_IC-A	ENSMUSG00000086839	Gm11973	24	260	0.000244486	1.41345
C7_IC-A	ENSMUSG00000030613	Ccdc90b	71	1229	0.000244513	0.737334
C7_IC-A	ENSMUSG00000007880	Arid1a	196	4345	0.000245264	0.380426
C7_IC-A	ENSMUSG00000043535	Setx	117	2321	0.000245661	0.54069
C7_IC-A	ENSMUSG00000101214	Gm28403	50	768	0.000245903	0.90975
C7_IC-A	ENSMUSG00000042207	Kdm5b	143	2971	0.000247287	0.473995
C7_IC-A	ENSMUSG00000037262	Kin	80	1436	0.00024841	0.684945
C7_IC-A	ENSMUSG00000000399	Ndufa9	65	1095	0.000249972	0.776509
C7_IC-A	ENSMUSG00000018569	Cldn7	166	3561	0.000250433	0.427829
C7_IC-A	ENSMUSG00000041225	Arhgap12	182	3978	0.0002512	0.400824
C7_IC-A	ENSMUSG00000091512	Lamtor3	69	1185	0.000251315	0.74871
C7_IC-A	ENSMUSG00000059923	Grb2	139	2871	0.00025141	0.48246
C7_IC-A	ENSMUSG00000031485	Prosc	120	2397	0.000254044	0.530733
C7_IC-A	ENSMUSG00000036957	Lrfn3	10	53	0.000254843	2.44486
C7_IC-A	ENSMUSG00000025060	Slk	177	3849	0.000257524	0.408194
C7_IC-A	ENSMUSG00000011658	Fuz	30	369	0.000258347	1.23027
C7_IC-A	ENSMUSG00000030056	Isy1	62	1030	0.000260538	0.796624
C7_IC-A	ENSMUSG00000074284	Gm10658	48	728	0.000262392	0.928024
C7_IC-A	ENSMUSG00000037058	Paip2	220	4992	0.00026487	0.346814
C7_IC-A	ENSMUSG00000058586	Serhl	41	584	0.000265929	1.01858
C7_IC-A	ENSMUSG00000028514	Usp24	245	5671	0.000266701	0.318107
C7_IC-A	ENSMUSG00000031601	Cnot7	156	3308	0.000268208	0.444515
C7_IC-A	ENSMUSG00000025979	Mob4	157	3334	0.000269445	0.442439
C7_IC-A	ENSMUSG00000044921	Rassf9	86	1580	0.000270883	0.651412
C7_IC-A	ENSMUSG00000001995	Sipa1l2	56	900	0.000271176	0.84443
C7_IC-A	ENSMUSG00000026155	Smap1	160	3412	0.000272543	0.436383
C7_IC-A	ENSMUSG00000027361	Gabpb1	82	1487	0.000273788	0.67022
C7_IC-A	ENSMUSG00000029438	Bcl7a	180	3932	0.000273893	0.401662
C7_IC-A	ENSMUSG00000022811	Zfp148	243	5619	0.000275056	0.319571
C7_IC-A	ENSMUSG00000022900	Ildr1	60	988	0.000275066	0.80938
C7_IC-A	ENSMUSG00000021371	Mcur1	37	505	0.000275107	1.08017
C7_IC-A	ENSMUSG00000071072	Ptges3	164	3516	0.000275107	0.428689
C7_IC-A	ENSMUSG00000095687	Rnaset2a	40	565	0.000276331	1.03068
C7_IC-A	ENSMUSG00000004070	Hmox2	97	1842	0.000276331	0.603712
C7_IC-A	ENSMUSG00000041439	Mfsd6	109	2132	0.000276331	0.561049
C7_IC-A	ENSMUSG00000030447	Cyfip1	178	3881	0.000278319	0.404377
C7_IC-A	ENSMUSG00000015656	Hspa8	278	6586	0.000278319	0.284611
C7_IC-A	ENSMUSG00000022109	Med4	71	1235	0.000280168	0.730308
C7_IC-A	ENSMUSG00000091709	Gm17189	6	16	0.000283834	3.43582
C7_IC-A	ENSMUSG00000021025	Nfkbia	241	5568	0.000286794	0.320802
C7_IC-A	ENSMUSG00000020305	Asb3	194	4305	0.000289962	0.378972
C7_IC-A	ENSMUSG00000038023	Atp6v0a2	85	1560	0.000290357	0.652917
C7_IC-A	ENSMUSG00000032578	Cish	9	43	0.000290806	2.59452
C7_IC-A	ENSMUSG00000029227	Fip1l1	176	3833	0.000295579	0.40603
C7_IC-A	ENSMUSG00000040557	Wbscr27	43	628	0.000296138	0.982501
C7_IC-A	ENSMUSG00000028291	Akirin2	109	2136	0.000297096	0.558345
C7_IC-A	ENSMUSG00000067889	Sptbn2	203	4546	0.000297308	0.365811
C7_IC-A	ENSMUSG00000086993	Rsf1os2	101	1942	0.000297318	0.585741
C7_IC-A	ENSMUSG00000094483	Purb	221	5029	0.000299197	0.342703
C7_IC-A	ENSMUSG00000021156	Zmynd11	233	5354	0.000300056	0.328641
C7_IC-A	ENSMUSG00000024137	E4f1	106	2064	0.000302542	0.56755
C7_IC-A	ENSMUSG00000038497	Tmco3	52	818	0.000304936	0.875339
C7_IC-A	ENSMUSG00000032312	Csk	52	818	0.000304936	0.875339
C7_IC-A	ENSMUSG00000024493	Lars	137	2833	0.000304936	0.480774
C7_IC-A	ENSMUSG00000063904	4930533O14Rik	37	508	0.000307601	1.07163
C7_IC-A	ENSMUSG00000067825	Pex26	42	609	0.000310913	0.992876
C7_IC-A	ENSMUSG00000022272	Myo10	208	4683	0.000310913	0.358079
C7_IC-A	ENSMUSG00000017679	Ttpal	100	1921	0.000315173	0.587071
C7_IC-A	ENSMUSG00000031774	Fam192a	62	1038	0.000319147	0.785462
C7_IC-A	ENSMUSG00000001366	Fbxo9	105	2043	0.000321441	0.568629
C7_IC-A	ENSMUSG00000060657	Marf1	97	1850	0.000321999	0.59746
C7_IC-A	ENSMUSG00000035139	Secisbp2	117	2337	0.000321999	0.530779
C7_IC-A	ENSMUSG00000038055	Dexi	49	756	0.000323039	0.903324
C7_IC-A	ENSMUSG00000047921	Trappc9	178	3892	0.000323403	0.400294
C7_IC-A	ENSMUSG00000022533	Atp13a3	121	2437	0.000327526	0.518829
C7_IC-A	ENSMUSG00000036087	Slain2	115	2289	0.000329253	0.535845
C7_IC-A	ENSMUSG00000030034	Ino80b	40	570	0.000329476	1.01797
C7_IC-A	ENSMUSG00000034729	Mrps10	79	1426	0.000329476	0.676879
C7_IC-A	ENSMUSG00000024913	Lrp5	54	864	0.000331494	0.850857
C7_IC-A	ENSMUSG00000024966	Stip1	108	2118	0.000332414	0.557257
C7_IC-A	ENSMUSG00000072582	Ptrh2	48	736	0.000334214	0.912257
C7_IC-A	ENSMUSG00000020380	Rad50	124	2513	0.000334919	0.509858
C7_IC-A	ENSMUSG00000027360	Hdc	10	55	0.000336916	2.39142
C7_IC-A	ENSMUSG00000002812	Flii	120	2414	0.000336916	0.520537
C7_IC-A	ENSMUSG00000100585	1700108J01Rik	18	166	0.000337405	1.64574
C7_IC-A	ENSMUSG00000023764	Sfi1	138	2865	0.000337788	0.475062
C7_IC-A	ENSMUSG00000045100	Slc25a26	81	1474	0.000339249	0.665186
C7_IC-A	ENSMUSG00000040560	Wdr7	140	2916	0.000339565	0.470365
C7_IC-A	ENSMUSG00000050471	Fam118b	49	758	0.000342167	0.899512
C7_IC-A	ENSMUSG00000061130	Ppm1b	134	2765	0.000342614	0.483882
C7_IC-A	ENSMUSG00000043257	Pigv	65	1108	0.000342632	0.759482
C7_IC-A	ENSMUSG00000053253	Ndfip2	180	3949	0.000342996	0.395438
C7_IC-A	ENSMUSG00000053774	Ubxn7	152	3223	0.000344796	0.444596
C7_IC-A	ENSMUSG00000029370	Rassf6	217	4933	0.000344796	0.344158
C7_IC-A	ENSMUSG00000020283	Pex13	127	2590	0.000345698	0.500805
C7_IC-A	ENSMUSG00000086758	Gm13912	5	10	0.000346483	3.85086
C7_IC-A	ENSMUSG00000027184	Caprin1	195	4346	0.000348523	0.372714
C7_IC-A	ENSMUSG00000026554	Dcaf8	188	4161	0.00034944	0.382731
C7_IC-A	ENSMUSG00000046139	Patl1	65	1109	0.00035052	0.758181
C7_IC-A	ENSMUSG00000041629	Fam104a	150	3173	0.000350624	0.448043
C7_IC-A	ENSMUSG00000020843	Timm22	49	759	0.000351424	0.89761
C7_IC-A	ENSMUSG00000034543	Morc2a	98	1879	0.000351483	0.589817
C7_IC-A	ENSMUSG00000026425	Srgap2	163	3508	0.000352016	0.423152
C7_IC-A	ENSMUSG00000085622	3110056K07Rik	178	3899	0.000353436	0.397702
C7_IC-A	ENSMUSG00000007411	Mark3	268	6330	0.0003563	0.288956
C7_IC-A	ENSMUSG00000057596	Trim30d	12	80	0.000357261	2.11389
C7_IC-A	ENSMUSG00000030647	Ndufc2	104	2025	0.000357338	0.56759
C7_IC-A	ENSMUSG00000028560	Usp1	70	1223	0.000357514	0.723931
C7_IC-A	ENSMUSG00000027519	Rab22a	155	3303	0.000358825	0.43742
C7_IC-A	ENSMUSG00000020457	Drg1	197	4402	0.000360805	0.368965
C7_IC-A	ENSMUSG00000067369	Trmt2b	75	1338	0.000360999	0.693813
C7_IC-A	ENSMUSG00000046034	Otulin	128	2618	0.000361235	0.496607
C7_IC-A	ENSMUSG00000001424	Snd1	211	4776	0.000361634	0.350369
C7_IC-A	ENSMUSG00000017221	Psmd3	66	1133	0.000362114	0.749319
C7_IC-A	ENSMUSG00000022855	Senp2	145	3048	0.000363581	0.457118
C7_IC-A	ENSMUSG00000068391	Chrac1	67	1156	0.000365884	0.74202
C7_IC-A	ENSMUSG00000068747	Sort1	183	4034	0.000370857	0.388561
C7_IC-A	ENSMUSG00000044475	Ascc1	78	1409	0.000373777	0.675803
C7_IC-A	ENSMUSG00000038506	Dcun1d2	77	1386	0.000375285	0.680932
C7_IC-A	ENSMUSG00000064246	Chil1	35	474	0.000375383	1.0914
C7_IC-A	ENSMUSG00000063358	Mapk1	221	5049	0.000379742	0.336977
C7_IC-A	ENSMUSG00000044734	Serpinb1a	6	17	0.000382419	3.34836
C7_IC-A	ENSMUSG00000033722	BC034090	56	913	0.000382419	0.82374
C7_IC-A	ENSMUSG00000074218	Cox7a1	10	56	0.000383708	2.36543
C7_IC-A	ENSMUSG00000041328	Pcf11	200	4487	0.00038516	0.363177
C7_IC-A	ENSMUSG00000016382	Pls3	275	6532	0.000386758	0.280835
C7_IC-A	ENSMUSG00000028343	Erp44	95	1813	0.0003934	0.596549
C7_IC-A	ENSMUSG00000097787	2700046G09Rik	36	495	0.000393896	1.0695
C7_IC-A	ENSMUSG00000059119	Nap1l4	131	2699	0.000395539	0.48607
C7_IC-A	ENSMUSG00000035505	Cox18	41	596	0.000396852	0.98924
C7_IC-A	ENSMUSG00000043340	6530409C15Rik	176	3856	0.000400543	0.397399
C7_IC-A	ENSMUSG00000029397	Rchy1	96	1838	0.000400552	0.591898
C7_IC-A	ENSMUSG00000015484	Fam163a	541	14551	0.000400957	0.101511
C7_IC-A	ENSMUSG00000027680	Fxr1	227	5216	0.000401538	0.328677
C7_IC-A	ENSMUSG00000005534	Insr	192	4278	0.000402707	0.373098
C7_IC-A	ENSMUSG00000034868	Myl12b	166	3596	0.000404711	0.413719
C7_IC-A	ENSMUSG00000038975	Rabggtb	96	1839	0.000407861	0.591113
C7_IC-A	ENSMUSG00000015697	Setdb1	114	2278	0.000411673	0.530195
C7_IC-A	ENSMUSG00000030967	Zranb1	188	4174	0.000412572	0.378231
C7_IC-A	ENSMUSG00000074465	Gm10701	16	138	0.000413169	1.74233
C7_IC-A	ENSMUSG00000051934	Spats2	69	1207	0.000417526	0.722171
C7_IC-A	ENSMUSG00000024413	Npc1	66	1139	0.000417817	0.741699
C7_IC-A	ENSMUSG00000039804	Ncoa5	89	1673	0.000417817	0.618368
C7_IC-A	ENSMUSG00000024163	Mapk8ip3	133	2753	0.000417817	0.47935
C7_IC-A	ENSMUSG00000046756	Mrps7	91	1721	0.000421072	0.60962
C7_IC-A	ENSMUSG00000034858	Fam214a	97	1865	0.000422469	0.585809
C7_IC-A	ENSMUSG00000053693	Mast1	13	95	0.000423023	1.98144
C7_IC-A	ENSMUSG00000024976	Shoc2	190	4229	0.000423243	0.374611
C7_IC-A	ENSMUSG00000038121	Fam210a	101	1962	0.000424828	0.570959
C7_IC-A	ENSMUSG00000056851	Pcbp2	200	4495	0.000425151	0.360607
C7_IC-A	ENSMUSG00000039218	Srrm2	455	11805	0.000425619	0.153469
C7_IC-A	ENSMUSG00000038235	F11r	236	5466	0.000426795	0.31723
C7_IC-A	ENSMUSG00000031358	Msl3	53	852	0.000428735	0.844067
C7_IC-A	ENSMUSG00000028795	Ccdc28b	40	578	0.000429238	0.997859
C7_IC-A	ENSMUSG00000087292	Gm13832	11	69	0.00043086	2.20176
C7_IC-A	ENSMUSG00000005621	Zfp592	85	1580	0.000431344	0.634539
C7_IC-A	ENSMUSG00000087478	4930506C21Rik	36	498	0.000438668	1.06078
C7_IC-A	ENSMUSG00000030584	Dpf1	12	82	0.000440469	2.07827
C7_IC-A	ENSMUSG00000026568	Mpc2	146	3087	0.000442691	0.448691
C7_IC-A	ENSMUSG00000024098	Twsg1	111	2209	0.000446048	0.536095
C7_IC-A	ENSMUSG00000030849	Fgfr2	524	13996	0.000447092	0.111553
C7_IC-A	ENSMUSG00000061589	Dot1l	72	1279	0.000449406	0.699981
C7_IC-A	ENSMUSG00000038970	Lmtk2	158	3397	0.000453248	0.424592
C7_IC-A	ENSMUSG00000001891	Ugp2	107	2112	0.000454741	0.547929
C7_IC-A	ENSMUSG00000042557	Sin3a	120	2433	0.000456146	0.509227
C7_IC-A	ENSMUSG00000002409	Dyrk1b	33	440	0.000456534	1.11389
C7_IC-A	ENSMUSG00000029128	Rab28	126	2583	0.000457411	0.493305
C7_IC-A	ENSMUSG00000038160	Atg5	113	2260	0.000458913	0.528928
C7_IC-A	ENSMUSG00000011958	Bnip2	99	1918	0.000459463	0.574826
C7_IC-A	ENSMUSG00000069910	Spdl1	7	26	0.000462222	2.95777
C7_IC-A	ENSMUSG00000031229	Atrx	345	8536	0.000466064	0.221965
C7_IC-A	ENSMUSG00000027288	Zfp106	177	3894	0.000466544	0.391425
C7_IC-A	ENSMUSG00000028563	Tm2d1	103	2016	0.00046711	0.560077
C7_IC-A	ENSMUSG00000027466	Rbck1	44	664	0.000479543	0.935249
C7_IC-A	ENSMUSG00000025417	Pip4k2c	92	1752	0.00048148	0.599631
C7_IC-A	ENSMUSG00000027193	Api5	116	2337	0.00048148	0.518396
C7_IC-A	ENSMUSG00000020792	Exoc7	67	1168	0.00048381	0.727121
C7_IC-A	ENSMUSG00000020594	Pum2	205	4639	0.000484021	0.350739
C7_IC-A	ENSMUSG00000039826	Trub2	48	749	0.000487207	0.886997
C7_IC-A	ENSMUSG00000020453	Patz1	75	1352	0.000487845	0.678796
C7_IC-A	ENSMUSG00000048497	Mmgt2	37	521	0.00048865	1.03517
C7_IC-A	ENSMUSG00000031681	Smad1	101	1970	0.000489549	0.565088
C7_IC-A	ENSMUSG00000092558	Med20	47	728	0.000490483	0.897651
C7_IC-A	ENSMUSG00000038250	Usp38	64	1101	0.000493531	0.746258
C7_IC-A	ENSMUSG00000026021	Sumo1	178	3925	0.000496608	0.388113
C7_IC-A	ENSMUSG00000034075	Zdhhc5	68	1192	0.000497139	0.719151
C7_IC-A	ENSMUSG00000033392	Clasp2	199	4481	0.000497142	0.357876
C7_IC-A	ENSMUSG00000027242	Wdr76	39	562	0.000497294	1.00183
C7_IC-A	ENSMUSG00000004902	Slc25a18	18	172	0.00050333	1.59452
C7_IC-A	ENSMUSG00000006373	Pgrmc1	102	1996	0.000504073	0.560386
C7_IC-A	ENSMUSG00000032788	Pdxk	28	347	0.000504311	1.21942
C7_IC-A	ENSMUSG00000021747	4930452B06Rik	35	482	0.000504311	1.06725
C7_IC-A	ENSMUSG00000041718	Alg13	47	729	0.000504311	0.89567
C7_IC-A	ENSMUSG00000051730	Mettl5	54	880	0.000506263	0.824384
C7_IC-A	ENSMUSG00000104302	Gm36975	187	4164	0.000506851	0.373997
C7_IC-A	ENSMUSG00000031753	Cog4	95	1827	0.000506954	0.585451
C7_IC-A	ENSMUSG00000026492	Tfb2m	44	666	0.000507918	0.93091
C7_IC-A	ENSMUSG00000078974	Sec61g	107	2119	0.000510948	0.543156
C7_IC-A	ENSMUSG00000033186	Mzt1	102	1997	0.000511786	0.559663
C7_IC-A	ENSMUSG00000085084	4930570G19Rik	5	11	0.000516053	3.71335
C7_IC-A	ENSMUSG00000042851	Zc3h6	107	2120	0.000519934	0.542475
C7_IC-A	ENSMUSG00000002129	Sf3a1	44	667	0.000524259	0.928745
C7_IC-A	ENSMUSG00000033862	Cdk10	60	1014	0.000525638	0.771905
C7_IC-A	ENSMUSG00000039000	Ube3c	198	4459	0.000525638	0.357709
C7_IC-A	ENSMUSG00000031807	Pgls	81	1496	0.000527987	0.643812
C7_IC-A	ENSMUSG00000025939	Ube2w	167	3642	0.000527987	0.404046
C7_IC-A	ENSMUSG00000027381	Bcl2l11	64	1104	0.000527988	0.742332
C7_IC-A	ENSMUSG00000029635	Cdk8	374	9393	0.00052885	0.200381
C7_IC-A	ENSMUSG00000021327	Zkscan3	104	2048	0.000531901	0.551296
C7_IC-A	ENSMUSG00000109008	Gm44899	61	1037	0.000533484	0.763394
C7_IC-A	ENSMUSG00000031672	Got2	47	731	0.000533536	0.891718
C7_IC-A	ENSMUSG00000004994	Ccdc130	32	425	0.000541508	1.11954
C7_IC-A	ENSMUSG00000031925	Maml2	137	2872	0.000543559	0.461049
C7_IC-A	ENSMUSG00000016252	Atp5e	95	1831	0.000545004	0.582296
C7_IC-A	ENSMUSG00000084941	Gm11944	70	1242	0.000545005	0.70169
C7_IC-A	ENSMUSG00000032812	Arap1	45	690	0.000556557	0.912257
C7_IC-A	ENSMUSG00000086187	Gm12860	3	2	0.000556789	5.43582
C7_IC-A	ENSMUSG00000033557	Fam20b	98	1905	0.000560399	0.569991
C7_IC-A	ENSMUSG00000084799	Ino80dos	145	3078	0.000560399	0.442988
C7_IC-A	ENSMUSG00000057522	Spop	178	3935	0.000563863	0.384442
C7_IC-A	ENSMUSG00000040785	Ttc3	322	7894	0.000567009	0.235233
C7_IC-A	ENSMUSG00000039630	Hnrnpu	342	8469	0.000571026	0.220733
C7_IC-A	ENSMUSG00000020319	Wdpcp	111	2224	0.000571304	0.526331
C7_IC-A	ENSMUSG00000055818	A230083G16Rik	17	158	0.000571719	1.63454
C7_IC-A	ENSMUSG00000047343	Mettl21c	28	350	0.000574286	1.207
C7_IC-A	ENSMUSG00000034088	Hdlbp	234	5438	0.000578727	0.312361
C7_IC-A	ENSMUSG00000032394	Igdcc3	32	427	0.000586265	1.11276
C7_IC-A	ENSMUSG00000039163	Cmc1	85	1596	0.000590126	0.620003
C7_IC-A	ENSMUSG00000001467	Cyp51	56	930	0.000593173	0.797125
C7_IC-A	ENSMUSG00000035024	Ncapd3	104	2055	0.000601747	0.546374
C7_IC-A	ENSMUSG00000046679	C87436	75	1362	0.000601786	0.668164
C7_IC-A	ENSMUSG00000031985	Gnpat	63	1087	0.000603281	0.742
C7_IC-A	ENSMUSG00000030243	Recql	52	843	0.000604499	0.831907
C7_IC-A	ENSMUSG00000104784	Gm42984	46	714	0.000605727	0.894638
C7_IC-A	ENSMUSG00000062040	Zfp27	21	225	0.000606724	1.42939
C7_IC-A	ENSMUSG00000039536	Stau1	87	1645	0.000606724	0.609928
C7_IC-A	ENSMUSG00000039738	Slx4	64	1110	0.00060806	0.734513
C7_IC-A	ENSMUSG00000001700	Gramd3	217	4981	0.000608673	0.330188
C7_IC-A	ENSMUSG00000018012	Rac3	23	260	0.00060991	1.35205
C7_IC-A	ENSMUSG00000025733	Rhot2	44	672	0.00060991	0.917971
C7_IC-A	ENSMUSG00000045216	Hs6st1	130	2703	0.000614092	0.472879
C7_IC-A	ENSMUSG00000027652	Ralgapb	130	2703	0.000614092	0.472879
C7_IC-A	ENSMUSG00000031858	Mau2	105	2081	0.000615561	0.542041
C7_IC-A	ENSMUSG00000009741	Ubp1	106	2106	0.000620848	0.538487
C7_IC-A	ENSMUSG00000089862	Umad1	169	3707	0.000625185	0.3957
C7_IC-A	ENSMUSG00000039840	Epg5	78	1434	0.000625312	0.650429
C7_IC-A	ENSMUSG00000020186	Csrp2	42	631	0.000626344	0.941678
C7_IC-A	ENSMUSG00000074884	Serf2	195	4395	0.000639848	0.356539
C7_IC-A	ENSMUSG00000056987	Fam71d	23	261	0.000642745	1.34651
C7_IC-A	ENSMUSG00000036086	Zranb3	41	611	0.000643051	0.95338
C7_IC-A	ENSMUSG00000037600	Kdf1	24	279	0.000646793	1.3117
C7_IC-A	ENSMUSG00000071014	Ndufb6	61	1045	0.00064742	0.752307
C7_IC-A	ENSMUSG00000019802	Sec63	171	3762	0.00064742	0.391425
C7_IC-A	ENSMUSG00000064068	Mtx1	57	956	0.000653126	0.78288
C7_IC-A	ENSMUSG00000030779	Rbbp6	192	4317	0.000653938	0.360006
C7_IC-A	ENSMUSG00000021687	Scamp1	190	4264	0.000654885	0.36272
C7_IC-A	ENSMUSG00000038965	Ube2l3	90	1721	0.000657069	0.593678
C7_IC-A	ENSMUSG00000105157	Gm42831	6	19	0.000659772	3.18789
C7_IC-A	ENSMUSG00000028274	Rngtt	180	4000	0.000659772	0.376925
C7_IC-A	ENSMUSG00000021945	Zmym2	235	5477	0.000660442	0.308203
C7_IC-A	ENSMUSG00000026082	Rev1	188	4212	0.000663057	0.365156
C7_IC-A	ENSMUSG00000029192	Tbc1d14	176	3896	0.000670992	0.38251
C7_IC-A	ENSMUSG00000019577	Pdk4	24	280	0.000679031	1.30654
C7_IC-A	ENSMUSG00000066060	Gm12866	4	6	0.000679698	4.26589
C7_IC-A	ENSMUSG00000016028	Celsr1	48	761	0.000683349	0.864066
C7_IC-A	ENSMUSG00000043323	Fbrsl1	116	2359	0.000683349	0.504878
C7_IC-A	ENSMUSG00000021666	Gfm2	116	2359	0.000683349	0.504878
C7_IC-A	ENSMUSG00000029578	Wipi2	77	1415	0.000683782	0.651057
C7_IC-A	ENSMUSG00000021012	Zc3h14	149	3195	0.000684784	0.428425
C7_IC-A	ENSMUSG00000044122	Proca1	39	572	0.000691004	0.976387
C7_IC-A	ENSMUSG00000026643	Nmt2	101	1990	0.000691004	0.550515
C7_IC-A	ENSMUSG00000016528	Mapkapk2	107	2137	0.000691004	0.530952
C7_IC-A	ENSMUSG00000005102	Eif2ak4	138	2914	0.000691004	0.450596
C7_IC-A	ENSMUSG00000034218	Atm	143	3042	0.000694002	0.439923
C7_IC-A	ENSMUSG00000056234	Ncoa4	64	1116	0.000696558	0.726735
C7_IC-A	ENSMUSG00000055430	Nap1l5	7	28	0.000696887	2.85086
C7_IC-A	ENSMUSG00000022019	Tdrd3	131	2737	0.000698143	0.4659
C7_IC-A	ENSMUSG00000062075	Lmnb2	30	393	0.000704978	1.13936
C7_IC-A	ENSMUSG00000026348	Acmsd	9	49	0.000705599	2.40607
C7_IC-A	ENSMUSG00000006024	Napa	69	1231	0.000707462	0.693766
C7_IC-A	ENSMUSG00000078453	Abracl	42	635	0.000707573	0.932561
C7_IC-A	ENSMUSG00000052557	Gan	59	1004	0.000707645	0.761956
C7_IC-A	ENSMUSG00000025786	Zdhhc3	54	893	0.000707678	0.803228
C7_IC-A	ENSMUSG00000049728	Zfp668	24	281	0.000709761	1.30139
C7_IC-A	ENSMUSG00000024726	Carnmt1	77	1417	0.000709761	0.649019
C7_IC-A	ENSMUSG00000032624	Eml4	237	5539	0.00071542	0.30419
C7_IC-A	ENSMUSG00000020075	Ddx21	120	2462	0.000716041	0.492132
C7_IC-A	ENSMUSG00000050079	Rspry1	132	2765	0.00072577	0.462187
C7_IC-A	ENSMUSG00000025228	Actr1a	86	1631	0.000727693	0.60558
C7_IC-A	ENSMUSG00000035325	Sec31a	127	2639	0.000729751	0.473766
C7_IC-A	ENSMUSG00000037697	Ddhd1	149	3200	0.000731978	0.426169
C7_IC-A	ENSMUSG00000029617	Ccz1	113	2289	0.00073216	0.510534
C7_IC-A	ENSMUSG00000029833	Trim24	155	3355	0.000732249	0.414884
C7_IC-A	ENSMUSG00000086387	Gm15563	96	1872	0.000733552	0.565454
C7_IC-A	ENSMUSG00000029780	Nt5c3	66	1164	0.00073398	0.710375
C7_IC-A	ENSMUSG00000021868	Ppif	16	146	0.000736837	1.66103
C7_IC-A	ENSMUSG00000036864	Proser3	28	356	0.000738885	1.18248
C7_IC-A	ENSMUSG00000042364	Snx18	61	1051	0.000742146	0.744047
C7_IC-A	ENSMUSG00000051495	Irf2bp2	41	616	0.000748613	0.941622
C7_IC-A	ENSMUSG00000020694	Tlk2	167	3669	0.000749698	0.39339
C7_IC-A	ENSMUSG00000030965	Fam175b	67	1188	0.00075204	0.702627
C7_IC-A	ENSMUSG00000017421	Zfp207	232	5407	0.00075204	0.308225
C7_IC-A	ENSMUSG00000070372	Capza1	130	2717	0.000752709	0.465426
C7_IC-A	ENSMUSG00000048930	Tada3	50	808	0.000753888	0.836501
C7_IC-A	ENSMUSG00000036751	Cox6b1	138	2921	0.000761378	0.447134
C7_IC-A	ENSMUSG00000060032	H2afj	124	2567	0.000768663	0.479185
C7_IC-A	ENSMUSG00000005981	Trap1	82	1539	0.000770433	0.620631
C7_IC-A	ENSMUSG00000033701	Acbd6	128	2668	0.00077048	0.469314
C7_IC-A	ENSMUSG00000041891	Lman1	136	2871	0.000771776	0.450982
C7_IC-A	ENSMUSG00000035376	Hacd2	108	2169	0.000776535	0.52293
C7_IC-A	ENSMUSG00000054611	Kdm2a	312	7640	0.000778235	0.236902
C7_IC-A	ENSMUSG00000031511	Arhgef7	72	1305	0.000778297	0.670947
C7_IC-A	ENSMUSG00000056537	Rlim	113	2293	0.000778297	0.508015
C7_IC-A	ENSMUSG00000028229	Rmdn1	304	7413	0.000778297	0.242942
C7_IC-A	ENSMUSG00000032571	Pik3r4	55	919	0.000779002	0.788295
C7_IC-A	ENSMUSG00000029376	Mthfd2l	93	1803	0.000779632	0.573832
C7_IC-A	ENSMUSG00000020115	Tbk1	115	2343	0.000780864	0.502205
C7_IC-A	ENSMUSG00000000085	Scmh1	190	4279	0.000781088	0.357654
C7_IC-A	ENSMUSG00000013646	Sh3bp5l	37	535	0.000782077	0.996915
C7_IC-A	ENSMUSG00000054934	Kcnmb4	41	618	0.000794299	0.936946
C7_IC-A	ENSMUSG00000020477	Mrps24	97	1901	0.000794299	0.558227
C7_IC-A	ENSMUSG00000038467	Chmp4b	96	1877	0.000798454	0.561606
C7_IC-A	ENSMUSG00000037287	Tbcel	70	1260	0.000799648	0.680932
C7_IC-A	ENSMUSG00000033707	Lrrc24	9	50	0.000804754	2.37693
C7_IC-A	ENSMUSG00000067206	Lrrc66	10	62	0.000805475	2.21859
C7_IC-A	ENSMUSG00000053510	Nrd1	289	6993	0.000805475	0.254086
C7_IC-A	ENSMUSG00000029475	Kdm2b	127	2646	0.000806058	0.469944
C7_IC-A	ENSMUSG00000020326	Ccng1	39	577	0.000806576	0.963831
C7_IC-A	ENSMUSG00000021767	Kat6b	170	3754	0.000811665	0.386035
C7_IC-A	ENSMUSG00000049800	Sertad2	157	3415	0.000812971	0.407807
C7_IC-A	ENSMUSG00000042323	Pbrm1	201	4576	0.000812971	0.342037
C7_IC-A	ENSMUSG00000086742	Gm16201	8	39	0.000819014	2.56545
C7_IC-A	ENSMUSG00000041697	Cox6a1	112	2272	0.000825656	0.508464
C7_IC-A	ENSMUSG00000037470	Uggt1	119	2447	0.000832105	0.488876
C7_IC-A	ENSMUSG00000040044	Orc3	130	2724	0.000832105	0.461713
C7_IC-A	ENSMUSG00000035125	Gcfc2	47	747	0.000835071	0.860481
C7_IC-A	ENSMUSG00000072872	Rybp	129	2699	0.000835071	0.463875
C7_IC-A	ENSMUSG00000022812	Gsk3b	297	7222	0.000835071	0.246993
C7_IC-A	ENSMUSG00000017776	Crk	151	3262	0.000838906	0.41772
C7_IC-A	ENSMUSG00000054320	Lrrc36	6	20	0.000840875	3.11389
C7_IC-A	ENSMUSG00000034203	Chchd4	42	641	0.000843976	0.918993
C7_IC-A	ENSMUSG00000024085	Man2a1	149	3211	0.000845692	0.421218
C7_IC-A	ENSMUSG00000024900	Cpt1a	80	1497	0.000850401	0.624926
C7_IC-A	ENSMUSG00000020827	Mink1	121	2499	0.00085553	0.482585
C7_IC-A	ENSMUSG00000053289	Ddx10	150	3238	0.000859937	0.418788
C7_IC-A	ENSMUSG00000071708	Sms	58	990	0.000860535	0.757553
C7_IC-A	ENSMUSG00000022500	Litaf	209	4796	0.000862881	0.3306
C7_IC-A	ENSMUSG00000029089	5730480H06Rik	68	1218	0.000873022	0.688021
C7_IC-A	ENSMUSG00000024018	Ccdc167	36	518	0.000874901	1.00397
C7_IC-A	ENSMUSG00000026771	Spopl	131	2753	0.000876652	0.457491
C7_IC-A	ENSMUSG00000039640	Mrpl12	60	1036	0.000882127	0.740939
C7_IC-A	ENSMUSG00000022820	Ndufb4	84	1594	0.000884345	0.604738
C7_IC-A	ENSMUSG00000013663	Pten	273	6554	0.000886341	0.265454
C7_IC-A	ENSMUSG00000033039	Micall1	69	1242	0.000890019	0.680932
C7_IC-A	ENSMUSG00000028906	Epb41	381	9651	0.000892601	0.188041
C7_IC-A	ENSMUSG00000029686	Cul1	275	6611	0.000897216	0.263492
C7_IC-A	ENSMUSG00000058240	Cryzl1	91	1763	0.00090188	0.574834
C7_IC-A	ENSMUSG00000029234	Tmem165	110	2228	0.00090188	0.510683
C7_IC-A	ENSMUSG00000055424	Gm9970	10	63	0.000902268	2.1955
C7_IC-A	ENSMUSG00000026556	Vangl2	16	149	0.000902268	1.63169
C7_IC-A	ENSMUSG00000021252	0610007P14Rik	58	992	0.000902268	0.754641
C7_IC-A	ENSMUSG00000031154	Otud5	90	1739	0.000902268	0.578667
C7_IC-A	ENSMUSG00000060147	Serpinb6a	122	2528	0.000905534	0.477813
C7_IC-A	ENSMUSG00000026623	Lpgat1	67	1197	0.000909646	0.691738
C7_IC-A	ENSMUSG00000045867	Cradd	115	2353	0.000909646	0.496061
C7_IC-A	ENSMUSG00000067399	Trim43c	9	51	0.000916104	2.34836
C7_IC-A	ENSMUSG00000024426	Atat1	87	1668	0.000920637	0.589896
C7_IC-A	ENSMUSG00000026098	Pms1	60	1038	0.000922112	0.738156
C7_IC-A	ENSMUSG00000024960	Plcb3	45	708	0.000930564	0.875104
C7_IC-A	ENSMUSG00000006471	Ndor1	57	971	0.000931545	0.760419
C7_IC-A	ENSMUSG00000031969	Acad8	57	971	0.000931545	0.760419
C7_IC-A	ENSMUSG00000037013	Ss18	130	2732	0.000931545	0.457483
C7_IC-A	ENSMUSG00000017713	Tha1	18	182	0.000935157	1.51299
C7_IC-A	ENSMUSG00000057069	Ero1lb	31	420	0.00093567	1.09081
C7_IC-A	ENSMUSG00000028221	Tmem55a	88	1693	0.000936126	0.584922
C7_IC-A	ENSMUSG00000031311	Nono	124	2581	0.000940909	0.471338
C7_IC-A	ENSMUSG00000024871	Doc2g	34	480	0.000948508	1.03143
C7_IC-A	ENSMUSG00000037486	Asxl2	204	4670	0.000949853	0.334075
C7_IC-A	ENSMUSG00000042744	Gm15800	152	3298	0.000958858	0.411408
C7_IC-A	ENSMUSG00000034354	Mtmr3	219	5076	0.000962992	0.316167
C7_IC-A	ENSMUSG00000016257	Slmo2	29	382	0.000972473	1.13141
C7_IC-A	ENSMUSG00000033458	Fan1	49	796	0.000972888	0.828942
C7_IC-A	ENSMUSG00000014245	Pigl	72	1316	0.000972888	0.658838
C7_IC-A	ENSMUSG00000084883	Ccdc85c	21	234	0.000973724	1.37281
C7_IC-A	ENSMUSG00000062078	Qk	322	7948	0.000974188	0.225397
C7_IC-A	ENSMUSG00000029191	Rfc1	144	3093	0.000976521	0.42599
C7_IC-A	ENSMUSG00000067649	Mageb18	112	2283	0.000977998	0.501496
C7_IC-A	ENSMUSG00000032786	Alas1	47	753	0.000981679	0.848939
C7_IC-A	ENSMUSG00000050549	5730508B09Rik	306	7493	0.000981679	0.236917
C7_IC-A	ENSMUSG00000032525	Nktr	240	5651	0.000984974	0.293457
C7_IC-A	ENSMUSG00000029359	Tesc	23	270	0.000989443	1.2976
C7_IC-A	ENSMUSG00000028211	Trp53inp1	48	775	0.000990695	0.837767
C7_IC-A	ENSMUSG00000024773	Atg2a	55	929	0.000991415	0.772681
C7_IC-A	ENSMUSG00000085315	A430018G15Rik	20	217	0.000994221	1.41123
C7_IC-A	ENSMUSG00000020661	Dnmt3a	211	4863	0.000998823	0.324325
C7_IC-A	ENSMUSG00000003068	Stk11	70	1271	0.00100165	0.668391
C7_IC-A	ENSMUSG00000040859	Bsdc1	85	1625	0.00100449	0.594023
C7_IC-A	ENSMUSG00000033998	Kcnk1	66	1179	0.00101125	0.691903
C7_IC-A	ENSMUSG00000059005	Hnrnpa3	296	7213	0.00101216	0.243926
C7_IC-A	ENSMUSG00000022013	Dnajc15	82	1554	0.00101594	0.606638
C7_IC-A	ENSMUSG00000013593	Ndufs2	76	1412	0.00101615	0.63526
C7_IC-A	ENSMUSG00000022698	Naa50	101	2014	0.0010226	0.53322
C7_IC-A	ENSMUSG00000040028	Elavl1	119	2461	0.00102364	0.480645
C7_IC-A	ENSMUSG00000048218	Amigo2	5	13	0.00102592	3.47234
C7_IC-A	ENSMUSG00000010021	Kif19a	5	13	0.00102592	3.47234
C7_IC-A	ENSMUSG00000075028	Prdm11	47	755	0.00103548	0.845113
C7_IC-A	ENSMUSG00000061028	Clasrp	74	1366	0.00103554	0.644568
C7_IC-A	ENSMUSG00000086298	Gm11716	9	52	0.00103913	2.32034
C7_IC-A	ENSMUSG00000087211	Lhx1os	9	52	0.00103913	2.32034
C7_IC-A	ENSMUSG00000048677	Tpcn2	12	91	0.00103913	1.92802
C7_IC-A	ENSMUSG00000018796	Acsl1	85	1627	0.00104011	0.592249
C7_IC-A	ENSMUSG00000060373	Hnrnpc	227	5301	0.0010431	0.305356
C7_IC-A	ENSMUSG00000053536	Cstf2t	34	483	0.0010485	1.02244
C7_IC-A	ENSMUSG00000013160	Atp6v0d1	81	1532	0.0010485	0.609506
C7_IC-A	ENSMUSG00000048827	Pkd1l3	53	887	0.00104962	0.785987
C7_IC-A	ENSMUSG00000069769	Msi2	478	12604	0.00105222	0.130129
C7_IC-A	ENSMUSG00000006457	Actn3	6	21	0.00105886	3.0435
C7_IC-A	ENSMUSG00000045639	Zfp629	26	327	0.00106046	1.19815
C7_IC-A	ENSMUSG00000042133	Ppig	160	3514	0.00106056	0.393886
C7_IC-A	ENSMUSG00000022983	Scaf4	142	3048	0.0010608	0.426956
C7_IC-A	ENSMUSG00000010342	Tex14	27	346	0.001063	1.17112
C7_IC-A	ENSMUSG00000036180	Gatad2a	128	2691	0.00106584	0.45693
C7_IC-A	ENSMUSG00000030314	Atg7	111	2264	0.0010667	0.500614
C7_IC-A	ENSMUSG00000027102	Hoxd8	54	910	0.00106912	0.776021
C7_IC-A	ENSMUSG00000021500	Ddx46	215	4978	0.00107546	0.317699
C7_IC-A	ENSMUSG00000085793	Lin52	125	2616	0.00108042	0.463494
C7_IC-A	ENSMUSG00000085761	4930455G09Rik	15	136	0.0010811	1.67028
C7_IC-A	ENSMUSG00000023094	Msrb2	22	254	0.00108582	1.3216
C7_IC-A	ENSMUSG00000033306	Lpp	235	5524	0.0010937	0.295876
C7_IC-A	ENSMUSG00000031684	Slc10a7	130	2744	0.00110078	0.45116
C7_IC-A	ENSMUSG00000028423	Nfx1	169	3753	0.00110694	0.377907
C7_IC-A	ENSMUSG00000004980	Hnrnpa2b1	467	12267	0.0011075	0.13564
C7_IC-A	ENSMUSG00000085207	Gm11767	14	121	0.00111021	1.73935
C7_IC-A	ENSMUSG00000033671	Cep350	250	5938	0.00111285	0.280879
C7_IC-A	ENSMUSG00000019132	BC005537	170	3780	0.00111612	0.376077
C7_IC-A	ENSMUSG00000020521	Rnft1	85	1631	0.00111627	0.588706
C7_IC-A	ENSMUSG00000020086	H2afy2	19	202	0.00111695	1.44057
C7_IC-A	ENSMUSG00000032192	Gnb5	57	979	0.00111901	0.748582
C7_IC-A	ENSMUSG00000109877	RP23-290O4.2	10	65	0.00112278	2.15042
C7_IC-A	ENSMUSG00000020491	2810021J22Rik	32	445	0.00112619	1.0532
C7_IC-A	ENSMUSG00000058444	Map2k5	175	3913	0.00113317	0.368008
C7_IC-A	ENSMUSG00000032279	Idh3a	72	1324	0.00113637	0.650094
C7_IC-A	ENSMUSG00000009378	Slc16a12	176	3940	0.00114148	0.366308
C7_IC-A	ENSMUSG00000028861	Mrps15	57	980	0.0011458	0.747109
C7_IC-A	ENSMUSG00000029486	Mrpl1	81	1537	0.00114881	0.604805
C7_IC-A	ENSMUSG00000059631	1500035N22Rik	26	329	0.00115238	1.18935
C7_IC-A	ENSMUSG00000017386	Traf4	48	781	0.0011565	0.82664
C7_IC-A	ENSMUSG00000028234	Rps20	306	7510	0.00115806	0.233647
C7_IC-A	ENSMUSG00000024811	Tnks2	216	5012	0.00116051	0.314573
C7_IC-A	ENSMUSG00000032342	Mto1	49	803	0.00116062	0.81631
C7_IC-A	ENSMUSG00000040446	Rprd1a	132	2799	0.00116407	0.444555
C7_IC-A	ENSMUSG00000059811	Atl2	100	1998	0.00117123	0.530372
C7_IC-A	ENSMUSG00000087445	Gm14286	9	53	0.00117477	2.29286
C7_IC-A	ENSMUSG00000085057	Gm13415	355	8920	0.00118548	0.199704
C7_IC-A	ENSMUSG00000021785	Ngly1	96	1901	0.00119087	0.543276
C7_IC-A	ENSMUSG00000032010	Usp2	30	407	0.00119339	1.08886
C7_IC-A	ENSMUSG00000020679	Hnf1b	119	2472	0.00120153	0.474211
C7_IC-A	ENSMUSG00000034653	Ythdc2	91	1780	0.00120477	0.56099
C7_IC-A	ENSMUSG00000079277	Hoxd3	152	3316	0.00120661	0.403556
C7_IC-A	ENSMUSG00000022562	Oplah	33	467	0.00120691	1.02797
C7_IC-A	ENSMUSG00000022957	Itsn1	82	1564	0.00121769	0.597384
C7_IC-A	ENSMUSG00000026976	Pax8	442	11509	0.00121769	0.148284
C7_IC-A	ENSMUSG00000021884	Hacl1	45	718	0.00121982	0.85487
C7_IC-A	ENSMUSG00000046985	Tapt1	86	1660	0.00121982	0.580154
C7_IC-A	ENSMUSG00000032042	Srpr	124	2600	0.00123511	0.460757
C7_IC-A	ENSMUSG00000090117	Gm16541	108	2199	0.00123727	0.503112
C7_IC-A	ENSMUSG00000027782	Kpna4	296	7234	0.0012454	0.239732
C7_IC-A	ENSMUSG00000030061	Uba3	91	1782	0.00124687	0.55937
C7_IC-A	ENSMUSG00000021555	Naa35	125	2626	0.00124687	0.45799
C7_IC-A	ENSMUSG00000055917	Zfp277	103	2076	0.00125276	0.517766
C7_IC-A	ENSMUSG00000019907	Ppp1r12a	297	7263	0.00125356	0.238826
C7_IC-A	ENSMUSG00000055707	Klhl26	50	828	0.00125539	0.801226
C7_IC-A	ENSMUSG00000024750	Zfand5	270	6505	0.00125756	0.260339
C7_IC-A	ENSMUSG00000035967	Ddx26b	71	1306	0.00126503	0.649664
C7_IC-A	ENSMUSG00000021748	Pdhb	73	1353	0.00126842	0.638735
C7_IC-A	ENSMUSG00000021710	Nln	58	1007	0.00126854	0.73299
C7_IC-A	ENSMUSG00000027454	Gins1	38	571	0.00126926	0.941437
C7_IC-A	ENSMUSG00000022553	Maf1	44	698	0.00127059	0.863205
C7_IC-A	ENSMUSG00000106396	Gm42902	8	42	0.00127218	2.45854
C7_IC-A	ENSMUSG00000033111	3830406C13Rik	150	3269	0.00128379	0.405042
C7_IC-A	ENSMUSG00000034135	Sik3	264	6340	0.0012848	0.264984
C7_IC-A	ENSMUSG00000019804	Snx3	152	3321	0.00128486	0.401382
C7_IC-A	ENSMUSG00000030677	Kif22	14	123	0.00128507	1.7157
C7_IC-A	ENSMUSG00000070709	1700049G17Rik	50	829	0.00128507	0.799484
C7_IC-A	ENSMUSG00000032905	Atg12	65	1168	0.00129816	0.6834
C7_IC-A	ENSMUSG00000033845	Mrpl15	70	1284	0.00129816	0.65371
C7_IC-A	ENSMUSG00000040506	Ambra1	253	6036	0.00129904	0.274473
C7_IC-A	ENSMUSG00000036202	Rif1	190	4323	0.00130101	0.342895
C7_IC-A	ENSMUSG00000027198	Ext2	102	2054	0.00130382	0.519061
C7_IC-A	ENSMUSG00000039678	Tbc1d13	29	390	0.00131297	1.10151
C7_IC-A	ENSMUSG00000027115	Kif18a	18	188	0.00132086	1.46619
C7_IC-A	ENSMUSG00000066892	Fbxl12	105	2129	0.00132175	0.509142
C7_IC-A	ENSMUSG00000031299	Pdha1	127	2681	0.00132175	0.450986
C7_IC-A	ENSMUSG00000002396	Ocel1	72	1332	0.00132834	0.641403
C7_IC-A	ENSMUSG00000021519	Mterf3	74	1379	0.00132834	0.630903
C7_IC-A	ENSMUSG00000051510	Mafg	118	2454	0.00133025	0.47258
C7_IC-A	ENSMUSG00000020048	Hsp90b1	185	4192	0.00133472	0.348815
C7_IC-A	ENSMUSG00000016427	Ndufa1	68	1239	0.00133879	0.663359
C7_IC-A	ENSMUSG00000071172	Srsf3	220	5134	0.00134104	0.306349
C7_IC-A	ENSMUSG00000030768	Disp1	57	987	0.00134243	0.73684
C7_IC-A	ENSMUSG00000026102	Inpp1	97	1933	0.00134361	0.534143
C7_IC-A	ENSMUSG00000031217	Efnb1	38	573	0.00134533	0.936393
C7_IC-A	ENSMUSG00000102009	4933400F21Rik	38	573	0.00134533	0.936393
C7_IC-A	ENSMUSG00000039157	Fam102a	136	2912	0.00134543	0.430525
C7_IC-A	ENSMUSG00000021549	Rasa1	207	4783	0.00135548	0.320643
C7_IC-A	ENSMUSG00000042289	Hsd3b7	29	391	0.00136088	1.09781
C7_IC-A	ENSMUSG00000035242	Oaz1	279	6765	0.0013622	0.251104
C7_IC-A	ENSMUSG00000022437	Samm50	59	1033	0.00136242	0.720875
C7_IC-A	ENSMUSG00000034163	Zfc3h1	229	5381	0.00136368	0.296402
C7_IC-A	ENSMUSG00000026409	Pfkfb2	106	2156	0.00136419	0.504636
C7_IC-A	ENSMUSG00000051149	Adnp	153	3353	0.00138426	0.397008
C7_IC-A	ENSMUSG00000025509	Pnpla2	31	431	0.00138552	1.05351
C7_IC-A	ENSMUSG00000044496	2510039O18Rik	54	921	0.00138611	0.758687
C7_IC-A	ENSMUSG00000028373	Astn2	40	616	0.00138617	0.905998
C7_IC-A	ENSMUSG00000040651	Fam208a	235	5547	0.00138967	0.289881
C7_IC-A	ENSMUSG00000025911	Adhfe1	24	296	0.00139087	1.22637
C7_IC-A	ENSMUSG00000038084	Opa1	141	3043	0.00139146	0.419129
C7_IC-A	ENSMUSG00000036054	Sugp2	67	1218	0.00139764	0.666647
C7_IC-A	ENSMUSG00000020936	Nmt1	101	2034	0.00139993	0.518964
C7_IC-A	ENSMUSG00000032403	2300009A05Rik	74	1382	0.0014029	0.627768
C7_IC-A	ENSMUSG00000022833	Ccdc14	25	315	0.00140681	1.1955
C7_IC-A	ENSMUSG00000025466	Fuom	36	533	0.00140693	0.96279
C7_IC-A	ENSMUSG00000021466	Ptch1	122	2559	0.00140693	0.460229
C7_IC-A	ENSMUSG00000097488	4732487G21Rik	16	156	0.0014111	1.56545
C7_IC-A	ENSMUSG00000035623	Rsf1	219	5112	0.00141321	0.305971
C7_IC-A	ENSMUSG00000020755	Sap30bp	49	811	0.00141514	0.802008
C7_IC-A	ENSMUSG00000018372	Cep95	104	2109	0.00141711	0.508953
C7_IC-A	ENSMUSG00000000326	Comt	80	1525	0.001418	0.598191
C7_IC-A	ENSMUSG00000109108	Gm44890	23	278	0.00141882	1.25548
C7_IC-A	ENSMUSG00000044349	Snhg11	33	472	0.00142063	1.01261
C7_IC-A	ENSMUSG00000027433	Xrn2	179	4039	0.00143162	0.35489
C7_IC-A	ENSMUSG00000028656	Cap1	103	2085	0.00143237	0.511525
C7_IC-A	ENSMUSG00000036339	Tmem260	103	2085	0.00143237	0.511525
C7_IC-A	ENSMUSG00000026558	Uck2	28	373	0.00143525	1.11518
C7_IC-A	ENSMUSG00000032872	Cyb5r4	71	1313	0.00144186	0.641952
C7_IC-A	ENSMUSG00000030751	Psma1	107	2185	0.0014509	0.498906
C7_IC-A	ENSMUSG00000048000	Gigyf2	265	6381	0.00145928	0.261138
C7_IC-A	ENSMUSG00000006699	Cdc42	285	6941	0.00146328	0.244747
C7_IC-A	ENSMUSG00000021223	Papln	11	81	0.00146971	1.97044
C7_IC-A	ENSMUSG00000022863	Btg3	80	1527	0.00147022	0.5963
C7_IC-A	ENSMUSG00000002384	Bmp8b	18	190	0.00147038	1.45093
C7_IC-A	ENSMUSG00000017774	Myo1c	76	1432	0.00147347	0.614968
C7_IC-A	ENSMUSG00000033373	Fntb	83	1599	0.00147347	0.582942
C7_IC-A	ENSMUSG00000036112	Metap2	145	3151	0.00147739	0.409172
C7_IC-A	ENSMUSG00000063550	Nup98	187	4255	0.00148558	0.342808
C7_IC-A	ENSMUSG00000022400	Rbx1	136	2920	0.00149274	0.426567
C7_IC-A	ENSMUSG00000033411	Ctdspl2	168	3752	0.00149274	0.36973
C7_IC-A	ENSMUSG00000039701	Usp53	192	4389	0.00149274	0.336143
C7_IC-A	ENSMUSG00000035047	Kri1	53	902	0.00149416	0.761793
C7_IC-A	ENSMUSG00000042460	C1galt1	93	1842	0.00149458	0.542958
C7_IC-A	ENSMUSG00000025937	Lactb2	73	1362	0.00149658	0.62917
C7_IC-A	ENSMUSG00000025283	Sat1	103	2088	0.00149853	0.509451
C7_IC-A	ENSMUSG00000091586	Cyp4f17	40	619	0.00150551	0.898989
C7_IC-A	ENSMUSG00000009535	Rnmt	77	1457	0.00150648	0.608858
C7_IC-A	ENSMUSG00000027530	Fabp12	21	243	0.00150735	1.31836
C7_IC-A	ENSMUSG00000024974	Smc3	145	3153	0.00151381	0.408256
C7_IC-A	ENSMUSG00000037361	Sf3b6	107	2188	0.0015149	0.496927
C7_IC-A	ENSMUSG00000039068	Zzz3	184	4177	0.00151523	0.346167
C7_IC-A	ENSMUSG00000025231	Sufu	82	1577	0.00152377	0.585442
C7_IC-A	ENSMUSG00000024921	Smarca2	198	4552	0.00152665	0.327928
C7_IC-A	ENSMUSG00000026927	Sdccag3	53	903	0.00152723	0.760195
C7_IC-A	ENSMUSG00000030619	Eed	127	2692	0.00152772	0.445079
C7_IC-A	ENSMUSG00000043051	Disc1	19	208	0.00153055	1.39834
C7_IC-A	ENSMUSG00000022108	Itm2b	559	15266	0.00153055	0.0795266
C7_IC-A	ENSMUSG00000034295	Fhod3	344	8630	0.00154851	0.201976
C7_IC-A	ENSMUSG00000043987	Cep164	134	2872	0.00155616	0.429106
C7_IC-A	ENSMUSG00000049939	Lrrc4	188	4286	0.00155683	0.340029
C7_IC-A	ENSMUSG00000038085	Cnbd2	171	3835	0.0015614	0.363698
C7_IC-A	ENSMUSG00000039210	Gpatch2	175	3941	0.00156676	0.357722
C7_IC-A	ENSMUSG00000027663	Zmat3	29	395	0.00156836	1.08313
C7_IC-A	ENSMUSG00000069996	Gm7125	3	3	0.0015734	4.85086
C7_IC-A	ENSMUSG00000040661	Rad54l2	83	1603	0.00157739	0.579337
C7_IC-A	ENSMUSG00000074480	Mex3a	12	96	0.00158124	1.85086
C7_IC-A	ENSMUSG00000040663	Clcf1	14	126	0.00158124	1.68093
C7_IC-A	ENSMUSG00000039100	2026-03-06	168	3757	0.00158124	0.367809
C7_IC-A	ENSMUSG00000061298	Agbl4	40	621	0.001592	0.894335
C7_IC-A	ENSMUSG00000027282	Mtch2	90	1773	0.00159659	0.550733
C7_IC-A	ENSMUSG00000004642	Slbp	101	2043	0.0016042	0.512595
C7_IC-A	ENSMUSG00000028292	Rars2	114	2367	0.0016072	0.474903
C7_IC-A	ENSMUSG00000021681	Aggf1	91	1798	0.00161457	0.546474
C7_IC-A	ENSMUSG00000027171	Prrg4	23	281	0.00161734	1.23999
C7_IC-A	ENSMUSG00000015002	Efr3a	134	2875	0.00161801	0.4276
C7_IC-A	ENSMUSG00000026753	Ppp6c	121	2544	0.00161934	0.456837
C7_IC-A	ENSMUSG00000070942	Il1rl2	18	192	0.00163694	1.43582
C7_IC-A	ENSMUSG00000028914	Casp9	30	416	0.00163694	1.05731
C7_IC-A	ENSMUSG00000034587	8430429K09Rik	30	416	0.00163694	1.05731
C7_IC-A	ENSMUSG00000019863	Qrsl1	53	906	0.00163694	0.75541
C7_IC-A	ENSMUSG00000031982	Arv1	58	1019	0.00164059	0.715899
C7_IC-A	ENSMUSG00000009112	Bcl2l13	58	1019	0.00164059	0.715899
C7_IC-A	ENSMUSG00000089794	Gm16337	24	300	0.0016413	1.207
C7_IC-A	ENSMUSG00000085655	Gm15952	71	1320	0.00164427	0.634281
C7_IC-A	ENSMUSG00000045098	Suv420h1	178	4025	0.00164748	0.351817
C7_IC-A	ENSMUSG00000044813	Shb	229	5400	0.00165256	0.291317
C7_IC-A	ENSMUSG00000070803	Cited4	8	44	0.00165974	2.39142
C7_IC-A	ENSMUSG00000066800	Rnasel	9	56	0.00166253	2.21343
C7_IC-A	ENSMUSG00000026028	Trak2	76	1439	0.00167078	0.607933
C7_IC-A	ENSMUSG00000029110	Rnf4	73	1368	0.00167197	0.622829
C7_IC-A	ENSMUSG00000067942	Zfp160	101	2046	0.00167793	0.510478
C7_IC-A	ENSMUSG00000022151	Ttc33	78	1487	0.00168249	0.59807
C7_IC-A	ENSMUSG00000020476	Dbnl	68	1251	0.00168612	0.649453
C7_IC-A	ENSMUSG00000029328	Hnrnpdl	201	4642	0.00168748	0.321377
C7_IC-A	ENSMUSG00000064289	Tank	80	1535	0.00168771	0.588762
C7_IC-A	ENSMUSG00000014606	Slc25a11	61	1089	0.0016898	0.692806
C7_IC-A	ENSMUSG00000030826	Bcat2	30	417	0.00169256	1.05384
C7_IC-A	ENSMUSG00000040225	Prrc2c	331	8265	0.00169342	0.208745
C7_IC-A	ENSMUSG00000058351	Smim4	125	2649	0.0016971	0.445409
C7_IC-A	ENSMUSG00000034751	Mast4	170	3816	0.00169726	0.362402
C7_IC-A	ENSMUSG00000029125	Stx18	98	1973	0.00170244	0.519391
C7_IC-A	ENSMUSG00000034610	Zcchc11	206	4778	0.00170649	0.315166
C7_IC-A	ENSMUSG00000032601	Prkar2a	79	1512	0.00171411	0.592395
C7_IC-A	ENSMUSG00000073460	Pnldc1	22	264	0.00171749	1.26589
C7_IC-A	ENSMUSG00000026048	Ercc5	88	1729	0.00171809	0.554566
C7_IC-A	ENSMUSG00000045333	Zfp423	18	193	0.00172392	1.42832
C7_IC-A	ENSMUSG00000004865	Srpk1	471	12436	0.00172426	0.128205
C7_IC-A	ENSMUSG00000041229	Phf8	101	2048	0.00172632	0.509068
C7_IC-A	ENSMUSG00000021715	Cwc27	184	4189	0.00172922	0.342028
C7_IC-A	ENSMUSG00000035171	1110059E24Rik	99	1999	0.00173756	0.51515
C7_IC-A	ENSMUSG00000029513	Prkab1	45	732	0.00174499	0.82701
C7_IC-A	ENSMUSG00000024767	Otub1	45	732	0.00174499	0.82701
C7_IC-A	ENSMUSG00000068039	Tcp1	100	2024	0.00174499	0.511719
C7_IC-A	ENSMUSG00000029554	Mad1l1	95	1901	0.00174834	0.528169
C7_IC-A	ENSMUSG00000019659	Ccdc12	143	3113	0.00174844	0.406638
C7_IC-A	ENSMUSG00000018401	Mtmr4	27	359	0.00175281	1.1179
C7_IC-A	ENSMUSG00000018211	Wfdc15b	48	798	0.00175612	0.795574
C7_IC-A	ENSMUSG00000030122	Ptms	102	2074	0.00175729	0.505082
C7_IC-A	ENSMUSG00000009575	Cbx5	186	4244	0.00175963	0.338806
C7_IC-A	ENSMUSG00000054715	Zscan22	40	625	0.00177496	0.885072
C7_IC-A	ENSMUSG00000025049	Taf5	33	479	0.00177629	0.991369
C7_IC-A	ENSMUSG00000087178	A230056P14Rik	24	302	0.0017793	1.19741
C7_IC-A	ENSMUSG00000020205	Phlda1	36	541	0.00178487	0.941297
C7_IC-A	ENSMUSG00000048379	Socs4	92	1829	0.00178917	0.537579
C7_IC-A	ENSMUSG00000025078	Nhlrc2	103	2100	0.00178944	0.501183
C7_IC-A	ENSMUSG00000047260	Emc6	85	1659	0.00179389	0.564149
C7_IC-A	ENSMUSG00000024404	Riok3	132	2832	0.00179499	0.427645
C7_IC-A	ENSMUSG00000029918	Mrps33	91	1805	0.00180051	0.540868
C7_IC-A	ENSMUSG00000033216	Eefsec	110	2275	0.00180245	0.480565
C7_IC-A	ENSMUSG00000035283	Adrb1	5	15	0.00180433	3.26589
C7_IC-A	ENSMUSG00000053957	Gm12474	20	229	0.00180852	1.33358
C7_IC-A	ENSMUSG00000003234	Abcf3	57	1001	0.0018106	0.71652
C7_IC-A	ENSMUSG00000012117	Dhdds	75	1420	0.00181272	0.608
C7_IC-A	ENSMUSG00000044465	Fam160a2	75	1420	0.00181272	0.608
C7_IC-A	ENSMUSG00000053929	Cyhr1	144	3142	0.00181499	0.403314
C7_IC-A	ENSMUSG00000028691	Prdx1	304	7502	0.00182617	0.225725
C7_IC-A	ENSMUSG00000007812	Zfp655	61	1093	0.00182983	0.687516
C7_IC-A	ENSMUSG00000021911	Parg	156	3455	0.00183312	0.381789
C7_IC-A	ENSMUSG00000038146	Notch3	49	822	0.00183603	0.782572
C7_IC-A	ENSMUSG00000042082	Arsb	75	1421	0.00184661	0.606984
C7_IC-A	ENSMUSG00000074826	Gm10767	28	380	0.00184789	1.08836
C7_IC-A	ENSMUSG00000025184	R3hcc1l	135	2912	0.00186749	0.419878
C7_IC-A	ENSMUSG00000039990	Edrf1	113	2353	0.00187579	0.47075
C7_IC-A	ENSMUSG00000041057	Wdr43	85	1662	0.00188755	0.561543
C7_IC-A	ENSMUSG00000028990	Lzic	48	801	0.00188945	0.790161
C7_IC-A	ENSMUSG00000022472	Desi1	151	3327	0.00189152	0.389255
C7_IC-A	ENSMUSG00000039813	Tbc1d2	81	1566	0.00190278	0.577838
C7_IC-A	ENSMUSG00000048833	Slc39a9	69	1281	0.00190908	0.636326
C7_IC-A	ENSMUSG00000038563	Efl1	111	2304	0.00190908	0.475347
C7_IC-A	ENSMUSG00000031145	Prickle3	28	381	0.00192001	1.08456
C7_IC-A	ENSMUSG00000056763	Cspp1	303	7479	0.00192386	0.225401
C7_IC-A	ENSMUSG00000027411	Vps16	48	802	0.00193761	0.788361
C7_IC-A	ENSMUSG00000058298	Mcm9	111	2305	0.00193774	0.474721
C7_IC-A	ENSMUSG00000025024	Smndc1	102	2081	0.0019562	0.500221
C7_IC-A	ENSMUSG00000025384	Faap100	33	482	0.00195746	0.982361
C7_IC-A	ENSMUSG00000029175	Slc35f6	22	267	0.00196277	1.24959
C7_IC-A	ENSMUSG00000029062	Cdk11b	181	4121	0.00197735	0.341924
C7_IC-A	ENSMUSG00000026171	Rnf25	86	1689	0.00197967	0.555168
C7_IC-A	ENSMUSG00000027177	Hipk3	145	3175	0.00199006	0.398225
C7_IC-A	ENSMUSG00000026014	Raph1	211	4928	0.00199363	0.305169
C7_IC-A	ENSMUSG00000026566	Mpzl1	209	4874	0.00199762	0.307325
C7_IC-A	ENSMUSG00000020541	Tom1l1	100	2033	0.0020042	0.505318
C7_IC-A	ENSMUSG00000027933	Ints3	86	1690	0.00201378	0.554314
C7_IC-A	ENSMUSG00000032867	Fbxw8	99	2009	0.0020289	0.507951
C7_IC-A	ENSMUSG00000066232	Ipo7	108	2233	0.00203198	0.480977
C7_IC-A	ENSMUSG00000028099	Polr3c	40	630	0.0020433	0.873577
C7_IC-A	ENSMUSG00000039835	Nhsl1	121	2561	0.0020433	0.447228
C7_IC-A	ENSMUSG00000018565	Elp5	53	916	0.00205469	0.739573
C7_IC-A	ENSMUSG00000030232	Aebp2	111	2309	0.00205635	0.47222
C7_IC-A	ENSMUSG00000029060	Mib2	39	609	0.00206127	0.88596
C7_IC-A	ENSMUSG00000098188	Sowahc	43	695	0.00206593	0.836252
C7_IC-A	ENSMUSG00000085884	Gm15342	15	146	0.00207328	1.56792
C7_IC-A	ENSMUSG00000014769	Psmb1	135	2920	0.0020767	0.41592
C7_IC-A	ENSMUSG00000036523	Greb1	59	1053	0.00207935	0.69321
C7_IC-A	ENSMUSG00000074698	Csnk2a1	183	4179	0.00208499	0.337614
C7_IC-A	ENSMUSG00000040327	Cul9	55	962	0.00209041	0.722323
C7_IC-A	ENSMUSG00000030301	Ccdc91	85	1668	0.00209069	0.556344
C7_IC-A	ENSMUSG00000086350	B230369F24Rik	46	761	0.00209141	0.802666
C7_IC-A	ENSMUSG00000004451	Ralb	40	631	0.0020986	0.871288
C7_IC-A	ENSMUSG00000041870	Ankrd13a	83	1620	0.00210452	0.564118
C7_IC-A	ENSMUSG00000026565	Pou2f1	146	3206	0.00211945	0.394122
C7_IC-A	ENSMUSG00000052738	Suclg1	97	1963	0.00213944	0.511925
C7_IC-A	ENSMUSG00000031751	Amfr	120	2539	0.00214055	0.447702
C7_IC-A	ENSMUSG00000047246	Hist1h2be	37	568	0.00214093	0.910563
C7_IC-A	ENSMUSG00000028159	Dapp1	47	784	0.00214412	0.790736
C7_IC-A	ENSMUSG00000050854	Tmem125	8	46	0.00214647	2.32729
C7_IC-A	ENSMUSG00000093697	Gm20686	8	46	0.00214647	2.32729
C7_IC-A	ENSMUSG00000052298	Cdc42se2	100	2038	0.0021639	0.501774
C7_IC-A	ENSMUSG00000022568	Scrib	65	1194	0.00217503	0.651637
C7_IC-A	ENSMUSG00000046417	Lrrc75a	12	100	0.00217599	1.79196
C7_IC-A	ENSMUSG00000050428	Fbxo46	34	506	0.00218243	0.955326
C7_IC-A	ENSMUSG00000072809	9330160F10Rik	21	251	0.00218517	1.27163
C7_IC-A	ENSMUSG00000022210	Dhrs4	41	654	0.00218855	0.855262
C7_IC-A	ENSMUSG00000020219	Timm13	77	1478	0.00218855	0.588213
C7_IC-A	ENSMUSG00000020671	Rab10	221	5209	0.00218855	0.291968
C7_IC-A	ENSMUSG00000063317	Usp31	80	1550	0.00218887	0.574732
C7_IC-A	ENSMUSG00000032253	Phip	286	7012	0.00219101	0.235118
C7_IC-A	ENSMUSG00000059456	Ptk2b	36	548	0.00220189	0.922749
C7_IC-A	ENSMUSG00000003865	Gys1	36	548	0.00220189	0.922749
C7_IC-A	ENSMUSG00000020375	Rufy1	116	2440	0.00220433	0.456172
C7_IC-A	ENSMUSG00000041650	Pcca	184	4212	0.00223573	0.334129
C7_IC-A	ENSMUSG00000038056	Kmt2c	331	8296	0.00225674	0.203344
C7_IC-A	ENSMUSG00000086075	Gm15728	7	35	0.00226013	2.52893
C7_IC-A	ENSMUSG00000023118	Sympk	59	1057	0.00226208	0.68774
C7_IC-A	ENSMUSG00000042505	Sdhaf3	76	1456	0.00226578	0.590989
C7_IC-A	ENSMUSG00000028933	Xrcc2	16	164	0.00227148	1.4933
C7_IC-A	ENSMUSG00000030075	Cntn3	11	86	0.00227631	1.88402
C7_IC-A	ENSMUSG00000002064	Sdf2	108	2241	0.00228157	0.475817
C7_IC-A	ENSMUSG00000050213	Snip1	31	446	0.00228947	1.00415
C7_IC-A	ENSMUSG00000097354	2310001H17Rik	43	699	0.00229182	0.827973
C7_IC-A	ENSMUSG00000029458	Brap	68	1267	0.00229182	0.631119
C7_IC-A	ENSMUSG00000001415	Smg5	91	1820	0.00229568	0.528928
C7_IC-A	ENSMUSG00000020864	Ankrd40	51	876	0.00229837	0.748495
C7_IC-A	ENSMUSG00000034263	Vwa9	47	787	0.0023053	0.785226
C7_IC-A	ENSMUSG00000032555	Topbp1	94	1894	0.00230621	0.518225
C7_IC-A	ENSMUSG00000026634	Angel2	72	1362	0.00231399	0.609271
C7_IC-A	ENSMUSG00000006005	Tpr	324	8098	0.00231566	0.207357
C7_IC-A	ENSMUSG00000022750	Klhl22	34	508	0.00231757	0.949635
C7_IC-A	ENSMUSG00000029098	Acox3	32	467	0.00233377	0.983578
C7_IC-A	ENSMUSG00000027358	Bmp2	5	16	0.00234034	3.17278
C7_IC-A	ENSMUSG00000029149	Krtcap3	59	1059	0.00235697	0.685013
C7_IC-A	ENSMUSG00000022674	Ube2v2	146	3215	0.00236751	0.390078
C7_IC-A	ENSMUSG00000090558	Gm17202	6	25	0.00236868	2.79196
C7_IC-A	ENSMUSG00000034570	Inpp5j	6	25	0.00236868	2.79196
C7_IC-A	ENSMUSG00000023832	Acat2	23	290	0.00236936	1.19451
C7_IC-A	ENSMUSG00000032743	D430042O09Rik	115	2420	0.00237185	0.455555
C7_IC-A	ENSMUSG00000038225	Primpol	165	3713	0.00237185	0.358809
C7_IC-A	ENSMUSG00000029836	Cbx3	102	2094	0.00237445	0.491236
C7_IC-A	ENSMUSG00000041625	Ggact	81	1579	0.00237907	0.565911
C7_IC-A	ENSMUSG00000049643	2310022A10Rik	21	253	0.00238907	1.26018
C7_IC-A	ENSMUSG00000032481	Smarcc1	137	2983	0.00239912	0.40634
C7_IC-A	ENSMUSG00000027829	Ccnl1	212	4973	0.00239912	0.298876
C7_IC-A	ENSMUSG00000016758	Bik	20	235	0.00241435	1.29627
C7_IC-A	ENSMUSG00000054766	Set	120	2548	0.00241435	0.442598
C7_IC-A	ENSMUSG00000020386	Sar1b	105	2170	0.00241557	0.481623
C7_IC-A	ENSMUSG00000054280	Prr14l	143	3139	0.00241884	0.394639
C7_IC-A	ENSMUSG00000041763	Tpp2	174	3953	0.00241884	0.345068
C7_IC-A	ENSMUSG00000034269	Setd5	250	6017	0.00242902	0.261812
C7_IC-A	ENSMUSG00000038861	Pi4kb	84	1653	0.00243349	0.552303
C7_IC-A	ENSMUSG00000041528	Rnf123	84	1653	0.00243349	0.552303
C7_IC-A	ENSMUSG00000050945	Zfp438	110	2296	0.00243703	0.467309
C7_IC-A	ENSMUSG00000027304	Rtf1	155	3453	0.00245107	0.373346
C7_IC-A	ENSMUSG00000034771	Tle2	42	680	0.00245447	0.833783
C7_IC-A	ENSMUSG00000054823	Whsc1l1	251	6046	0.00245834	0.260635
C7_IC-A	ENSMUSG00000002660	Clpp	85	1678	0.00246169	0.54772
C7_IC-A	ENSMUSG00000074625	Arhgap40	11	87	0.00246893	1.86734
C7_IC-A	ENSMUSG00000087242	C78197	11	87	0.00246893	1.86734
C7_IC-A	ENSMUSG00000046152	Fut10	11	87	0.00246893	1.86734
C7_IC-A	ENSMUSG00000020547	Bzw2	84	1654	0.00247159	0.55143
C7_IC-A	ENSMUSG00000028614	Ndc1	32	469	0.00248062	0.977412
C7_IC-A	ENSMUSG00000033720	Sfxn5	45	746	0.00248062	0.799678
C7_IC-A	ENSMUSG00000060038	Dhps	69	1295	0.00248209	0.620645
C7_IC-A	ENSMUSG00000025958	Creb1	208	4868	0.00248209	0.302183
C7_IC-A	ENSMUSG00000032384	Csnk1g1	173	3929	0.00248283	0.345538
C7_IC-A	ENSMUSG00000041837	Pdcd7	88	1752	0.00249312	0.535501
C7_IC-A	ENSMUSG00000026664	Phyh	66	1225	0.00251075	0.636685
C7_IC-A	ENSMUSG00000055053	Nfic	38	595	0.00251616	0.882038
C7_IC-A	ENSMUSG00000067787	Blcap	48	813	0.00251616	0.768708
C7_IC-A	ENSMUSG00000031479	Vps36	104	2148	0.00251616	0.482518
C7_IC-A	ENSMUSG00000086805	4932443L11Rik	20	236	0.0025222	1.29014
C7_IC-A	ENSMUSG00000022270	Fam134b	139	3039	0.00252398	0.400417
C7_IC-A	ENSMUSG00000000600	Krit1	255	6160	0.00252398	0.256495
C7_IC-A	ENSMUSG00000081769	Gm12216	40	638	0.00252732	0.855372
C7_IC-A	ENSMUSG00000021752	Kctd6	37	574	0.00253021	0.895403
C7_IC-A	ENSMUSG00000025474	Tubgcp2	50	858	0.00253202	0.749879
C7_IC-A	ENSMUSG00000040112	Mrps35	44	725	0.00253438	0.808451
C7_IC-A	ENSMUSG00000020628	Trappc12	45	747	0.00253644	0.797745
C7_IC-A	ENSMUSG00000039611	Tmem246	59	1063	0.00254532	0.679574
C7_IC-A	ENSMUSG00000029166	Mapre3	66	1226	0.00255393	0.635507
C7_IC-A	ENSMUSG00000049971	Glt1d1	9	60	0.00255715	2.11389
C7_IC-A	ENSMUSG00000046897	Zfp740	94	1901	0.00255715	0.512903
C7_IC-A	ENSMUSG00000027679	Dnajc19	143	3144	0.00256113	0.392342
C7_IC-A	ENSMUSG00000085918	Gm13032	4	9	0.00256837	3.68093
C7_IC-A	ENSMUSG00000043733	Ptpn11	110	2300	0.00256837	0.464798
C7_IC-A	ENSMUSG00000026576	Atp1b1	478	12695	0.00258487	0.119751
C7_IC-A	ENSMUSG00000032320	Rcn2	97	1976	0.00259026	0.502402
C7_IC-A	ENSMUSG00000070939	Tgfbrap1	60	1087	0.00259138	0.671611
C7_IC-A	ENSMUSG00000001672	Marveld3	64	1180	0.00259192	0.646285
C7_IC-A	ENSMUSG00000050762	Prss27	21	255	0.00259736	1.24882
C7_IC-A	ENSMUSG00000020899	Pfas	37	575	0.00259736	0.892892
C7_IC-A	ENSMUSG00000086584	Gm12002	45	748	0.00259736	0.795815
C7_IC-A	ENSMUSG00000054499	Dedd2	34	512	0.00260062	0.938319
C7_IC-A	ENSMUSG00000044244	Il20rb	53	927	0.00260505	0.722351
C7_IC-A	ENSMUSG00000020610	Amz2	63	1157	0.0026055	0.651963
C7_IC-A	ENSMUSG00000043668	Tox3	116	2453	0.00261959	0.448506
C7_IC-A	ENSMUSG00000028572	Hook1	97	1977	0.00262563	0.501672
C7_IC-A	ENSMUSG00000033060	Lmo7	460	12141	0.00262775	0.128747
C7_IC-A	ENSMUSG00000022295	Atp6v1c1	70	1322	0.00263034	0.611633
C7_IC-A	ENSMUSG00000034007	Scaper	191	4416	0.00265466	0.319761
C7_IC-A	ENSMUSG00000047187	Rab2a	244	5861	0.00266291	0.264663
C7_IC-A	ENSMUSG00000032086	Bace1	78	1514	0.00267991	0.572109
C7_IC-A	ENSMUSG00000058454	Dhcr7	14	134	0.00267995	1.59212
C7_IC-A	ENSMUSG00000026715	Serpinc1	54	951	0.0026805	0.712443
C7_IC-A	ENSMUSG00000037266	Rsrp1	427	11140	0.00268348	0.145487
C7_IC-A	ENSMUSG00000040652	Oaz2	55	974	0.00269254	0.704438
C7_IC-A	ENSMUSG00000020544	Cox11	60	1089	0.00269426	0.668959
C7_IC-A	ENSMUSG00000085208	Brip1os	195	4525	0.00269426	0.314485
C7_IC-A	ENSMUSG00000108621	Gm37494	154	3436	0.00271745	0.371129
C7_IC-A	ENSMUSG00000001847	Rac1	109	2279	0.00272002	0.464856
C7_IC-A	ENSMUSG00000061080	Lsamp	28	391	0.00272752	1.04719
C7_IC-A	ENSMUSG00000015337	Endog	25	332	0.00273298	1.11967
C7_IC-A	ENSMUSG00000000759	Tubgcp3	90	1807	0.002733	0.523329
C7_IC-A	ENSMUSG00000037822	Smim14	167	3779	0.00273658	0.350772
C7_IC-A	ENSMUSG00000035919	Bbs9	149	3306	0.00274088	0.379154
C7_IC-A	ENSMUSG00000062397	Zfp706	95	1931	0.00276976	0.50558
C7_IC-A	ENSMUSG00000022536	Glyr1	149	3307	0.0027764	0.378718
C7_IC-A	ENSMUSG00000029038	Ssu72	147	3255	0.00278251	0.382087
C7_IC-A	ENSMUSG00000096696	Zfp960	15	151	0.00279496	1.51934
C7_IC-A	ENSMUSG00000073725	Lmbrd1	144	3178	0.00282417	0.386878
C7_IC-A	ENSMUSG00000029440	Psmd9	62	1138	0.00284036	0.652768
C7_IC-A	ENSMUSG00000017858	Ift52	62	1138	0.00284036	0.652768
C7_IC-A	ENSMUSG00000072501	Phf20l1	223	5290	0.00284036	0.282704
C7_IC-A	ENSMUSG00000027167	Elp4	150	3335	0.00284058	0.376204
C7_IC-A	ENSMUSG00000032020	Ubash3b	53	931	0.00284693	0.71614
C7_IC-A	ENSMUSG00000022601	Zbtb11	118	2510	0.00285166	0.440028
C7_IC-A	ENSMUSG00000021546	Hnrnpk	184	4235	0.00285166	0.326272
C7_IC-A	ENSMUSG00000028273	Pdlim5	280	6872	0.00285166	0.233625
C7_IC-A	ENSMUSG00000008373	Prpf31	49	841	0.0028631	0.749604
C7_IC-A	ENSMUSG00000028676	Srsf10	249	6007	0.00286529	0.25843
C7_IC-A	ENSMUSG00000060034	Ctf2	24	314	0.00287682	1.1412
C7_IC-A	ENSMUSG00000049969	Plekhf2	58	1046	0.00287752	0.67817
C7_IC-A	ENSMUSG00000025731	0610011F06Rik	92	1860	0.00290214	0.513332
C7_IC-A	ENSMUSG00000014353	Tmem87b	111	2334	0.00290214	0.456684
C7_IC-A	ENSMUSG00000045624	Esf1	132	2870	0.00291747	0.408416
C7_IC-A	ENSMUSG00000073676	Hspe1	109	2284	0.00291896	0.461694
C7_IC-A	ENSMUSG00000026611	Spata17	39	622	0.0029254	0.855488
C7_IC-A	ENSMUSG00000028188	Spata1	82	1616	0.00292966	0.550197
C7_IC-A	ENSMUSG00000024240	Epc1	215	5075	0.00293498	0.289857
C7_IC-A	ENSMUSG00000009995	Taz	87	1738	0.00293595	0.530588
C7_IC-A	ENSMUSG00000019872	Smpdl3a	48	820	0.00295702	0.756339
C7_IC-A	ENSMUSG00000037331	Larp1	219	5185	0.00296222	0.285515
C7_IC-A	ENSMUSG00000034321	Exosc1	66	1234	0.00296802	0.626124
C7_IC-A	ENSMUSG00000024594	Prrc1	89	1788	0.00298438	0.522459
C7_IC-A	ENSMUSG00000039911	Spsb1	24	315	0.00299295	1.13661
C7_IC-A	ENSMUSG00000091387	Gcnt4	7	37	0.00299382	2.44876
C7_IC-A	ENSMUSG00000009628	Tex15	7	37	0.00299382	2.44876
C7_IC-A	ENSMUSG00000042203	Tbc1d22b	46	776	0.00299409	0.774506
C7_IC-A	ENSMUSG00000105881	4932422M17Rik	42	688	0.00299949	0.816909
C7_IC-A	ENSMUSG00000069539	Scyl2	93	1887	0.00300571	0.508137
C7_IC-A	ENSMUSG00000003309	Ap1m2	43	710	0.00300755	0.805446
C7_IC-A	ENSMUSG00000097445	Gm26631	23	296	0.0030077	1.16497
C7_IC-A	ENSMUSG00000027806	Tsc22d2	146	3236	0.00302624	0.380685
C7_IC-A	ENSMUSG00000094870	Zfp131	141	3106	0.00303048	0.389566
C7_IC-A	ENSMUSG00000009070	Rsph14	13	120	0.00303875	1.64441
C7_IC-A	ENSMUSG00000026799	Med27	97	1987	0.00304793	0.494393
C7_IC-A	ENSMUSG00000047466	8030462N17Rik	97	1987	0.00304793	0.494393
C7_IC-A	ENSMUSG00000024414	Mrpl27	49	844	0.00306447	0.744467
C7_IC-A	ENSMUSG00000015120	Ube2i	104	2162	0.00306651	0.473145
C7_IC-A	ENSMUSG00000032599	Ip6k2	113	2389	0.00308325	0.448844
C7_IC-A	ENSMUSG00000006676	Usp19	122	2618	0.00308924	0.427345
C7_IC-A	ENSMUSG00000021431	Snrnp48	145	3212	0.00310283	0.381509
C7_IC-A	ENSMUSG00000097030	Gm26693	65	1213	0.00311128	0.628861
C7_IC-A	ENSMUSG00000026975	Dph7	29	415	0.00311484	1.01187
C7_IC-A	ENSMUSG00000020311	Erlec1	125	2696	0.00314253	0.420036
C7_IC-A	ENSMUSG00000041977	Arhgef11	164	3712	0.0031474	0.350428
C7_IC-A	ENSMUSG00000091537	Tma7	99	2039	0.00315495	0.486567
C7_IC-A	ENSMUSG00000029922	Mkrn1	63	1167	0.00316839	0.639548
C7_IC-A	ENSMUSG00000059273	Zc3h4	85	1694	0.00317584	0.534029
C7_IC-A	ENSMUSG00000029815	Malsu1	72	1380	0.00317784	0.590329
C7_IC-A	ENSMUSG00000055305	Zfp93	18	205	0.00318554	1.3413
C7_IC-A	ENSMUSG00000074682	Zcchc3	30	436	0.00318603	0.989563
C7_IC-A	ENSMUSG00000038535	Zfp280d	291	7195	0.00320942	0.222953
C7_IC-A	ENSMUSG00000030304	Ergic2	200	4677	0.00322254	0.303345
C7_IC-A	ENSMUSG00000006476	Nsmf	29	416	0.0032227	1.0084
C7_IC-A	ENSMUSG00000041372	B4galnt3	92	1867	0.00323086	0.507912
C7_IC-A	ENSMUSG00000097215	Gm26550	10	76	0.00324356	1.92486
C7_IC-A	ENSMUSG00000023050	Map3k12	59	1075	0.00324356	0.663379
C7_IC-A	ENSMUSG00000038005	2700029M09Rik	88	1769	0.00325393	0.52157
C7_IC-A	ENSMUSG00000023932	Cdc5l	108	2267	0.0032726	0.459175
C7_IC-A	ENSMUSG00000059866	Tnip2	61	1122	0.00327623	0.649737
C7_IC-A	ENSMUSG00000032254	Kif23	117	2495	0.00327842	0.436397
C7_IC-A	ENSMUSG00000062929	Cfl2	134	2931	0.00327854	0.399768
C7_IC-A	ENSMUSG00000031568	Rwdd4a	67	1263	0.00328123	0.614307
C7_IC-A	ENSMUSG00000027655	Dhx35	40	648	0.00328465	0.832935
C7_IC-A	ENSMUSG00000035569	Ankrd11	263	6411	0.00328532	0.243442
C7_IC-A	ENSMUSG00000035770	Dync1li2	102	2117	0.00329787	0.475476
C7_IC-A	ENSMUSG00000041235	Chd7	120	2572	0.00329974	0.429072
C7_IC-A	ENSMUSG00000024083	Pja2	135	2958	0.00332461	0.397266
C7_IC-A	ENSMUSG00000044167	Foxo1	99	2043	0.00334483	0.48374
C7_IC-A	ENSMUSG00000034707	Gns	94	1919	0.00335788	0.499306
C7_IC-A	ENSMUSG00000038206	Fbxo8	68	1288	0.00336394	0.607403
C7_IC-A	ENSMUSG00000017009	Sdc4	212	5007	0.00336827	0.289046
C7_IC-A	ENSMUSG00000035399	Oser1	62	1147	0.00338284	0.641403
C7_IC-A	ENSMUSG00000014980	Tsen15	50	871	0.00339264	0.728184
C7_IC-A	ENSMUSG00000003812	Dnase2a	23	299	0.00339568	1.15042
C7_IC-A	ENSMUSG00000022427	Tomm22	75	1456	0.00341585	0.571881
C7_IC-A	ENSMUSG00000010376	Nedd8	124	2677	0.00342285	0.418651
C7_IC-A	ENSMUSG00000047146	Tet1	25	338	0.00342689	1.09383
C7_IC-A	ENSMUSG00000019039	Dalrd3	160	3614	0.00343041	0.353404
C7_IC-A	ENSMUSG00000008604	Ubqln4	97	1995	0.00343382	0.488596
C7_IC-A	ENSMUSG00000033498	Strc	7	38	0.00343453	2.41028
C7_IC-A	ENSMUSG00000066170	E230001N04Rik	7	38	0.00343453	2.41028
C7_IC-A	ENSMUSG00000078937	Cpt1b	17	189	0.00346336	1.37608
C7_IC-A	ENSMUSG00000033444	Specc1l	132	2884	0.00347468	0.401395
C7_IC-A	ENSMUSG00000085004	5430427M07Rik	13	122	0.00347788	1.62056
C7_IC-A	ENSMUSG00000030652	Coq7	32	480	0.00348064	0.943966
C7_IC-A	ENSMUSG00000026857	Ntmt1	35	543	0.00348815	0.895331
C7_IC-A	ENSMUSG00000038020	Rapgefl1	24	319	0.00348897	1.11841
C7_IC-A	ENSMUSG00000086810	Gm13110	43	716	0.00349037	0.793306
C7_IC-A	ENSMUSG00000029238	Clock	181	4174	0.00350202	0.323488
C7_IC-A	ENSMUSG00000027596	a	47	805	0.00350234	0.7526
C7_IC-A	ENSMUSG00000028479	Gne	47	805	0.00350234	0.7526
C7_IC-A	ENSMUSG00000026135	Zfp142	30	439	0.00350467	0.97967
C7_IC-A	ENSMUSG00000030982	9030624J02Rik	98	2022	0.0035388	0.483999
C7_IC-A	ENSMUSG00000049878	Rlf	159	3591	0.00356282	0.35357
C7_IC-A	ENSMUSG00000021589	Rhobtb3	70	1339	0.00357903	0.593199
C7_IC-A	ENSMUSG00000046434	Hnrnpa1	135	2964	0.00357903	0.394342
C7_IC-A	ENSMUSG00000003198	Zfp959	28	399	0.00358757	1.01797
C7_IC-A	ENSMUSG00000020561	Twistnb	74	1435	0.00359548	0.573475
C7_IC-A	ENSMUSG00000085842	Pard3bos1	79	1556	0.00361641	0.551011
C7_IC-A	ENSMUSG00000096546	Smlr1	4	10	0.00362474	3.52893
C7_IC-A	ENSMUSG00000091556	Gm14569	4	10	0.00362474	3.52893
C7_IC-A	ENSMUSG00000072919	Noxred1	24	320	0.00362474	1.11389
C7_IC-A	ENSMUSG00000028106	Rprd2	157	3540	0.00363119	0.355944
C7_IC-A	ENSMUSG00000049760	2410015M20Rik	66	1245	0.00364013	0.613321
C7_IC-A	ENSMUSG00000045302	Preb	196	4581	0.00364359	0.30412
C7_IC-A	ENSMUSG00000033096	Apmap	41	674	0.00366086	0.811804
C7_IC-A	ENSMUSG00000022414	Tab1	52	920	0.00366632	0.705806
C7_IC-A	ENSMUSG00000027893	Ahcyl1	129	2811	0.00366632	0.405216
C7_IC-A	ENSMUSG00000061666	Gdpd1	19	226	0.00367197	1.27861
C7_IC-A	ENSMUSG00000041548	Hspb8	11	92	0.00368149	1.78673
C7_IC-A	ENSMUSG00000047789	Slc38a9	121	2606	0.00368186	0.422098
C7_IC-A	ENSMUSG00000012114	Med15	103	2150	0.0036897	0.467236
C7_IC-A	ENSMUSG00000047284	Neurl4	70	1341	0.00370417	0.591046
C7_IC-A	ENSMUSG00000020831	0610010K14Rik	33	503	0.00370662	0.920836
C7_IC-A	ENSMUSG00000042444	Fam63b	170	3886	0.0037068	0.336177
C7_IC-A	ENSMUSG00000021638	Ocln	48	830	0.00371151	0.738852
C7_IC-A	ENSMUSG00000075534	Gm13262	26	360	0.00371227	1.05944
C7_IC-A	ENSMUSG00000025982	Sf3b1	298	7410	0.00372314	0.214767
C7_IC-A	ENSMUSG00000038909	Kat7	61	1129	0.00374645	0.640764
C7_IC-A	ENSMUSG00000044566	Cage1	41	675	0.00374949	0.809665
C7_IC-A	ENSMUSG00000030347	D6Wsu163e	24	321	0.00375851	1.10939
C7_IC-A	ENSMUSG00000021264	Yy1	185	4288	0.00375851	0.316149
C7_IC-A	ENSMUSG00000016477	E2f3	31	462	0.00377733	0.953304
C7_IC-A	ENSMUSG00000031729	Ist1	72	1390	0.00377733	0.579912
C7_IC-A	ENSMUSG00000054099	Slc25a40	74	1438	0.00377733	0.570462
C7_IC-A	ENSMUSG00000021660	Btf3	170	3888	0.00378545	0.335435
C7_IC-A	ENSMUSG00000020393	Kremen1	79	1559	0.00378856	0.548232
C7_IC-A	ENSMUSG00000056899	Immp2l	227	5430	0.00381226	0.270669
C7_IC-A	ENSMUSG00000040929	Rfx3	172	3942	0.00381845	0.332409
C7_IC-A	ENSMUSG00000026414	Tnnt2	17	191	0.00382603	1.36089
C7_IC-A	ENSMUSG00000087687	Pet100	56	1014	0.00383423	0.67237
C7_IC-A	ENSMUSG00000028741	Mrto4	22	283	0.0038354	1.16563
C7_IC-A	ENSMUSG00000037876	Jmjd1c	279	6877	0.00385268	0.227414
C7_IC-A	ENSMUSG00000107002	0610012G03Rik	68	1296	0.00387944	0.598469
C7_IC-A	ENSMUSG00000019944	Rhobtb1	14	140	0.00388916	1.52893
C7_IC-A	ENSMUSG00000095930	Nim1k	24	322	0.00390456	1.1049
C7_IC-A	ENSMUSG00000000441	Raf1	170	3891	0.00391372	0.334322
C7_IC-A	ENSMUSG00000087644	Gm14703	7	39	0.00391993	2.37281
C7_IC-A	ENSMUSG00000046101	Mcmdc2	49	855	0.00391993	0.725786
C7_IC-A	ENSMUSG00000098041	Gm26981	33	505	0.00392717	0.915111
C7_IC-A	ENSMUSG00000063884	Ptcd3	106	2230	0.00392717	0.455949
C7_IC-A	ENSMUSG00000086962	Gm12248	43	721	0.00393708	0.783266
C7_IC-A	ENSMUSG00000043241	Upf2	190	4427	0.00393958	0.308599
C7_IC-A	ENSMUSG00000026173	Plcd4	15	157	0.00394798	1.46313
C7_IC-A	ENSMUSG00000097603	A430010J10Rik	15	157	0.00394798	1.46313
C7_IC-A	ENSMUSG00000027854	Sike1	61	1132	0.003964	0.636936
C7_IC-A	ENSMUSG00000046792	Zfp787	51	901	0.0039688	0.707899
C7_IC-A	ENSMUSG00000020392	Cdkn2aipnl	30	443	0.0039724	0.966584
C7_IC-A	ENSMUSG00000020361	Hspa4	326	8217	0.0039798	0.195189
C7_IC-A	ENSMUSG00000069089	Cdk7	89	1807	0.00398577	0.507209
C7_IC-A	ENSMUSG00000006777	Krt23	76	1490	0.00402531	0.557687
C7_IC-A	ENSMUSG00000027164	Traf6	50	879	0.00403499	0.714993
C7_IC-A	ENSMUSG00000023022	Lima1	122	2639	0.00404286	0.415818
C7_IC-A	ENSMUSG00000043541	Casc1	18	210	0.00404886	1.30654
C7_IC-A	ENSMUSG00000003534	Ddr1	24	323	0.00404886	1.10043
C7_IC-A	ENSMUSG00000028708	Mknk1	51	902	0.00405484	0.706298
C7_IC-A	ENSMUSG00000066839	Ecsit	45	767	0.00408787	0.759627
C7_IC-A	ENSMUSG00000038013	Wipf2	79	1564	0.00411396	0.543613
C7_IC-A	ENSMUSG00000027086	Fastkd1	35	549	0.00412505	0.879477
C7_IC-A	ENSMUSG00000085218	BB218582	26	363	0.00412614	1.04747
C7_IC-A	ENSMUSG00000087013	2610027K06Rik	40	657	0.00413305	0.813035
C7_IC-A	ENSMUSG00000041571	Sepw1	42	701	0.00414273	0.789903
C7_IC-A	ENSMUSG00000020231	Dip2a	60	1111	0.0041538	0.640104
C7_IC-A	ENSMUSG00000050503	Fbxl22	21	266	0.00415766	1.18789
C7_IC-A	ENSMUSG00000012609	Ttll5	112	2386	0.00415766	0.437833
C7_IC-A	ENSMUSG00000007570	Fance	45	768	0.00418524	0.757747
C7_IC-A	ENSMUSG00000027384	Ndufaf5	38	614	0.00418656	0.836689
C7_IC-A	ENSMUSG00000035576	L3mbtl1	10	79	0.00419423	1.869
C7_IC-A	ENSMUSG00000030393	Zik1	9	65	0.00419788	1.99841
C7_IC-A	ENSMUSG00000027176	Cstf3	230	5523	0.00421565	0.26511
C7_IC-A	ENSMUSG00000024293	Esco1	174	4005	0.00423714	0.326214
C7_IC-A	ENSMUSG00000045252	Zfp574	25	344	0.00425597	1.06845
C7_IC-A	ENSMUSG00000032398	Snapc5	49	859	0.00428371	0.719052
C7_IC-A	ENSMUSG00000019883	Echdc1	121	2618	0.00429282	0.41547
C7_IC-A	ENSMUSG00000032526	Deb1	29	425	0.00431329	0.977519
C7_IC-A	ENSMUSG00000018697	Aatf	107	2262	0.00431329	0.44894
C7_IC-A	ENSMUSG00000038047	Haus6	43	725	0.00434202	0.775284
C7_IC-A	ENSMUSG00000015016	Acsf3	16	176	0.00436762	1.39142
C7_IC-A	ENSMUSG00000039953	Clstn1	101	2112	0.00438284	0.464674
C7_IC-A	ENSMUSG00000032776	Mctp2	45	770	0.00439206	0.753995
C7_IC-A	ENSMUSG00000021893	Capn7	146	3268	0.00440579	0.366489
C7_IC-A	ENSMUSG00000027424	Mgme1	25	345	0.00441841	1.06426
C7_IC-A	ENSMUSG00000099051	Gm27241	77	1520	0.00444023	0.547787
C7_IC-A	ENSMUSG00000021051	Ppp2r5e	196	4601	0.00447001	0.297835
C7_IC-A	ENSMUSG00000031574	Star	41	682	0.0044744	0.794781
C7_IC-A	ENSMUSG00000039531	Zufsp	111	2366	0.00447737	0.437038
C7_IC-A	ENSMUSG00000032739	Pram1	68	1304	0.00448104	0.589591
C7_IC-A	ENSMUSG00000025066	Sfr1	81	1618	0.00448463	0.530711
C7_IC-A	ENSMUSG00000020257	Wdr82	78	1545	0.00449083	0.542868
C7_IC-A	ENSMUSG00000039741	Bahcc1	60	1115	0.0044921	0.634919
C7_IC-A	ENSMUSG00000033909	Usp36	59	1092	0.00453006	0.640742
C7_IC-A	ENSMUSG00000091239	Vmn2r76	2	1	0.00454028	5.85086
C7_IC-A	ENSMUSG00000100711	Gm29461	2	1	0.00454028	5.85086
C7_IC-A	ENSMUSG00000048626	Klf17	2	1	0.00454028	5.85086
C7_IC-A	ENSMUSG00000061397	Krt79	2	1	0.00454028	5.85086
C7_IC-A	ENSMUSG00000106232	Gm43236	2	0	0.00454028	1
C7_IC-A	ENSMUSG00000043310	Olfr571	2	0	0.00454028	1
C7_IC-A	ENSMUSG00000072934	Trpc5os	2	0	0.00454028	1
C7_IC-A	ENSMUSG00000050628	Ubald2	33	510	0.00454379	0.900897
C7_IC-A	ENSMUSG00000030980	Knop1	137	3036	0.00454961	0.380933
C7_IC-A	ENSMUSG00000032978	Guca2b	10	80	0.00456282	1.85086
C7_IC-A	ENSMUSG00000020720	Psmd12	121	2623	0.00457064	0.412718
C7_IC-A	ENSMUSG00000029591	Ung	5	19	0.00457379	2.92486
C7_IC-A	ENSMUSG00000071757	Zhx2	152	3429	0.00457432	0.355212
C7_IC-A	ENSMUSG00000057637	Prdm2	175	4039	0.00457432	0.322285
C7_IC-A	ENSMUSG00000031393	Mecp2	139	3089	0.00459761	0.376873
C7_IC-A	ENSMUSG00000026918	Brd3	106	2242	0.00462882	0.448206
C7_IC-A	ENSMUSG00000037965	Zc3h7a	148	3325	0.00463426	0.361171
C7_IC-A	ENSMUSG00000031575	Ash2l	64	1211	0.00463801	0.608873
C7_IC-A	ENSMUSG00000001211	Agpat3	119	2573	0.00464217	0.416439
C7_IC-A	ENSMUSG00000035765	Dym	140	3116	0.00464732	0.37466
C7_IC-A	ENSMUSG00000032407	U2surp	212	5040	0.00464951	0.279569
C7_IC-A	ENSMUSG00000037211	Spry1	15	160	0.0046645	1.43582
C7_IC-A	ENSMUSG00000047371	Zfp768	15	160	0.0046645	1.43582
C7_IC-A	ENSMUSG00000085695	Gm15243	15	160	0.0046645	1.43582
C7_IC-A	ENSMUSG00000000581	C1d	50	886	0.00468945	0.70355
C7_IC-A	ENSMUSG00000028901	Gmeb1	63	1188	0.00468945	0.613817
C7_IC-A	ENSMUSG00000029500	Pgam5	61	1141	0.00469987	0.625511
C7_IC-A	ENSMUSG00000047417	Rexo1	86	1744	0.00470858	0.508937
C7_IC-A	ENSMUSG00000038290	Smg6	334	8467	0.00472473	0.186926
C7_IC-A	ENSMUSG00000014778	Fhod1	44	751	0.00473278	0.757619
C7_IC-A	ENSMUSG00000018189	Uchl5	62	1165	0.00473837	0.618939
C7_IC-A	ENSMUSG00000048271	Rbm33	208	4933	0.00473837	0.283047
C7_IC-A	ENSMUSG00000019977	Hbs1l	147	3301	0.00474501	0.361841
C7_IC-A	ENSMUSG00000001472	Tcf25	307	7694	0.0047586	0.203433
C7_IC-A	ENSMUSG00000045411	2410002F23Rik	38	619	0.0047603	0.824988
C7_IC-A	ENSMUSG00000033658	Ddx19b	42	707	0.0047843	0.777608
C7_IC-A	ENSMUSG00000085185	BC028777	12	111	0.00479345	1.6414
C7_IC-A	ENSMUSG00000027540	Ptpn1	92	1894	0.00481373	0.487198
C7_IC-A	ENSMUSG00000099083	Atf7	179	4151	0.00481373	0.315429
C7_IC-A	ENSMUSG00000070420	Zscan25	16	178	0.00482783	1.37512
C7_IC-A	ENSMUSG00000034083	Ccdc174	99	2069	0.00482783	0.465495
C7_IC-A	ENSMUSG00000025439	Clns1a	44	752	0.00484059	0.755699
C7_IC-A	ENSMUSG00000057604	Lmcd1	35	555	0.00485623	0.863796
C7_IC-A	ENSMUSG00000021891	Mettl6	46	797	0.00485623	0.735983
C7_IC-A	ENSMUSG00000073079	Srp54a	49	865	0.00486636	0.70901
C7_IC-A	ENSMUSG00000029735	Tpk1	223	5346	0.00486636	0.267512
C7_IC-A	ENSMUSG00000023944	Hsp90ab1	466	12392	0.00486636	0.117921
C7_IC-A	ENSMUSG00000025326	Ube3a	282	6988	0.00486736	0.219744
C7_IC-A	ENSMUSG00000023286	Ube2j2	77	1526	0.00486752	0.542104
C7_IC-A	ENSMUSG00000020232	Hmg20b	106	2246	0.00486752	0.445635
C7_IC-A	ENSMUSG00000043284	Tmem11	55	1003	0.00488057	0.66211
C7_IC-A	ENSMUSG00000047603	Zfp235	26	368	0.0048857	1.02773
C7_IC-A	ENSMUSG00000028991	Mtor	98	2045	0.00489128	0.467681
C7_IC-A	ENSMUSG00000103649	Gm37768	58	1073	0.00489732	0.641403
C7_IC-A	ENSMUSG00000020534	Shmt1	28	409	0.0049586	0.982254
C7_IC-A	ENSMUSG00000070697	Utp3	70	1358	0.0049586	0.572872
C7_IC-A	ENSMUSG00000036398	Ppp1r11	70	1358	0.0049586	0.572872
C7_IC-A	ENSMUSG00000037366	Pafah2	23	309	0.00496563	1.10296
C7_IC-A	ENSMUSG00000027341	Tmem230	49	866	0.00496563	0.707343
C7_IC-A	ENSMUSG00000022701	Ccdc191	136	3018	0.00498232	0.378942
C7_IC-A	ENSMUSG00000041974	Spidr	91	1872	0.00500911	0.488286
C7_IC-A	ENSMUSG00000036299	BC031181	101	2122	0.00500911	0.457859
C7_IC-A	ENSMUSG00000051166	Eml5	193	4532	0.00501457	0.297381
C7_IC-A	ENSMUSG00000029823	Luc7l2	364	9345	0.00503037	0.168672
C7_IC-A	ENSMUSG00000013698	Pea15a	63	1192	0.00503129	0.608968
C7_IC-A	ENSMUSG00000024953	Prdx5	233	5625	0.00503815	0.257405
C7_IC-A	ENSMUSG00000052656	Rnf103	107	2274	0.00504296	0.441307
C7_IC-A	ENSMUSG00000031590	Frg1	117	2529	0.00506924	0.41687
C7_IC-A	ENSMUSG00000038349	Plcl1	286	7106	0.00508697	0.215906
C7_IC-A	ENSMUSG00000106874	Gm20186	31	472	0.00509261	0.92241
C7_IC-A	ENSMUSG00000030407	Qpctl	32	493	0.00509261	0.905413
C7_IC-A	ENSMUSG00000015966	Il17rb	37	600	0.00509364	0.831491
C7_IC-A	ENSMUSG00000040434	Gyltl1b	43	732	0.00509364	0.761421
C7_IC-A	ENSMUSG00000054277	Arfgap3	43	732	0.00509364	0.761421
C7_IC-A	ENSMUSG00000015291	Gdi1	72	1408	0.00511174	0.56135
C7_IC-A	ENSMUSG00000024817	Uhrf2	137	3047	0.00515639	0.375715
C7_IC-A	ENSMUSG00000034683	Ppp1r1c	15	162	0.00518861	1.4179
C7_IC-A	ENSMUSG00000022114	Spry2	14	145	0.00519959	1.4783
C7_IC-A	ENSMUSG00000021706	Zfyve16	109	2327	0.00519959	0.434785
C7_IC-A	ENSMUSG00000056342	Usp34	430	11305	0.00519959	0.134376
C7_IC-A	ENSMUSG00000031916	Cog8	53	960	0.00520718	0.671886
C7_IC-A	ENSMUSG00000059534	Uqcr10	79	1579	0.00520718	0.529842
C7_IC-A	ENSMUSG00000053012	Krcc1	134	2970	0.00521863	0.380699
C7_IC-A	ENSMUSG00000024201	Kdm4b	56	1030	0.00525658	0.649783
C7_IC-A	ENSMUSG00000007603	Dus3l	35	558	0.00525712	0.856018
C7_IC-A	ENSMUSG00000057894	Zfp329	132	2919	0.00528056	0.383992
C7_IC-A	ENSMUSG00000036879	Phkb	236	5713	0.00528418	0.253467
C7_IC-A	ENSMUSG00000060301	2610008E11Rik	68	1314	0.00530346	0.57857
C7_IC-A	ENSMUSG00000034303	Ccdc15	43	734	0.00534614	0.757485
C7_IC-A	ENSMUSG00000073733	Rsg1	10	82	0.00535237	1.81523
C7_IC-A	ENSMUSG00000045802	Hsf3	6	30	0.00537826	2.52893
C7_IC-A	ENSMUSG00000024669	Cd5	13	129	0.00540842	1.54007
C7_IC-A	ENSMUSG00000036661	Dennd3	49	870	0.00541329	0.700695
C7_IC-A	ENSMUSG00000037235	Mxd4	106	2254	0.00541979	0.440505
C7_IC-A	ENSMUSG00000021094	Dhrs7	25	351	0.00542975	1.03939
C7_IC-A	ENSMUSG00000025728	Pigq	51	916	0.00543577	0.684078
C7_IC-A	ENSMUSG00000059474	Mbtd1	207	4921	0.00548896	0.279608
C7_IC-A	ENSMUSG00000063888	Rpl7l1	68	1316	0.00549832	0.576376
C7_IC-A	ENSMUSG00000024454	Hdac3	44	758	0.00555936	0.744234
C7_IC-A	ENSMUSG00000032883	Acsl3	44	758	0.00555936	0.744234
C7_IC-A	ENSMUSG00000085754	Gm15886	157	3579	0.00557776	0.340136
C7_IC-A	ENSMUSG00000027709	Mccc1	58	1080	0.00561652	0.632022
C7_IC-A	ENSMUSG00000085645	Hoxb5os	117	2537	0.00562348	0.412313
C7_IC-A	ENSMUSG00000048264	Dip2c	273	6751	0.00563063	0.222728
C7_IC-A	ENSMUSG00000061455	Stx17	87	1781	0.00566639	0.495328
C7_IC-A	ENSMUSG00000027860	Vangl1	46	804	0.00568432	0.723367
C7_IC-A	ENSMUSG00000061518	Cox5b	88	1806	0.00568432	0.491706
C7_IC-A	ENSMUSG00000097486	Gm17733	3	5	0.00568443	4.11389
C7_IC-A	ENSMUSG00000021832	Psmc6	175	4060	0.00568835	0.314804
C7_IC-A	ENSMUSG00000002981	Clptm1	63	1199	0.00572785	0.600521
C7_IC-A	ENSMUSG00000033054	Npat	83	1683	0.00572785	0.509077
C7_IC-A	ENSMUSG00000032116	Stt3a	79	1585	0.00574234	0.52437
C7_IC-A	ENSMUSG00000022762	Ncam2	11	98	0.00575223	1.69558
C7_IC-A	ENSMUSG00000026411	Tmem9	20	255	0.00576451	1.17843
C7_IC-A	ENSMUSG00000029634	Rnf6	88	1807	0.00576451	0.490907
C7_IC-A	ENSMUSG00000034024	Cct2	146	3292	0.00576451	0.355932
C7_IC-A	ENSMUSG00000023074	Mospd1	36	583	0.00577114	0.833429
C7_IC-A	ENSMUSG00000017999	Ddx27	53	965	0.0057722	0.664392
C7_IC-A	ENSMUSG00000030760	Acer3	127	2797	0.00579089	0.389877
C7_IC-A	ENSMUSG00000032263	Bckdhb	95	1982	0.00581087	0.467971
C7_IC-A	ENSMUSG00000027427	Polr3f	44	760	0.00581568	0.740433
C7_IC-A	ENSMUSG00000026279	Thap4	60	1129	0.00582177	0.616917
C7_IC-A	ENSMUSG00000039887	Alg14	38	627	0.00583332	0.806462
C7_IC-A	ENSMUSG00000029538	Srsf9	84	1709	0.00583917	0.504237
C7_IC-A	ENSMUSG00000037531	Mrpl47	35	562	0.00586396	0.845713
C7_IC-A	ENSMUSG00000015757	Ppil4	98	2058	0.00586961	0.458539
C7_IC-A	ENSMUSG00000019814	Ltv1	29	435	0.0058756	0.943966
C7_IC-A	ENSMUSG00000055681	Cope	69	1344	0.00588542	0.567064
C7_IC-A	ENSMUSG00000001052	Sec24b	125	2747	0.00590914	0.393
C7_IC-A	ENSMUSG00000039620	6430573F11Rik	17	200	0.00592426	1.29446
C7_IC-A	ENSMUSG00000028830	AU040320	131	2903	0.00595183	0.380951
C7_IC-A	ENSMUSG00000027834	Serpini1	21	275	0.0059695	1.13989
C7_IC-A	ENSMUSG00000054874	Pcnx3	65	1249	0.0059695	0.586667
C7_IC-A	ENSMUSG00000068284	Usf3	92	1909	0.0059695	0.475817
C7_IC-A	ENSMUSG00000023845	Lnpep	253	6198	0.0059695	0.236263
C7_IC-A	ENSMUSG00000029730	Mcm7	54	990	0.00597986	0.654459
C7_IC-A	ENSMUSG00000099481	Xndc1	83	1686	0.00598207	0.506507
C7_IC-A	ENSMUSG00000032475	Nck1	210	5012	0.00598624	0.273931
C7_IC-A	ENSMUSG00000099510	Gm28501	77	1539	0.0059928	0.529866
C7_IC-A	ENSMUSG00000030834	Abcc6	9	69	0.00603496	1.91226
C7_IC-A	ENSMUSG00000093622	Gm20703	9	69	0.00603496	1.91226
C7_IC-A	ENSMUSG00000038650	Rnh1	109	2339	0.00608892	0.427365
C7_IC-A	ENSMUSG00000027281	Slx4ip	121	2647	0.00614787	0.399577
C7_IC-A	ENSMUSG00000017686	Rhot1	122	2673	0.00616567	0.39735
C7_IC-A	ENSMUSG00000033629	Hacd3	75	1492	0.00617323	0.536643
C7_IC-A	ENSMUSG00000047879	Usp14	99	2087	0.00619278	0.452998
C7_IC-A	ENSMUSG00000022390	Zc3h7b	46	808	0.0062014	0.716207
C7_IC-A	ENSMUSG00000026305	Lrrfip1	155	3536	0.00620831	0.339078
C7_IC-A	ENSMUSG00000079469	Pigb	59	1109	0.00622166	0.618456
C7_IC-A	ENSMUSG00000002996	Hbp1	127	2803	0.00622166	0.386785
C7_IC-A	ENSMUSG00000036941	Elac1	32	500	0.00623083	0.885072
C7_IC-A	ENSMUSG00000000194	Gpr107	104	2214	0.00624957	0.438857
C7_IC-A	ENSMUSG00000097092	Gm26725	20	257	0.00624962	1.16716
C7_IC-A	ENSMUSG00000098024	Gm27003	40	674	0.00627248	0.77618
C7_IC-A	ENSMUSG00000103983	Gm20045	27	396	0.00631194	0.976387
C7_IC-A	ENSMUSG00000058093	Zfp729b	42	719	0.00635315	0.753326
C7_IC-A	ENSMUSG00000015776	Med22	22	296	0.00635643	1.10083
C7_IC-A	ENSMUSG00000005150	Wdr83	22	296	0.00635643	1.10083
C7_IC-A	ENSMUSG00000029512	Ulk1	67	1301	0.00642514	0.571541
C7_IC-A	ENSMUSG00000105709	Gm42723	15	166	0.00643001	1.38271
C7_IC-A	ENSMUSG00000030217	Art4	7	43	0.00643086	2.23195
C7_IC-A	ENSMUSG00000022111	Uchl3	80	1617	0.00644913	0.513681
C7_IC-A	ENSMUSG00000020413	Hus1	25	356	0.00645592	1.01898
C7_IC-A	ENSMUSG00000035790	Cep19	30	459	0.00645832	0.915397
C7_IC-A	ENSMUSG00000037257	Aagab	59	1111	0.00645832	0.615857
C7_IC-A	ENSMUSG00000022710	Usp7	148	3355	0.00646909	0.348213
C7_IC-A	ENSMUSG00000031974	Abcb10	46	810	0.00647555	0.71264
C7_IC-A	ENSMUSG00000086330	1700007J10Rik	27	397	0.00651833	0.972749
C7_IC-A	ENSMUSG00000069911	Fam196b	4	12	0.0065186	3.26589
C7_IC-A	ENSMUSG00000018470	Kcnab3	4	12	0.0065186	3.26589
C7_IC-A	ENSMUSG00000020687	Cdc27	65	1254	0.0065186	0.580903
C7_IC-A	ENSMUSG00000074829	2010315B03Rik	82	1667	0.0065186	0.50537
C7_IC-A	ENSMUSG00000037514	Pank2	117	2549	0.0065186	0.405506
C7_IC-A	ENSMUSG00000022000	Zc3h13	135	3015	0.0065186	0.36973
C7_IC-A	ENSMUSG00000000355	Mcts1	105	2243	0.00655294	0.433888
C7_IC-A	ENSMUSG00000049960	Mrps16	55	1018	0.00655559	0.640694
C7_IC-A	ENSMUSG00000004264	Phb2	62	1183	0.00656718	0.596819
C7_IC-A	ENSMUSG00000026034	Clk1	259	6377	0.00660821	0.229003
C7_IC-A	ENSMUSG00000028436	Dcaf12	56	1042	0.00663812	0.633072
C7_IC-A	ENSMUSG00000032425	Zfp949	73	1448	0.00664417	0.540835
C7_IC-A	ENSMUSG00000012296	Tjap1	61	1160	0.00665773	0.601685
C7_IC-A	ENSMUSG00000078578	Ube2d3	204	4860	0.00669675	0.276541
C7_IC-A	ENSMUSG00000035674	Ndufa3	79	1595	0.00669688	0.515297
C7_IC-A	ENSMUSG00000030629	Zfand6	185	4345	0.00669688	0.297098
C7_IC-A	ENSMUSG00000021288	Klc1	98	2068	0.0067311	0.451546
C7_IC-A	ENSMUSG00000004127	Trmt10a	102	2169	0.0067311	0.440468
C7_IC-A	ENSMUSG00000018377	Vezf1	125	2758	0.00674104	0.387234
C7_IC-A	ENSMUSG00000028437	Ubap1	66	1280	0.0067473	0.573323
C7_IC-A	ENSMUSG00000028189	Ctbs	39	655	0.00675737	0.780908
C7_IC-A	ENSMUSG00000078485	Plekhn1	39	655	0.00675737	0.780908
C7_IC-A	ENSMUSG00000091994	E130317F20Rik	20	259	0.00676967	1.15598
C7_IC-A	ENSMUSG00000020745	Pafah1b1	308	7764	0.00676967	0.195059
C7_IC-A	ENSMUSG00000054477	Kcnn2	10	85	0.00677084	1.76339
C7_IC-A	ENSMUSG00000026836	Acvr1	75	1498	0.00677637	0.530853
C7_IC-A	ENSMUSG00000037174	Elf2	135	3019	0.006821	0.367817
C7_IC-A	ENSMUSG00000024317	Rnf138	65	1257	0.00685728	0.577455
C7_IC-A	ENSMUSG00000020385	Clk4	169	3918	0.00686793	0.315834
C7_IC-A	ENSMUSG00000032316	Clk3	58	1091	0.0068898	0.617402
C7_IC-A	ENSMUSG00000032126	Hmbs	40	678	0.00689358	0.767643
C7_IC-A	ENSMUSG00000022110	Sucla2	116	2528	0.00690496	0.405057
C7_IC-A	ENSMUSG00000040599	Mis12	47	836	0.00693366	0.698086
C7_IC-A	ENSMUSG00000019861	Gopc	101	2146	0.00693382	0.441634
C7_IC-A	ENSMUSG00000059423	Zfp933	78	1573	0.00695778	0.516956
C7_IC-A	ENSMUSG00000071103	1700029J07Rik	90	1870	0.00696583	0.473887
C7_IC-A	ENSMUSG00000038240	Pdss2	164	3786	0.00696583	0.32195
C7_IC-A	ENSMUSG00000056204	Pgpep1	34	547	0.00697341	0.842922
C7_IC-A	ENSMUSG00000028809	Srrm1	310	7825	0.00699373	0.193106
C7_IC-A	ENSMUSG00000066568	Lsm14a	109	2350	0.00700362	0.420596
C7_IC-A	ENSMUSG00000026072	Il1r1	86	1771	0.00701878	0.486773
C7_IC-A	ENSMUSG00000036845	Lin37	20	260	0.00704108	1.15042
C7_IC-A	ENSMUSG00000037143	Cfap61	26	379	0.00704108	0.985242
C7_IC-A	ENSMUSG00000032187	Smarca4	110	2376	0.00704322	0.417897
C7_IC-A	ENSMUSG00000044533	Rps2	208	4975	0.00706514	0.270815
C7_IC-A	ENSMUSG00000074194	Zfp791	22	299	0.00709081	1.08629
C7_IC-A	ENSMUSG00000025040	Fundc1	37	613	0.00709952	0.800567
C7_IC-A	ENSMUSG00000058638	Zfp110	44	769	0.00709988	0.723448
C7_IC-A	ENSMUSG00000048668	Rhno1	25	359	0.00711757	1.00687
C7_IC-A	ENSMUSG00000068184	Ndufaf2	124	2737	0.00713166	0.386673
C7_IC-A	ENSMUSG00000020175	Rab36	8	57	0.00714796	2.01797
C7_IC-A	ENSMUSG00000015942	Gtf2ird2	34	548	0.00715554	0.840287
C7_IC-A	ENSMUSG00000037300	Ttc13	62	1188	0.00716636	0.590734
C7_IC-A	ENSMUSG00000029073	Cptp	16	186	0.00716836	1.3117
C7_IC-A	ENSMUSG00000097124	A530020G20Rik	7	44	0.00719197	2.19878
C7_IC-A	ENSMUSG00000078713	Tomm5	55	1023	0.00719939	0.633626
C7_IC-A	ENSMUSG00000004069	Dnaja3	55	1023	0.00719939	0.633626
C7_IC-A	ENSMUSG00000031012	Cask	118	2583	0.00719939	0.398668
C7_IC-A	ENSMUSG00000001420	Tmem79	28	421	0.00720319	0.940535
C7_IC-A	ENSMUSG00000022329	Stk3	181	4245	0.00721105	0.299154
C7_IC-A	ENSMUSG00000024158	Hagh	201	4787	0.00724904	0.277002
C7_IC-A	ENSMUSG00000042032	Mat2b	80	1625	0.00725119	0.506561
C7_IC-A	ENSMUSG00000005373	Mlxipl	13	134	0.00726802	1.48521
C7_IC-A	ENSMUSG00000037313	Tacc3	10	86	0.00729339	1.74652
C7_IC-A	ENSMUSG00000024188	Luc7l	152	3472	0.00729417	0.337233
C7_IC-A	ENSMUSG00000078427	Sarnp	154	3525	0.00729785	0.334236
C7_IC-A	ENSMUSG00000032575	Manf	95	1999	0.00732688	0.455649
C7_IC-A	ENSMUSG00000071650	Ganab	89	1849	0.00735225	0.47406
C7_IC-A	ENSMUSG00000032185	Carm1	51	931	0.00735709	0.660645
C7_IC-A	ENSMUSG00000008683	Rps15a	212	5089	0.00736346	0.265611
C7_IC-A	ENSMUSG00000024357	Sil1	132	2948	0.00739409	0.36973
C7_IC-A	ENSMUSG00000044730	9930104L06Rik	35	571	0.00739633	0.822793
C7_IC-A	ENSMUSG00000074886	Grk6	31	485	0.00739906	0.883212
C7_IC-A	ENSMUSG00000108866	Gm44791	62	1190	0.00741127	0.588307
C7_IC-A	ENSMUSG00000061950	Ppp4r1	123	2715	0.00745696	0.386635
C7_IC-A	ENSMUSG00000037669	Ldah	104	2228	0.00748203	0.429763
C7_IC-A	ENSMUSG00000022558	Mroh1	84	1726	0.00749146	0.489957
C7_IC-A	ENSMUSG00000021285	Ppp1r13b	97	2051	0.00749205	0.448658
C7_IC-A	ENSMUSG00000019178	Styxl1	21	281	0.00750023	1.10875
C7_IC-A	ENSMUSG00000027942	4933434E20Rik	61	1167	0.00751804	0.593005
C7_IC-A	ENSMUSG00000021054	Sgpp1	12	118	0.00752125	1.55318
C7_IC-A	ENSMUSG00000039842	Mcph1	82	1677	0.00753958	0.496742
C7_IC-A	ENSMUSG00000024603	Dctn4	123	2716	0.00753958	0.386103
C7_IC-A	ENSMUSG00000028986	Klhl7	77	1554	0.00754861	0.515872
C7_IC-A	ENSMUSG00000022718	Dgcr8	53	979	0.00757513	0.643612
C7_IC-A	ENSMUSG00000015709	Arnt2	18	224	0.00758293	1.21343
C7_IC-A	ENSMUSG00000029575	Mmab	18	224	0.00758293	1.21343
C7_IC-A	ENSMUSG00000021782	Dlg5	106	2280	0.00758293	0.423959
C7_IC-A	ENSMUSG00000099966	2810402E24Rik	39	660	0.00758611	0.769937
C7_IC-A	ENSMUSG00000027582	Zgpat	38	638	0.00761452	0.781371
C7_IC-A	ENSMUSG00000027510	Rbm38	24	341	0.00764001	1.02219
C7_IC-A	ENSMUSG00000028988	Ctnnbip1	33	529	0.00764001	0.848127
C7_IC-A	ENSMUSG00000024352	Spata24	14	152	0.00764399	1.41028
C7_IC-A	ENSMUSG00000032558	Nphp3	47	841	0.00767064	0.689483
C7_IC-A	ENSMUSG00000038212	Mfsd14b	63	1216	0.00768291	0.580209
C7_IC-A	ENSMUSG00000057649	Brd9	139	3135	0.00772299	0.355548
C7_IC-A	ENSMUSG00000028013	Ppa2	86	1778	0.00774017	0.481082
C7_IC-A	ENSMUSG00000013662	Atad1	93	1953	0.00775217	0.458539
C7_IC-A	ENSMUSG00000020514	Mrpl22	52	957	0.00776092	0.648921
C7_IC-A	ENSMUSG00000071669	Snx29	154	3531	0.00776259	0.331782
C7_IC-A	ENSMUSG00000018412	Kansl1	361	9310	0.00776259	0.162146
C7_IC-A	ENSMUSG00000003778	Brd8	161	3717	0.00776421	0.32185
C7_IC-A	ENSMUSG00000001767	Crnkl1	67	1313	0.00781114	0.558295
C7_IC-A	ENSMUSG00000040093	Bmf	50	911	0.00781831	0.663406
C7_IC-A	ENSMUSG00000060227	Casc4	56	1051	0.00781831	0.620665
C7_IC-A	ENSMUSG00000056671	Prelid2	8	58	0.00783719	1.99288
C7_IC-A	ENSMUSG00000087543	Gm16576	10	87	0.00783719	1.72984
C7_IC-A	ENSMUSG00000033970	Rfc3	30	466	0.00785952	0.893561
C7_IC-A	ENSMUSG00000078700	D030028A08Rik	22	302	0.00787701	1.07188
C7_IC-A	ENSMUSG00000036292	Gramd1c	29	445	0.00787701	0.911176
C7_IC-A	ENSMUSG00000024298	Zfp871	146	3321	0.00787701	0.343279
C7_IC-A	ENSMUSG00000027353	Mcm8	18	225	0.00789919	1.207
C7_IC-A	ENSMUSG00000001376	Vps50	100	2131	0.00789919	0.437398
C7_IC-A	ENSMUSG00000039680	Mrps6	250	6147	0.00789919	0.230974
C7_IC-A	ENSMUSG00000028647	Mycbp	96	2030	0.00789995	0.448555
C7_IC-A	ENSMUSG00000045005	Fzd5	23	322	0.00790447	1.0435
C7_IC-A	ENSMUSG00000092260	Zfp963	32	509	0.00793578	0.859335
C7_IC-A	ENSMUSG00000030816	Rnf40	39	662	0.00793604	0.765571
C7_IC-A	ENSMUSG00000066613	Zfp932	65	1266	0.00794206	0.567163
C7_IC-A	ENSMUSG00000070972	Dnajc25	56	1052	0.00794896	0.619292
C7_IC-A	ENSMUSG00000030922	Lyrm1	26	383	0.00794968	0.970096
C7_IC-A	ENSMUSG00000029213	Commd8	35	574	0.00794968	0.815233
C7_IC-A	ENSMUSG00000052446	Zfp961	46	820	0.00795136	0.694938
C7_IC-A	ENSMUSG00000029556	Hnf1a	5	22	0.00799269	2.71335
C7_IC-A	ENSMUSG00000025868	Higd2a	77	1558	0.00799269	0.512164
C7_IC-A	ENSMUSG00000025369	Smarcc2	105	2259	0.00799473	0.423634
C7_IC-A	ENSMUSG00000029130	Rnf32	31	488	0.00800641	0.874316
C7_IC-A	ENSMUSG00000007989	Fzd3	44	775	0.00804548	0.712236
C7_IC-A	ENSMUSG00000044791	Setd2	196	4663	0.00807785	0.278524
C7_IC-A	ENSMUSG00000044279	Crb3	59	1124	0.00811156	0.599073
C7_IC-A	ENSMUSG00000029613	Eif2ak1	50	913	0.00811506	0.660242
C7_IC-A	ENSMUSG00000040943	Tet2	80	1633	0.00813554	0.499476
C7_IC-A	ENSMUSG00000005983	1700037C18Rik	48	867	0.00814286	0.675931
C7_IC-A	ENSMUSG00000026987	Baz2b	397	10374	0.00814639	0.143167
C7_IC-A	ENSMUSG00000008976	Gabpa	57	1077	0.00815392	0.610944
C7_IC-A	ENSMUSG00000027823	Gmps	144	3272	0.00818195	0.344825
C7_IC-A	ENSMUSG00000050545	Fam228b	15	171	0.00820693	1.33989
C7_IC-A	ENSMUSG00000029066	Mrpl20	65	1268	0.00820693	0.564885
C7_IC-A	ENSMUSG00000027589	Pcmtd2	120	2646	0.00820988	0.38815
C7_IC-A	ENSMUSG00000022434	Fam118a	16	189	0.00821123	1.28861
C7_IC-A	ENSMUSG00000026499	Acbd3	173	4044	0.00824404	0.303918
C7_IC-A	ENSMUSG00000053870	Fpgt	45	799	0.00826143	0.700658
C7_IC-A	ENSMUSG00000085408	C530005A16Rik	42	731	0.00826178	0.729446
C7_IC-A	ENSMUSG00000055866	Per2	50	914	0.00826836	0.658662
C7_IC-A	ENSMUSG00000030471	Zdhhc13	48	868	0.00830427	0.674268
C7_IC-A	ENSMUSG00000026434	Nucks1	134	3011	0.00830506	0.360919
C7_IC-A	ENSMUSG00000024566	Atp9b	255	6293	0.00833518	0.225678
C7_IC-A	ENSMUSG00000084923	Gm15611	4	13	0.00835821	3.15042
C7_IC-A	ENSMUSG00000062949	Atp11c	86	1784	0.00839978	0.476221
C7_IC-A	ENSMUSG00000024122	Pdpk1	161	3725	0.00840416	0.318749
C7_IC-A	ENSMUSG00000027329	Spef1	10	88	0.00840943	1.71335
C7_IC-A	ENSMUSG00000039156	Stim2	138	3117	0.00842154	0.353439
C7_IC-A	ENSMUSG00000046519	Golph3l	45	800	0.00843603	0.698853
C7_IC-A	ENSMUSG00000030469	Zfp719	31	490	0.00845783	0.868415
C7_IC-A	ENSMUSG00000015932	Dstn	204	4886	0.00846455	0.268844
C7_IC-A	ENSMUSG00000034723	Tmx4	62	1198	0.00847141	0.578641
C7_IC-A	ENSMUSG00000036565	Ttyh3	39	665	0.00849874	0.759048
C7_IC-A	ENSMUSG00000036986	Pml	34	555	0.00852536	0.821975
C7_IC-A	ENSMUSG00000025170	Rab40b	34	555	0.00852536	0.821975
C7_IC-A	ENSMUSG00000073415	Gm10501	41	710	0.00854332	0.736733
C7_IC-A	ENSMUSG00000031104	Rab33a	8	59	0.00857522	1.96821
C7_IC-A	ENSMUSG00000028837	Psmb2	114	2495	0.00857522	0.398922
C7_IC-A	ENSMUSG00000033128	Gga1	71	1416	0.00858609	0.532998
C7_IC-A	ENSMUSG00000002379	Ndufa11	80	1637	0.0086204	0.495946
C7_IC-A	ENSMUSG00000028098	Rnf115	97	2062	0.00862421	0.440941
C7_IC-A	ENSMUSG00000014074	Rnf168	70	1392	0.00862846	0.537196
C7_IC-A	ENSMUSG00000038848	Ythdf1	48	870	0.00863546	0.670947
C7_IC-A	ENSMUSG00000003808	Farsa	48	870	0.00863546	0.670947
C7_IC-A	ENSMUSG00000009207	Lnp	87	1811	0.00863546	0.471229
C7_IC-A	ENSMUSG00000048076	Arf1	146	3330	0.00863906	0.339375
C7_IC-A	ENSMUSG00000008658	Rbfox1	21	285	0.00864897	1.08836
C7_IC-A	ENSMUSG00000028138	Adh5	74	1490	0.00868177	0.519213
C7_IC-A	ENSMUSG00000000568	Hnrnpd	129	2885	0.00872791	0.367728
C7_IC-A	ENSMUSG00000021134	Srsf5	288	7227	0.00872791	0.2016
C7_IC-A	ENSMUSG00000035093	Secisbp2l	117	2574	0.00874482	0.391425
C7_IC-A	ENSMUSG00000034801	Sos2	134	3016	0.00877107	0.358525
C7_IC-A	ENSMUSG00000038453	Srcin1	82	1688	0.00880486	0.487309
C7_IC-A	ENSMUSG00000029911	Ssbp1	144	3279	0.00880486	0.341741
C7_IC-A	ENSMUSG00000014747	Ankrd53	3	6	0.00887502	3.85086
C7_IC-A	ENSMUSG00000045027	Prss22	3	6	0.00887502	3.85086
C7_IC-A	ENSMUSG00000050424	Pnma5	3	6	0.00887502	3.85086
C7_IC-A	ENSMUSG00000067928	Zfp760	43	757	0.00888606	0.712972
C7_IC-A	ENSMUSG00000031216	Stard8	51	941	0.00888606	0.645231
C7_IC-A	ENSMUSG00000030872	Gga2	51	941	0.00888606	0.645231
C7_IC-A	ENSMUSG00000030177	Ccdc77	66	1297	0.00888606	0.554288
C7_IC-A	ENSMUSG00000022489	Pde1b	14	155	0.00889595	1.38209
C7_IC-A	ENSMUSG00000028331	Trmo	14	155	0.00889595	1.38209
C7_IC-A	ENSMUSG00000025050	Pcgf6	62	1201	0.00889595	0.575032
C7_IC-A	ENSMUSG00000041852	Tcf20	230	5606	0.00889595	0.243591
C7_IC-A	ENSMUSG00000035834	Polr3g	44	780	0.00892785	0.702958
C7_IC-A	ENSMUSG00000025220	Mgea5	239	5856	0.00894653	0.236024
C7_IC-A	ENSMUSG00000030051	Aplf	24	346	0.00897072	1.00119
C7_IC-A	ENSMUSG00000031221	Igbp1	47	849	0.00898816	0.675825
C7_IC-A	ENSMUSG00000003070	Efna2	10	89	0.00901625	1.69705
C7_IC-A	ENSMUSG00000026483	Fam129a	109	2371	0.00901628	0.407761
C7_IC-A	ENSMUSG00000033460	Armcx1	29	450	0.00905154	0.895056
C7_IC-A	ENSMUSG00000024588	Fech	72	1444	0.00906936	0.524927
C7_IC-A	ENSMUSG00000085781	Gm15640	39	668	0.00908999	0.752554
C7_IC-A	ENSMUSG00000055447	Cd47	116	2552	0.00914177	0.391425
C7_IC-A	ENSMUSG00000086594	Nudt12os	20	267	0.00915779	1.11209
C7_IC-A	ENSMUSG00000037253	Mex3c	65	1275	0.00920011	0.556943
C7_IC-A	ENSMUSG00000006527	Sfmbt1	84	1741	0.009229	0.477473
C7_IC-A	ENSMUSG00000063480	Nhp2l1	85	1766	0.00924098	0.473978
C7_IC-A	ENSMUSG00000086401	Gm15559	30	472	0.00925707	0.875104
C7_IC-A	ENSMUSG00000009549	Srp14	147	3363	0.00925974	0.334996
C7_IC-A	ENSMUSG00000095253	Zfp799	43	759	0.00927116	0.709165
C7_IC-A	ENSMUSG00000040521	Tsfm	71	1421	0.00927116	0.527913
C7_IC-A	ENSMUSG00000090387	Gm17056	50	920	0.00928129	0.649223
C7_IC-A	ENSMUSG00000025329	Padi1	6	34	0.00928293	2.34836
C7_IC-A	ENSMUSG00000042472	Zfp410	73	1470	0.00928683	0.519081
C7_IC-A	ENSMUSG00000092455	Gm20456	21	287	0.00929012	1.07827
C7_IC-A	ENSMUSG00000092417	Gpank1	21	287	0.00929012	1.07827
C7_IC-A	ENSMUSG00000032422	Snx14	119	2631	0.00929191	0.384279
C7_IC-A	ENSMUSG00000062198	2700097O09Rik	59	1132	0.0092949	0.588841
C7_IC-A	ENSMUSG00000051451	Crebzf	143	3258	0.0092949	0.340957
C7_IC-A	ENSMUSG00000090112	Shprh	148	3390	0.0092949	0.33324
C7_IC-A	ENSMUSG00000030327	Necap1	44	782	0.00929741	0.699263
C7_IC-A	ENSMUSG00000021819	Zswim8	74	1495	0.00934743	0.51438
C7_IC-A	ENSMUSG00000060376	Bckdha	51	944	0.00939791	0.640639
C7_IC-A	ENSMUSG00000025237	Parp6	81	1668	0.00940905	0.486803
C7_IC-A	ENSMUSG00000058230	Arhgap35	129	2892	0.00941837	0.364232
C7_IC-A	ENSMUSG00000031645	F11	5	23	0.00942116	2.64922
C7_IC-A	ENSMUSG00000028277	Ube2j1	104	2247	0.0094362	0.417512
C7_IC-A	ENSMUSG00000002767	Mrpl2	50	921	0.00944509	0.647655
C7_IC-A	ENSMUSG00000054309	Cpsf3	59	1133	0.00945546	0.587567
C7_IC-A	ENSMUSG00000055024	Ep300	215	5200	0.00946621	0.254754
C7_IC-A	ENSMUSG00000016529	Il10	12	122	0.00949319	1.50508
C7_IC-A	ENSMUSG00000016946	Kctd5	44	783	0.0094942	0.69742
C7_IC-A	ENSMUSG00000031808	Slc27a1	32	516	0.00949646	0.839629
C7_IC-A	ENSMUSG00000020472	Zkscan17	32	516	0.00949646	0.839629
C7_IC-A	ENSMUSG00000034154	Ino80	157	3631	0.00949646	0.319326
C7_IC-A	ENSMUSG00000054693	Adam10	228	5559	0.00953412	0.243137
C7_IC-A	ENSMUSG00000032680	6820408C15Rik	24	348	0.0095505	0.992876
C7_IC-A	ENSMUSG00000041623	D11Wsu47e	29	452	0.0095505	0.888659
C7_IC-A	ENSMUSG00000097497	Gm26652	38	648	0.00955589	0.758934
C7_IC-A	ENSMUSG00000045210	Vcpip1	78	1595	0.00955589	0.496918
C7_IC-A	ENSMUSG00000070883	Ccdc173	35	582	0.00965491	0.795264
C7_IC-A	ENSMUSG00000019312	Grb7	61	1182	0.00965491	0.57458
C7_IC-A	ENSMUSG00000029439	Sfswap	133	3000	0.00978863	0.355392
C7_IC-A	ENSMUSG00000024807	Syvn1	62	1207	0.00983639	0.567843
C7_IC-A	ENSMUSG00000028923	Necap2	62	1207	0.00983639	0.567843
C7_IC-A	ENSMUSG00000041278	Ttc1	63	1231	0.00983639	0.562521
C7_IC-A	ENSMUSG00000036980	Taf6	63	1231	0.00983639	0.562521
C7_IC-A	ENSMUSG00000031517	Gpm6a	14	157	0.00983744	1.36359
C7_IC-A	ENSMUSG00000022526	Zfp251	33	539	0.00983744	0.821109
C7_IC-A	ENSMUSG00000027374	Mrps5	95	2022	0.00986419	0.439145
C7_IC-A	ENSMUSG00000021392	Nol8	52	970	0.00986811	0.629455
C7_IC-A	ENSMUSG00000043411	Usp48	133	3001	0.00988609	0.354911
C7_IC-A	ENSMUSG00000096433	Gm4944	31	496	0.00990297	0.850857
C7_IC-A	ENSMUSG00000026526	Fh1	47	854	0.00992129	0.667353
C7_IC-A	ENSMUSG00000066735	Vkorc1l1	93	1972	0.00992129	0.444572
C7_IC-A	ENSMUSG00000032498	Mlh1	41	717	0.00993083	0.722579
C7_IC-A	ENSMUSG00000097971	Gm26917	311	7898	0.00993083	0.184356
C7_IC-A	ENSMUSG00000066149	Cdc26	96	2048	0.00994665	0.435819
C7_IC-A	ENSMUSG00000035441	Myo1d	347	8935	0.00995573	0.164396
C7_IC-A	ENSMUSG00000041809	Efhc1	21	289	0.00996141	1.06825
C7_IC-A	ENSMUSG00000045394	Epcam	433	11474	0.00998478	0.122999
C7_IC-A	ENSMUSG00000022094	Slc39a14	17	212	0.0100025	1.2104
C7_IC-A	ENSMUSG00000046949	Nqo2	42	740	0.0100025	0.711793
C7_IC-A	ENSMUSG00000042476	Abcb4	13	140	0.0100552	1.42201
C7_IC-A	ENSMUSG00000027132	Katnbl1	82	1698	0.0101191	0.478788
C7_IC-A	ENSMUSG00000058402	Zfp420	35	584	0.0101359	0.790315
C7_IC-A	ENSMUSG00000026245	Farsb	83	1723	0.0101359	0.475189
C7_IC-A	ENSMUSG00000049313	Sorl1	285	7161	0.0101485	0.199729
C7_IC-A	ENSMUSG00000006019	Dhx34	31	497	0.0101626	0.847951
C7_IC-A	ENSMUSG00000073468	Sft2d1	93	1974	0.0101785	0.443109
C7_IC-A	ENSMUSG00000056050	Mia3	134	3030	0.0101785	0.351844
C7_IC-A	ENSMUSG00000057406	Whsc1	141	3214	0.0101785	0.340254
C7_IC-A	ENSMUSG00000034205	Loxl2	127	2847	0.0101789	0.364314
C7_IC-A	ENSMUSG00000037656	Slc20a2	161	3745	0.0102163	0.311023
C7_IC-A	ENSMUSG00000052395	Rft1	42	741	0.0102168	0.709844
C7_IC-A	ENSMUSG00000035840	Lysmd3	54	1019	0.0102208	0.612806
C7_IC-A	ENSMUSG00000024500	Ppp2r2b	66	1306	0.010234	0.544311
C7_IC-A	ENSMUSG00000020627	Klhl29	16	194	0.0102479	1.25094
C7_IC-A	ENSMUSG00000075595	Zfp652	159	3692	0.0102479	0.313553
C7_IC-A	ENSMUSG00000036377	C530008M17Rik	32	519	0.010251	0.831266
C7_IC-A	ENSMUSG00000052299	Ltn1	89	1874	0.010251	0.454685
C7_IC-A	ENSMUSG00000038446	Cdc40	118	2614	0.0102607	0.381456
C7_IC-A	ENSMUSG00000024309	Pfdn6	45	810	0.0103088	0.680932
C7_IC-A	ENSMUSG00000024911	Fibp	53	996	0.0103088	0.618775
C7_IC-A	ENSMUSG00000022031	Elp3	61	1186	0.0103088	0.569706
C7_IC-A	ENSMUSG00000036932	Aifm1	140	3189	0.0103088	0.341251
C7_IC-A	ENSMUSG00000026429	Ube2t	10	91	0.0103219	1.66499
C7_IC-A	ENSMUSG00000020736	Nt5c	56	1067	0.0103381	0.598867
C7_IC-A	ENSMUSG00000034538	Zfp418	11	107	0.010345	1.56882
C7_IC-A	ENSMUSG00000024590	Lmnb1	29	455	0.0103578	0.879115
C7_IC-A	ENSMUSG00000030058	Copg1	57	1091	0.0103853	0.592311
C7_IC-A	ENSMUSG00000068580	Zfyve19	31	498	0.0104039	0.845051
C7_IC-A	ENSMUSG00000006418	Rnf114	85	1775	0.0104039	0.466644
C7_IC-A	ENSMUSG00000022711	Pmm2	49	903	0.0104127	0.646984
C7_IC-A	ENSMUSG00000055137	Sugct	55	1044	0.0104613	0.60431
C7_IC-A	ENSMUSG00000061559	Wdr61	62	1211	0.0104704	0.56307
C7_IC-A	ENSMUSG00000009907	Vps4b	104	2256	0.0105099	0.411745
C7_IC-A	ENSMUSG00000028399	Ptprd	123	2746	0.0105241	0.370255
C7_IC-A	ENSMUSG00000071637	Cebpd	30	477	0.0105436	0.859902
C7_IC-A	ENSMUSG00000097793	Gm17259	20	271	0.0105681	1.09064
C7_IC-A	ENSMUSG00000024800	Rpp30	33	542	0.0105737	0.813102
C7_IC-A	ENSMUSG00000030337	Vamp1	36	608	0.0105779	0.772854
C7_IC-A	ENSMUSG00000029352	Crybb3	23	331	0.0106152	1.00373
C7_IC-A	ENSMUSG00000087368	BC065397	91	1927	0.0106158	0.44651
C7_IC-A	ENSMUSG00000097735	D930032P07Rik	12	124	0.0106181	1.48162
C7_IC-A	ENSMUSG00000027835	Pdcd10	109	2385	0.0106181	0.399267
C7_IC-A	ENSMUSG00000052539	Magi3	371	9643	0.0106218	0.150866
C7_IC-A	ENSMUSG00000041491	Cep78	104	2257	0.0106256	0.411106
C7_IC-A	ENSMUSG00000057863	Rpl36	203	4885	0.0106529	0.26205
C7_IC-A	ENSMUSG00000024906	Mus81	31	499	0.0106712	0.842157
C7_IC-A	ENSMUSG00000026439	Rbbp5	38	653	0.0106797	0.747845
C7_IC-A	ENSMUSG00000048154	Kmt2d	85	1777	0.0106797	0.46502
C7_IC-A	ENSMUSG00000042328	Hps4	57	1093	0.010743	0.589669
C7_IC-A	ENSMUSG00000034345	Gtf2h5	91	1928	0.0107473	0.445762
C7_IC-A	ENSMUSG00000006435	Neurl1a	19	252	0.0107499	1.1215
C7_IC-A	ENSMUSG00000003282	Plag1	37	631	0.0107564	0.758814
C7_IC-A	ENSMUSG00000099853	Gm29328	76	1554	0.0107564	0.497013
C7_IC-A	ENSMUSG00000072762	4930522L14Rik	32	521	0.0107601	0.825717
C7_IC-A	ENSMUSG00000035498	Cdcp1	64	1261	0.0107626	0.550504
C7_IC-A	ENSMUSG00000047215	Rpl9	332	8512	0.0107776	0.170614
C7_IC-A	ENSMUSG00000039199	Zdhhc1	60	1165	0.010798	0.571633
C7_IC-A	ENSMUSG00000025337	Sbds	105	2284	0.010798	0.407755
C7_IC-A	ENSMUSG00000068206	Pick1	61	1189	0.0107992	0.566061
C7_IC-A	ENSMUSG00000029924	Slc37a3	39	676	0.0107994	0.735379
C7_IC-A	ENSMUSG00000022337	Emc2	87	1828	0.0107994	0.45775
C7_IC-A	ENSMUSG00000039989	Cbx4	33	543	0.0108023	0.810442
C7_IC-A	ENSMUSG00000033685	Ucp2	55	1046	0.0108023	0.601549
C7_IC-A	ENSMUSG00000047434	Xxylt1	47	859	0.0108847	0.658931
C7_IC-A	ENSMUSG00000003559	As3mt	20	272	0.0109315	1.08532
C7_IC-A	ENSMUSG00000035215	Lsm7	58	1118	0.010945	0.582133
C7_IC-A	ENSMUSG00000003123	Lipe	72	1457	0.0109678	0.511996
C7_IC-A	ENSMUSG00000070544	Top1	260	6467	0.0109678	0.214343
C7_IC-A	ENSMUSG00000026656	Fcgr2b	5	24	0.0109808	2.58782
C7_IC-A	ENSMUSG00000020691	Mettl2	49	906	0.0109992	0.642199
C7_IC-A	ENSMUSG00000024378	Stard4	22	312	0.011009	1.02489
C7_IC-A	ENSMUSG00000029221	Slc30a9	141	3222	0.011009	0.336667
C7_IC-A	ENSMUSG00000107499	Ccdc142	10	92	0.0110093	1.64922
C7_IC-A	ENSMUSG00000042496	Prdm10	69	1384	0.0110227	0.524753
C7_IC-A	ENSMUSG00000020419	Hormad2	8	62	0.0110811	1.89666
C7_IC-A	ENSMUSG00000027244	Atg13	59	1143	0.0111553	0.57489
C7_IC-A	ENSMUSG00000039768	Dnajc11	61	1191	0.0111637	0.563636
C7_IC-A	ENSMUSG00000059183	Mtfmt	29	458	0.011222	0.869634
C7_IC-A	ENSMUSG00000053581	Zfand2a	17	215	0.0112958	1.19013
C7_IC-A	ENSMUSG00000034401	Spata6	110	2416	0.0112958	0.393812
C7_IC-A	ENSMUSG00000057897	Camk2b	213	5166	0.0113175	0.250734
C7_IC-A	ENSMUSG00000029545	Acads	20	273	0.0113443	1.08003
C7_IC-A	ENSMUSG00000019826	Zbtb24	46	838	0.0113634	0.663612
C7_IC-A	ENSMUSG00000007476	Lrrc8a	33	545	0.0113711	0.805138
C7_IC-A	ENSMUSG00000075467	Dnlz	35	589	0.0113711	0.778016
C7_IC-A	ENSMUSG00000060427	Zfp868	45	815	0.0113719	0.672053
C7_IC-A	ENSMUSG00000032267	Usp28	34	567	0.0113825	0.791114
C7_IC-A	ENSMUSG00000085439	Rapgef4os1	21	293	0.0114118	1.04842
C7_IC-A	ENSMUSG00000084998	Gm16279	49	908	0.0114245	0.639018
C7_IC-A	ENSMUSG00000024999	Noc3l	49	908	0.0114245	0.639018
C7_IC-A	ENSMUSG00000024812	Tjp2	196	4702	0.0114245	0.266508
C7_IC-A	ENSMUSG00000032580	Rbm5	239	5886	0.011444	0.228652
C7_IC-A	ENSMUSG00000041997	Tlk1	216	5250	0.0114513	0.247642
C7_IC-A	ENSMUSG00000024132	Eci1	119	2650	0.0114595	0.373898
C7_IC-A	ENSMUSG00000079065	BC005561	207	5003	0.0114595	0.255766
C7_IC-A	ENSMUSG00000021510	Zfp729a	47	862	0.0115413	0.653901
C7_IC-A	ENSMUSG00000086728	Man2c1os	81	1683	0.0115464	0.473887
C7_IC-A	ENSMUSG00000043794	D830025C05Rik	19	254	0.0115746	1.1101
C7_IC-A	ENSMUSG00000086784	Isoc2a	25	375	0.0116215	0.943966
C7_IC-A	ENSMUSG00000031750	Il34	40	702	0.0116507	0.717457
C7_IC-A	ENSMUSG00000027809	Etfdh	56	1074	0.0116507	0.589433
C7_IC-A	ENSMUSG00000024854	Pold4	26	396	0.0116769	0.92194
C7_IC-A	ENSMUSG00000020003	Pex7	100	2163	0.011719	0.415895
C7_IC-A	ENSMUSG00000034243	Golgb1	285	7180	0.0117517	0.195907
C7_IC-A	ENSMUSG00000038286	Bphl	50	933	0.0117886	0.628979
C7_IC-A	ENSMUSG00000040913	Fbxw4	101	2189	0.0117917	0.413012
C7_IC-A	ENSMUSG00000054619	Mettl7a1	44	794	0.0118453	0.677293
C7_IC-A	ENSMUSG00000018379	Srsf1	216	5254	0.0118661	0.246544
C7_IC-A	ENSMUSG00000003420	Fcgrt	15	179	0.0118718	1.27393
C7_IC-A	ENSMUSG00000028622	Mrpl37	40	703	0.0119113	0.715404
C7_IC-A	ENSMUSG00000036898	Zfp157	40	703	0.0119113	0.715404
C7_IC-A	ENSMUSG00000001445	Mrpl10	35	591	0.0119196	0.773125
C7_IC-A	ENSMUSG00000027649	Ctnnbl1	60	1171	0.0119331	0.564222
C7_IC-A	ENSMUSG00000027599	Armc1	66	1316	0.0119331	0.533307
C7_IC-A	ENSMUSG00000002833	Hdgfrp2	48	887	0.0119378	0.643029
C7_IC-A	ENSMUSG00000020358	Hnrnpab	104	2267	0.0119767	0.404728
C7_IC-A	ENSMUSG00000004748	Mtfp1	7	49	0.0119772	2.0435
C7_IC-A	ENSMUSG00000097500	Gm26537	7	49	0.0119772	2.0435
C7_IC-A	ENSMUSG00000037740	Mrps26	68	1365	0.0119779	0.523634
C7_IC-A	ENSMUSG00000017802	Fam134c	50	934	0.0119936	0.627434
C7_IC-A	ENSMUSG00000030002	Dusp11	188	4490	0.0120108	0.272946
C7_IC-A	ENSMUSG00000000325	Arvcf	37	636	0.0120378	0.747427
C7_IC-A	ENSMUSG00000030868	Dctn5	39	681	0.0120532	0.724748
C7_IC-A	ENSMUSG00000025262	Fam120c	73	1488	0.0120542	0.501522
C7_IC-A	ENSMUSG00000061099	Gapdhs	24	356	0.0122412	0.960086
C7_IC-A	ENSMUSG00000028128	F3	34	570	0.0122412	0.783501
C7_IC-A	ENSMUSG00000049555	Tmie	9	78	0.0122437	1.73538
C7_IC-A	ENSMUSG00000046351	Zfp322a	94	2014	0.0122437	0.429597
C7_IC-A	ENSMUSG00000014856	Tmem208	122	2734	0.0122662	0.364796
C7_IC-A	ENSMUSG00000021774	Ube2e1	75	1539	0.012378	0.491898
C7_IC-A	ENSMUSG00000033697	Arhgap39	70	1416	0.0123839	0.512534
C7_IC-A	ENSMUSG00000019564	Arid3a	23	336	0.0124599	0.982101
C7_IC-A	ENSMUSG00000037541	Shank2	47	866	0.0124897	0.647222
C7_IC-A	ENSMUSG00000030609	Aen	38	660	0.0124941	0.732462
C7_IC-A	ENSMUSG00000029614	Rpl6	257	6399	0.0125115	0.21285
C7_IC-A	ENSMUSG00000020834	Dhrs13	41	728	0.0125128	0.700614
C7_IC-A	ENSMUSG00000007872	Id3	91	1940	0.0125585	0.43681
C7_IC-A	ENSMUSG00000022201	Zfr	250	6204	0.0125995	0.217658
C7_IC-A	ENSMUSG00000073478	D730003I15Rik	24	357	0.0126397	0.956039
C7_IC-A	ENSMUSG00000095432	Zfp748	28	441	0.0126437	0.873577
C7_IC-A	ENSMUSG00000032757	Bet1	67	1344	0.0126437	0.524628
C7_IC-A	ENSMUSG00000041263	Rusc1	21	296	0.0126641	1.03372
C7_IC-A	ENSMUSG00000041037	Irgq	30	484	0.0126663	0.838884
C7_IC-A	ENSMUSG00000028797	Tmem234	148	3421	0.0126814	0.320108
C7_IC-A	ENSMUSG00000026229	Psmd1	157	3661	0.0127286	0.307455
C7_IC-A	ENSMUSG00000089729	Gm16552	60	1175	0.0127611	0.559302
C7_IC-A	ENSMUSG00000031620	1700007B14Rik	17	218	0.0127723	1.17014
C7_IC-A	ENSMUSG00000048012	Zfp473	5	25	0.0128013	2.52893
C7_IC-A	ENSMUSG00000053293	Pom121	49	914	0.0128044	0.629516
C7_IC-A	ENSMUSG00000000486	2026-09-01	42	752	0.0128207	0.688585
C7_IC-A	ENSMUSG00000086576	Gm13660	3	7	0.012835	3.62846
C7_IC-A	ENSMUSG00000084920	Gm15230	3	7	0.012835	3.62846
C7_IC-A	ENSMUSG00000035232	Pdk3	32	528	0.012835	0.806462
C7_IC-A	ENSMUSG00000020585	Laptm4a	191	4579	0.0128583	0.267469
C7_IC-A	ENSMUSG00000028156	Eif4e	84	1766	0.0129047	0.456904
C7_IC-A	ENSMUSG00000028899	Taf12	52	985	0.0129074	0.607316
C7_IC-A	ENSMUSG00000057672	Pkn1	108	2376	0.012908	0.391425
C7_IC-A	ENSMUSG00000038095	Sbno1	223	5457	0.012908	0.237864
C7_IC-A	ENSMUSG00000017291	Taok1	212	5154	0.0129196	0.2473
C7_IC-A	ENSMUSG00000022702	Hira	110	2428	0.0129808	0.386664
C7_IC-A	ENSMUSG00000027249	F2	15	181	0.0129885	1.2579
C7_IC-A	ENSMUSG00000044018	Mrpl50	49	915	0.0130355	0.627938
C7_IC-A	ENSMUSG00000040464	Gtpbp10	27	421	0.0130792	0.888068
C7_IC-A	ENSMUSG00000003452	Bicd1	167	3932	0.0131064	0.293513
C7_IC-A	ENSMUSG00000022617	Chkb	48	892	0.0131346	0.634919
C7_IC-A	ENSMUSG00000020423	Btg2	244	6042	0.0131578	0.220783
C7_IC-A	ENSMUSG00000097591	A330032B11Rik	33	551	0.0131616	0.789342
C7_IC-A	ENSMUSG00000021144	Mta1	39	685	0.0131616	0.716299
C7_IC-A	ENSMUSG00000027637	1110008F13Rik	97	2096	0.0131616	0.417346
C7_IC-A	ENSMUSG00000024006	Stk38	241	5959	0.0132147	0.222891
C7_IC-A	ENSMUSG00000089959	Gm16268	6	37	0.0132479	2.22637
C7_IC-A	ENSMUSG00000020280	Pus10	83	1743	0.0132479	0.458539
C7_IC-A	ENSMUSG00000021668	Polk	98	2122	0.0132479	0.414357
C7_IC-A	ENSMUSG00000041935	AW549877	117	2611	0.0132479	0.370835
C7_IC-A	ENSMUSG00000021338	Lrrc16a	197	4746	0.0132479	0.260412
C7_IC-A	ENSMUSG00000057132	Rpgrip1	66	1323	0.0132963	0.525653
C7_IC-A	ENSMUSG00000031161	Hdac6	44	800	0.0133481	0.666432
C7_IC-A	ENSMUSG00000006307	Kmt2b	108	2379	0.013364	0.389605
C7_IC-A	ENSMUSG00000068040	Tm9sf4	105	2302	0.0133876	0.39643
C7_IC-A	ENSMUSG00000002147	Stat6	58	1130	0.0133926	0.56673
C7_IC-A	ENSMUSG00000028646	Rragc	58	1130	0.0133926	0.56673
C7_IC-A	ENSMUSG00000034173	Zbed5	178	4231	0.0133929	0.279807
C7_IC-A	ENSMUSG00000051627	Hist1h1e	69	1397	0.013428	0.511265
C7_IC-A	ENSMUSG00000025578	Cbx8	10	95	0.0134284	1.60293
C7_IC-A	ENSMUSG00000027907	S100a11	198	4775	0.0134362	0.258928
C7_IC-A	ENSMUSG00000009733	Tfcp2	75	1545	0.0134593	0.486284
C7_IC-A	ENSMUSG00000006930	Hap1	26	401	0.0134828	0.903838
C7_IC-A	ENSMUSG00000001924	Uba1	81	1695	0.0136225	0.463637
C7_IC-A	ENSMUSG00000054469	Lclat1	95	2048	0.0136318	0.420712
C7_IC-A	ENSMUSG00000028452	Vcp	158	3695	0.0136318	0.303279
C7_IC-A	ENSMUSG00000020883	Fbxl20	158	3695	0.0136318	0.303279
C7_IC-A	ENSMUSG00000032305	Fam219b	23	339	0.0136727	0.969277
C7_IC-A	ENSMUSG00000023882	Zfp54	35	597	0.0137017	0.758552
C7_IC-A	ENSMUSG00000038042	Ptpdc1	39	687	0.0137323	0.712092
C7_IC-A	ENSMUSG00000040550	Otud6b	77	1596	0.0137369	0.477398
C7_IC-A	ENSMUSG00000026806	Ddx31	34	575	0.0137712	0.770901
C7_IC-A	ENSMUSG00000033543	Gtf2a2	107	2356	0.0137948	0.3902
C7_IC-A	ENSMUSG00000011427	Zfp790	32	531	0.0138026	0.798289
C7_IC-A	ENSMUSG00000021670	Hmgcr	74	1522	0.0138026	0.488557
C7_IC-A	ENSMUSG00000035203	Epn1	100	2177	0.013895	0.406587
C7_IC-A	ENSMUSG00000014959	Gorasp2	93	1999	0.0139501	0.424953
C7_IC-A	ENSMUSG00000086290	Snhg12	73	1498	0.0139557	0.491859
C7_IC-A	ENSMUSG00000028161	Ppp3ca	338	8719	0.0139662	0.161789
C7_IC-A	ENSMUSG00000074500	Zfp558	12	129	0.0139774	1.42459
C7_IC-A	ENSMUSG00000026803	Ttf1	61	1205	0.0140195	0.546776
C7_IC-A	ENSMUSG00000002210	Smg9	34	576	0.0141078	0.768394
C7_IC-A	ENSMUSG00000026608	Kctd3	52	990	0.0141078	0.600012
C7_IC-A	ENSMUSG00000099718	Gm2087	23	340	0.0141137	0.965028
C7_IC-A	ENSMUSG00000039206	Daglb	33	554	0.0141467	0.781509
C7_IC-A	ENSMUSG00000037722	Gnpnat1	33	554	0.0141467	0.781509
C7_IC-A	ENSMUSG00000079357	Gm11100	9	80	0.0141485	1.69885
C7_IC-A	ENSMUSG00000027185	Nat10	50	943	0.0141499	0.613599
C7_IC-A	ENSMUSG00000023032	Slc4a8	44	803	0.0141547	0.661032
C7_IC-A	ENSMUSG00000057110	Cntrl	118	2643	0.0141577	0.365539
C7_IC-A	ENSMUSG00000036644	Tbc1d9b	54	1038	0.014227	0.586153
C7_IC-A	ENSMUSG00000042579	4632404H12Rik	25	382	0.0142883	0.917284
C7_IC-A	ENSMUSG00000039201	Tbc1d25	25	382	0.0142883	0.917284
C7_IC-A	ENSMUSG00000027634	Ndrg3	86	1824	0.0142883	0.444231
C7_IC-A	ENSMUSG00000040455	Usp45	114	2540	0.0142883	0.373134
C7_IC-A	ENSMUSG00000034473	Sec22a	142	3274	0.0142883	0.323765
C7_IC-A	ENSMUSG00000033237	Arid2	216	5276	0.0142883	0.240515
C7_IC-A	ENSMUSG00000040842	Szrd1	57	1110	0.0142959	0.567403
C7_IC-A	ENSMUSG00000046707	Csnk2a2	118	2644	0.0143037	0.364993
C7_IC-A	ENSMUSG00000015214	Mtmr1	52	991	0.0143299	0.598555
C7_IC-A	ENSMUSG00000044501	Zfp758	30	489	0.0143706	0.824057
C7_IC-A	ENSMUSG00000038122	Tbc1d32	133	3037	0.0143706	0.337708
C7_IC-A	ENSMUSG00000106550	Gm43646	14	165	0.0143747	1.29189
C7_IC-A	ENSMUSG00000031979	Cog2	37	644	0.0143747	0.729393
C7_IC-A	ENSMUSG00000036934	4921524J17Rik	48	897	0.0143766	0.626855
C7_IC-A	ENSMUSG00000026925	Inpp5e	34	577	0.0143995	0.765892
C7_IC-A	ENSMUSG00000002625	Akap8l	308	7861	0.0143995	0.177146
C7_IC-A	ENSMUSG00000032637	Atxn2l	121	2723	0.014424	0.358739
C7_IC-A	ENSMUSG00000030045	Mrpl19	43	781	0.0144319	0.667943
C7_IC-A	ENSMUSG00000024462	Gabbr1	32	533	0.0144623	0.792865
C7_IC-A	ENSMUSG00000097080	1700086O06Rik	20	280	0.0144668	1.0435
C7_IC-A	ENSMUSG00000085175	Gm11423	20	280	0.0144668	1.0435
C7_IC-A	ENSMUSG00000039615	Stub1	84	1775	0.0144901	0.449571
C7_IC-A	ENSMUSG00000087585	Gm14100	2	2	0.0144915	4.85086
C7_IC-A	ENSMUSG00000109049	Gm44599	2	2	0.0144915	4.85086
C7_IC-A	ENSMUSG00000032315	Cyp1a1	2	2	0.0144915	4.85086
C7_IC-A	ENSMUSG00000086092	Gm15323	2	2	0.0144915	4.85086
C7_IC-A	ENSMUSG00000104482	Gm38064	2	2	0.0144915	4.85086
C7_IC-A	ENSMUSG00000022203	Efs	2	2	0.0144915	4.85086
C7_IC-A	ENSMUSG00000066880	Zfp617	49	921	0.0144915	0.618509
C7_IC-A	ENSMUSG00000024260	Sap130	81	1700	0.0145022	0.459388
C7_IC-A	ENSMUSG00000041920	Slc16a6	27	425	0.0145293	0.874425
C7_IC-A	ENSMUSG00000028060	2810403A07Rik	128	2907	0.0145293	0.345541
C7_IC-A	ENSMUSG00000036550	Cnot1	211	5141	0.0145391	0.244122
C7_IC-A	ENSMUSG00000025159	Mms19	107	2361	0.0145419	0.387141
C7_IC-A	ENSMUSG00000089726	Mir17hg	29	468	0.0145547	0.838473
C7_IC-A	ENSMUSG00000085720	Gm7854	29	468	0.0145547	0.838473
C7_IC-A	ENSMUSG00000003308	Keap1	48	898	0.0145916	0.625247
C7_IC-A	ENSMUSG00000045316	Fahd1	53	1016	0.0145916	0.590092
C7_IC-A	ENSMUSG00000023806	Rsph3b	40	713	0.0146269	0.695026
C7_IC-A	ENSMUSG00000022540	Rogdi	37	645	0.0146365	0.727155
C7_IC-A	ENSMUSG00000060152	Pop5	92	1978	0.0146395	0.424592
C7_IC-A	ENSMUSG00000044982	Sft2d3	83	1751	0.0146561	0.451933
C7_IC-A	ENSMUSG00000044145	1810024B03Rik	30	490	0.0146659	0.821109
C7_IC-A	ENSMUSG00000071632	2510002D24Rik	82	1726	0.0146659	0.455192
C7_IC-A	ENSMUSG00000021236	Entpd5	42	759	0.0146693	0.675218
C7_IC-A	ENSMUSG00000024530	Slmo1	5	26	0.01467	2.47234
C7_IC-A	ENSMUSG00000032221	Mns1	34	578	0.01467	0.763394
C7_IC-A	ENSMUSG00000031295	Phka2	47	875	0.0146793	0.632306
C7_IC-A	ENSMUSG00000031016	Wee1	22	321	0.0146803	0.983859
C7_IC-A	ENSMUSG00000037808	Fam76b	139	3198	0.0146803	0.326843
C7_IC-A	ENSMUSG00000024069	Slc30a6	63	1257	0.0147063	0.532368
C7_IC-A	ENSMUSG00000087206	Gm16175	6	38	0.0147172	2.18789
C7_IC-A	ENSMUSG00000096010	Hist4h4	6	38	0.0147172	2.18789
C7_IC-A	ENSMUSG00000053841	Txlna	65	1306	0.0147746	0.522285
C7_IC-A	ENSMUSG00000024319	Vps52	39	691	0.0148411	0.703717
C7_IC-A	ENSMUSG00000046556	Zfp319	20	281	0.0149118	1.03836
C7_IC-A	ENSMUSG00000004896	Rrnad1	93	2005	0.0149186	0.420629
C7_IC-A	ENSMUSG00000020340	Cyfip2	63	1258	0.0149454	0.53122
C7_IC-A	ENSMUSG00000049659	Aftph	160	3759	0.014952	0.296651
C7_IC-A	ENSMUSG00000031342	Gpm6b	24	363	0.0150212	0.931993
C7_IC-A	ENSMUSG00000031370	Zrsr2	81	1703	0.0150668	0.456844
C7_IC-A	ENSMUSG00000110393	RP23-414P13.3	9	81	0.0150786	1.68093
C7_IC-A	ENSMUSG00000004056	Akt2	50	947	0.0151054	0.607492
C7_IC-A	ENSMUSG00000023104	Rfc2	36	624	0.015111	0.735379
C7_IC-A	ENSMUSG00000027810	Eif2a	60	1186	0.015114	0.545859
C7_IC-A	ENSMUSG00000021824	Ap3m1	90	1930	0.0151222	0.428325
C7_IC-A	ENSMUSG00000026103	Gls	487	13172	0.0151279	0.0934477
C7_IC-A	ENSMUSG00000021238	Aldh6a1	56	1090	0.0151769	0.568099
C7_IC-A	ENSMUSG00000020085	Aifm2	18	242	0.0152009	1.10192
C7_IC-A	ENSMUSG00000026470	Stx6	105	2314	0.0152962	0.388929
C7_IC-A	ENSMUSG00000028865	Cd164l2	8	66	0.0152962	1.80646
C7_IC-A	ENSMUSG00000032369	Plscr1	29	470	0.0153059	0.832321
C7_IC-A	ENSMUSG00000031078	Cttn	121	2729	0.0153122	0.355563
C7_IC-A	ENSMUSG00000013495	Tmem175	50	948	0.0153758	0.60597
C7_IC-A	ENSMUSG00000020592	Sdc1	12	131	0.0154272	1.4024
C7_IC-A	ENSMUSG00000097204	Gm17690	20	282	0.0154272	1.03323
C7_IC-A	ENSMUSG00000027774	Gfm1	45	831	0.0154272	0.644005
C7_IC-A	ENSMUSG00000026779	Mastl	56	1091	0.0154272	0.566776
C7_IC-A	ENSMUSG00000031438	Rnf128	196	4737	0.0154272	0.255808
C7_IC-A	ENSMUSG00000061461	Smim20	33	558	0.0154276	0.771129
C7_IC-A	ENSMUSG00000039414	Heatr5b	82	1730	0.0154406	0.451852
C7_IC-A	ENSMUSG00000029916	Agk	72	1481	0.0154537	0.488426
C7_IC-A	ENSMUSG00000059486	Kbtbd2	67	1358	0.0154727	0.509678
C7_IC-A	ENSMUSG00000031931	Ankrd49	44	808	0.0154809	0.652077
C7_IC-A	ENSMUSG00000022752	Tomm70a	90	1932	0.0154899	0.42683
C7_IC-A	ENSMUSG00000031060	Rbm10	74	1531	0.0155586	0.480051
C7_IC-A	ENSMUSG00000021962	Dcp1a	58	1140	0.015671	0.554019
C7_IC-A	ENSMUSG00000085330	Gm13417	4	16	0.0156892	2.85086
C7_IC-A	ENSMUSG00000027222	Pex16	34	581	0.0157155	0.755925
C7_IC-A	ENSMUSG00000024301	Kifc5b	13	149	0.0157206	1.33213
C7_IC-A	ENSMUSG00000035953	Tmem55b	62	1237	0.0157206	0.532423
C7_IC-A	ENSMUSG00000085169	Gm10785	70	1433	0.0157674	0.495317
C7_IC-A	ENSMUSG00000038615	Nfe2l1	151	3524	0.0157674	0.306263
C7_IC-A	ENSMUSG00000033157	Abhd10	39	694	0.0157973	0.697467
C7_IC-A	ENSMUSG00000005069	Pex5	47	879	0.0157973	0.625726
C7_IC-A	ENSMUSG00000029559	2210016L21Rik	49	926	0.0157973	0.610698
C7_IC-A	ENSMUSG00000028779	Pef1	32	537	0.0158347	0.782078
C7_IC-A	ENSMUSG00000021282	Eif5	188	4522	0.0158371	0.2627
C7_IC-A	ENSMUSG00000043384	Gprasp1	97	2112	0.0158493	0.406375
C7_IC-A	ENSMUSG00000020536	Llgl1	46	856	0.0159109	0.632952
C7_IC-A	ENSMUSG00000020124	Usp15	242	6011	0.0159109	0.21633
C7_IC-A	ENSMUSG00000006010	BC003331	70	1434	0.0159915	0.49431
C7_IC-A	ENSMUSG00000100691	2010320M18Rik	29	472	0.0161108	0.826195
C7_IC-A	ENSMUSG00000056770	Setd3	149	3473	0.0161337	0.308058
C7_IC-A	ENSMUSG00000010110	Stx5a	98	2139	0.0161416	0.402846
C7_IC-A	ENSMUSG00000097075	D830044I16Rik	9	82	0.0161487	1.66323
C7_IC-A	ENSMUSG00000032410	Xrn1	228	5624	0.0162263	0.226366
C7_IC-A	ENSMUSG00000062604	Srpk2	257	6433	0.0162439	0.205205
C7_IC-A	ENSMUSG00000075593	Gal3st4	12	132	0.0162599	1.39142
C7_IC-A	ENSMUSG00000060090	Rp2	35	605	0.0163166	0.739348
C7_IC-A	ENSMUSG00000014039	Prdm15	45	834	0.0163362	0.638806
C7_IC-A	ENSMUSG00000041992	Rapgef5	232	5736	0.0163567	0.223008
C7_IC-A	ENSMUSG00000093908	Gm5784	28	451	0.0163774	0.841228
C7_IC-A	ENSMUSG00000039976	Tbc1d16	115	2579	0.0163986	0.363751
C7_IC-A	ENSMUSG00000027690	Slc2a2	6	39	0.016429	2.15042
C7_IC-A	ENSMUSG00000089983	2010320O07Rik	6	39	0.016429	2.15042
C7_IC-A	ENSMUSG00000006526	Tmem110	56	1095	0.0164735	0.561496
C7_IC-A	ENSMUSG00000030120	Mlf2	56	1095	0.0164735	0.561496
C7_IC-A	ENSMUSG00000044573	Acp1	56	1095	0.0164735	0.561496
C7_IC-A	ENSMUSG00000038845	Phb	56	1095	0.0164735	0.561496
C7_IC-A	ENSMUSG00000055436	Srsf11	293	7452	0.0164941	0.182201
C7_IC-A	ENSMUSG00000031683	Lsm6	129	2946	0.0165338	0.337542
C7_IC-A	ENSMUSG00000022681	Ntan1	114	2554	0.0165672	0.365204
C7_IC-A	ENSMUSG00000040189	Ccdc114	27	430	0.0165855	0.857551
C7_IC-A	ENSMUSG00000021488	Nsd1	361	9411	0.0166091	0.146579
C7_IC-A	ENSMUSG00000057130	Txnl4a	35	606	0.0166733	0.736966
C7_IC-A	ENSMUSG00000058715	Fcer1g	15	187	0.0167368	1.21085
C7_IC-A	ENSMUSG00000032501	Trib1	38	674	0.0167478	0.702179
C7_IC-A	ENSMUSG00000041426	Hibch	89	1913	0.016786	0.424969
C7_IC-A	ENSMUSG00000036391	Sec24a	99	2168	0.0167994	0.398064
C7_IC-A	ENSMUSG00000051224	Tceanc	23	346	0.0168206	0.93979
C7_IC-A	ENSMUSG00000040761	Spen	172	4095	0.0168546	0.277474
C7_IC-A	ENSMUSG00000059395	Nkapl	36	629	0.0168548	0.723865
C7_IC-A	ENSMUSG00000043602	Zfp3	21	305	0.0169038	0.990509
C7_IC-A	ENSMUSG00000089875	Etohd2	21	305	0.0169038	0.990509
C7_IC-A	ENSMUSG00000010057	Nprl2	33	562	0.016936	0.760824
C7_IC-A	ENSMUSG00000028744	Pqlc2	29	474	0.016937	0.820094
C7_IC-A	ENSMUSG00000020893	Per1	49	930	0.0169694	0.604479
C7_IC-A	ENSMUSG00000030509	Asb7	49	930	0.0169694	0.604479
C7_IC-A	ENSMUSG00000024457	Trim26	68	1389	0.0170083	0.498489
C7_IC-A	ENSMUSG00000062729	Ppox	30	496	0.0170095	0.803551
C7_IC-A	ENSMUSG00000006127	Inpp5k	55	1073	0.0170156	0.564782
C7_IC-A	ENSMUSG00000020137	Thap2	97	2118	0.0170225	0.402283
C7_IC-A	ENSMUSG00000049521	Cdc42ep1	35	607	0.0170275	0.734587
C7_IC-A	ENSMUSG00000018347	Zkscan6	20	285	0.0170359	1.01797
C7_IC-A	ENSMUSG00000026361	Cdc73	179	4286	0.017057	0.269256
C7_IC-A	ENSMUSG00000037526	Atg14	63	1267	0.0171318	0.520936
C7_IC-A	ENSMUSG00000023914	Mep1a	7	53	0.0172485	1.93029
C7_IC-A	ENSMUSG00000042451	Mybph	9	83	0.0172789	1.64574
C7_IC-A	ENSMUSG00000075054	Yae1d1	72	1489	0.0173045	0.480654
C7_IC-A	ENSMUSG00000068394	Cep152	33	563	0.0173271	0.75826
C7_IC-A	ENSMUSG00000042320	Prox2	29	475	0.0173723	0.817054
C7_IC-A	ENSMUSG00000006411	Nectin4	11	116	0.0173798	1.45231
C7_IC-A	ENSMUSG00000021713	Ppwd1	86	1840	0.0174052	0.431631
C7_IC-A	ENSMUSG00000031490	Eif4ebp1	30	497	0.0174389	0.800645
C7_IC-A	ENSMUSG00000024070	Prkd3	78	1639	0.0174417	0.457659
C7_IC-A	ENSMUSG00000031446	Cul4a	91	1967	0.017451	0.41687
C7_IC-A	ENSMUSG00000069020	Urm1	41	745	0.0175445	0.667312
C7_IC-A	ENSMUSG00000071176	Arhgef10	72	1490	0.0175464	0.479685
C7_IC-A	ENSMUSG00000022041	Chrna2	3	8	0.0175622	3.43582
C7_IC-A	ENSMUSG00000025582	Nptx1	3	8	0.0175622	3.43582
C7_IC-A	ENSMUSG00000085352	Gm4128	3	8	0.0175622	3.43582
C7_IC-A	ENSMUSG00000016510	Mtif3	49	932	0.0175708	0.60138
C7_IC-A	ENSMUSG00000032842	Abcc10	26	411	0.017685	0.868302
C7_IC-A	ENSMUSG00000020857	Nme2	93	2019	0.017685	0.41059
C7_IC-A	ENSMUSG00000025103	Btbd1	219	5386	0.0177395	0.230645
C7_IC-A	ENSMUSG00000031823	Zdhhc7	29	476	0.0178169	0.81402
C7_IC-A	ENSMUSG00000021188	Trip11	218	5359	0.0178363	0.231293
C7_IC-A	ENSMUSG00000018171	Vmp1	232	5747	0.0178434	0.220244
C7_IC-A	ENSMUSG00000015023	Ddx19a	41	746	0.0178964	0.665377
C7_IC-A	ENSMUSG00000029474	Rnf34	67	1368	0.017929	0.499093
C7_IC-A	ENSMUSG00000020978	Klhdc2	92	1995	0.0180214	0.412245
C7_IC-A	ENSMUSG00000021096	Ppm1a	124	2823	0.0180239	0.342039
C7_IC-A	ENSMUSG00000038429	Usp5	68	1393	0.0180284	0.49434
C7_IC-A	ENSMUSG00000027475	Kif3b	44	816	0.01804	0.637863
C7_IC-A	ENSMUSG00000041881	Ndufa7	109	2432	0.01804	0.371113
C7_IC-A	ENSMUSG00000027007	Ssfa2	69	1418	0.018105	0.489739
C7_IC-A	ENSMUSG00000066442	Mthfs	69	1418	0.018105	0.489739
C7_IC-A	ENSMUSG00000027364	Usp50	91	1970	0.018105	0.414671
C7_IC-A	ENSMUSG00000050088	1600012H06Rik	57	1125	0.0181282	0.548037
C7_IC-A	ENSMUSG00000069631	Strada	75	1567	0.0181342	0.465886
C7_IC-A	ENSMUSG00000024213	Nudt3	61	1222	0.0181364	0.526565
C7_IC-A	ENSMUSG00000075486	Commd6	56	1101	0.0181503	0.553613
C7_IC-A	ENSMUSG00000086618	Gm13256	178	4266	0.0181599	0.267922
C7_IC-A	ENSMUSG00000039405	Prss23	15	189	0.0181714	1.1955
C7_IC-A	ENSMUSG00000026577	Blzf1	38	678	0.0181747	0.693643
C7_IC-A	ENSMUSG00000097098	9330111N05Rik	20	287	0.0181982	1.00788
C7_IC-A	ENSMUSG00000097060	Gm26759	23	349	0.0183837	0.927335
C7_IC-A	ENSMUSG00000031433	Rbm41	61	1223	0.0184288	0.525385
C7_IC-A	ENSMUSG00000062376	Borcs7	27	434	0.0184355	0.844193
C7_IC-A	ENSMUSG00000086686	F630206G17Rik	9	84	0.0184688	1.62846
C7_IC-A	ENSMUSG00000031537	Ikbkb	132	3036	0.0184688	0.327295
C7_IC-A	ENSMUSG00000060510	Zfp266	98	2151	0.018584	0.394775
C7_IC-A	ENSMUSG00000024943	Smc5	96	2100	0.0186426	0.399645
C7_IC-A	ENSMUSG00000029312	Klhl8	57	1127	0.0187399	0.545475
C7_IC-A	ENSMUSG00000090935	Synj2bp	173	4134	0.0187548	0.272162
C7_IC-A	ENSMUSG00000025949	Pikfyve	143	3329	0.018768	0.309855
C7_IC-A	ENSMUSG00000041153	Osgin2	30	500	0.0187732	0.791963
C7_IC-A	ENSMUSG00000022679	Mpv17l	63	1273	0.0187732	0.51412
C7_IC-A	ENSMUSG00000031967	Afg3l1	82	1745	0.0187742	0.439397
C7_IC-A	ENSMUSG00000026341	Actr3	117	2644	0.018827	0.352715
C7_IC-A	ENSMUSG00000084950	Gm5577	20	288	0.0188326	1.00286
C7_IC-A	ENSMUSG00000021958	Pinx1	43	795	0.0188389	0.64231
C7_IC-A	ENSMUSG00000049387	Cox7b2	4	17	0.0188604	2.76339
C7_IC-A	ENSMUSG00000103217	Gm38287	4	17	0.0188604	2.76339
C7_IC-A	ENSMUSG00000058440	Nrf1	218	5366	0.0188604	0.22941
C7_IC-A	ENSMUSG00000008892	Vdac3	92	1999	0.0188881	0.409356
C7_IC-A	ENSMUSG00000052914	Cyp2j6	24	371	0.0189252	0.900544
C7_IC-A	ENSMUSG00000020227	Irak3	15	190	0.018944	1.18789
C7_IC-A	ENSMUSG00000002771	Grin2d	15	190	0.018944	1.18789
C7_IC-A	ENSMUSG00000073147	5031425E22Rik	308	7899	0.0190133	0.170189
C7_IC-A	ENSMUSG00000022300	Dcaf13	48	913	0.0190813	0.601348
C7_IC-A	ENSMUSG00000020288	Ahsa2	60	1201	0.0190922	0.527727
C7_IC-A	ENSMUSG00000041975	Mettl8	84	1797	0.0191397	0.431799
C7_IC-A	ENSMUSG00000016481	Cr1l	127	2908	0.0191892	0.33373
C7_IC-A	ENSMUSG00000104523	Gm37335	8	69	0.0192119	1.74233
C7_IC-A	ENSMUSG00000032590	Apeh	30	501	0.0192119	0.78908
C7_IC-A	ENSMUSG00000059208	Hnrnpm	209	5120	0.0192119	0.236288
C7_IC-A	ENSMUSG00000015488	Cacfd1	34	590	0.0192172	0.733748
C7_IC-A	ENSMUSG00000024661	Fth1	322	8302	0.0192172	0.16253
C7_IC-A	ENSMUSG00000023235	Ccl25	82	1747	0.0192314	0.437745
C7_IC-A	ENSMUSG00000066151	Fkbp15	82	1747	0.0192314	0.437745
C7_IC-A	ENSMUSG00000026627	Tmem206	37	658	0.0192611	0.698366
C7_IC-A	ENSMUSG00000037369	Kdm6a	280	7104	0.0192653	0.185724
C7_IC-A	ENSMUSG00000103103	4833445I07Rik	11	118	0.0193662	1.42765
C7_IC-A	ENSMUSG00000102558	Gm37571	39	704	0.0193662	0.676827
C7_IC-A	ENSMUSG00000061607	Mdc1	53	1033	0.0193846	0.566152
C7_IC-A	ENSMUSG00000031068	Glrx3	62	1251	0.0194423	0.516187
C7_IC-A	ENSMUSG00000022749	Tbc1d23	110	2465	0.0194648	0.364844
C7_IC-A	ENSMUSG00000042303	Sgsm3	67	1374	0.0195257	0.492779
C7_IC-A	ENSMUSG00000038876	Rnf146	85	1824	0.0195392	0.427357
C7_IC-A	ENSMUSG00000078495	Gm13157	28	458	0.0195642	0.819008
C7_IC-A	ENSMUSG00000045519	Zfp560	65	1325	0.0195845	0.501448
C7_IC-A	ENSMUSG00000074158	9830147E19Rik	50	962	0.0195867	0.58482
C7_IC-A	ENSMUSG00000024991	Eif3a	191	4629	0.0196288	0.251801
C7_IC-A	ENSMUSG00000055817	Mta3	258	6486	0.0196305	0.198971
C7_IC-A	ENSMUSG00000001158	Snrnp27	77	1623	0.0196312	0.453196
C7_IC-A	ENSMUSG00000005763	Cd247	29	480	0.0196337	0.801947
C7_IC-A	ENSMUSG00000074221	Zfp568	66	1350	0.0196886	0.496507
C7_IC-A	ENSMUSG00000001663	Gstt1	39	705	0.0197502	0.674779
C7_IC-A	ENSMUSG00000029104	Htt	168	4005	0.0197502	0.275587
C7_IC-A	ENSMUSG00000074219	Gm10644	21	310	0.019756	0.96705
C7_IC-A	ENSMUSG00000034258	Mfsd7c	21	310	0.019756	0.96705
C7_IC-A	ENSMUSG00000101493	2810405F17Rik	33	569	0.0198196	0.742966
C7_IC-A	ENSMUSG00000033382	Trappc8	146	3415	0.0198313	0.303011
C7_IC-A	ENSMUSG00000025353	Ormdl2	87	1876	0.0198374	0.420356
C7_IC-A	ENSMUSG00000040857	Erf	25	394	0.0198597	0.872661
C7_IC-A	ENSMUSG00000029469	Ift81	68	1400	0.0198645	0.487108
C7_IC-A	ENSMUSG00000071658	Gng3	36	637	0.0199652	0.705632
C7_IC-A	ENSMUSG00000027162	Lin7c	116	2624	0.0200388	0.351286
C7_IC-A	ENSMUSG00000035666	Gtf3c4	28	459	0.0200481	0.815861
C7_IC-A	ENSMUSG00000003269	Cyth2	29	481	0.0201306	0.798944
C7_IC-A	ENSMUSG00000021254	Gpatch2l	61	1229	0.0201528	0.518325
C7_IC-A	ENSMUSG00000034525	Ice1	134	3098	0.0201915	0.319824
C7_IC-A	ENSMUSG00000035173	Ccdc186	133	3072	0.0202922	0.321176
C7_IC-A	ENSMUSG00000021408	Ripk1	70	1451	0.0203067	0.477308
C7_IC-A	ENSMUSG00000033581	Igf2bp2	101	2236	0.0203067	0.382364
C7_IC-A	ENSMUSG00000074569	Gcnt7	52	1012	0.0203553	0.568303
C7_IC-A	ENSMUSG00000075277	Haglr	21	311	0.0204002	0.962403
C7_IC-A	ENSMUSG00000041126	H2afv	96	2108	0.0204334	0.39416
C7_IC-A	ENSMUSG00000102329	Gm10851	7	55	0.0204695	1.87685
C7_IC-A	ENSMUSG00000060002	Chpt1	304	7795	0.0204921	0.170451
C7_IC-A	ENSMUSG00000021061	Sptb	114	2574	0.0205168	0.35395
C7_IC-A	ENSMUSG00000028850	Gpatch3	15	192	0.02054	1.17278
C7_IC-A	ENSMUSG00000097343	9030407P20Rik	15	192	0.02054	1.17278
C7_IC-A	ENSMUSG00000005354	Txn2	50	965	0.0206181	0.580328
C7_IC-A	ENSMUSG00000038895	Zfp653	29	482	0.0206325	0.795948
C7_IC-A	ENSMUSG00000097503	3110045C21Rik	8	70	0.0206497	1.72157
C7_IC-A	ENSMUSG00000022800	Fyttd1	151	3553	0.02068	0.294439
C7_IC-A	ENSMUSG00000075415	Fnbp1	184	4445	0.0208273	0.256451
C7_IC-A	ENSMUSG00000098243	Gm4258	66	1354	0.0208792	0.492239
C7_IC-A	ENSMUSG00000021771	Vdac2	151	3554	0.0208875	0.294033
C7_IC-A	ENSMUSG00000037426	Depdc5	99	2187	0.0208992	0.385476
C7_IC-A	ENSMUSG00000029034	Cpsf3l	44	824	0.020909	0.623788
C7_IC-A	ENSMUSG00000039903	Eva1c	46	871	0.020909	0.60789
C7_IC-A	ENSMUSG00000002297	Dbf4	18	251	0.0209595	1.04924
C7_IC-A	ENSMUSG00000038025	Phf2	72	1503	0.0209595	0.467152
C7_IC-A	ENSMUSG00000024613	Tcof1	34	594	0.0209645	0.724
C7_IC-A	ENSMUSG00000032869	Psmf1	34	594	0.0209645	0.724
C7_IC-A	ENSMUSG00000042535	Gtpbp1	51	990	0.0210026	0.571997
C7_IC-A	ENSMUSG00000058503	Fam133b	169	4039	0.0210026	0.271954
C7_IC-A	ENSMUSG00000048330	Ric3	31	527	0.0210356	0.763394
C7_IC-A	ENSMUSG00000051319	1500011K16Rik	43	801	0.0210356	0.631463
C7_IC-A	ENSMUSG00000051154	Commd3	98	2162	0.0210356	0.387416
C7_IC-A	ENSMUSG00000063406	Tmed5	118	2681	0.0210356	0.344944
C7_IC-A	ENSMUSG00000024287	Thoc1	133	3076	0.0210717	0.319299
C7_IC-A	ENSMUSG00000021243	Fcf1	58	1159	0.0210877	0.530173
C7_IC-A	ENSMUSG00000023980	Taf8	35	617	0.0211239	0.711013
C7_IC-A	ENSMUSG00000031889	D230025D16Rik	48	919	0.0211382	0.591898
C7_IC-A	ENSMUSG00000021432	Slc35b3	71	1479	0.0211844	0.470197
C7_IC-A	ENSMUSG00000020737	Hn1	67	1380	0.0212278	0.486493
C7_IC-A	ENSMUSG00000071655	Ubxn1	92	2009	0.0212278	0.402157
C7_IC-A	ENSMUSG00000002279	Lmf1	36	640	0.0212293	0.698853
C7_IC-A	ENSMUSG00000086502	B130055M24Rik	36	640	0.0212293	0.698853
C7_IC-A	ENSMUSG00000025470	Zfp511	56	1111	0.0212293	0.540568
C7_IC-A	ENSMUSG00000027787	Nmd3	56	1111	0.0212293	0.540568
C7_IC-A	ENSMUSG00000036093	Arl5a	81	1730	0.0213043	0.43415
C7_IC-A	ENSMUSG00000055720	Ubl7	32	550	0.021355	0.747569
C7_IC-A	ENSMUSG00000020056	Ccdc53	61	1233	0.0213584	0.513637
C7_IC-A	ENSMUSG00000005610	Eif4g2	246	6161	0.0213584	0.204422
C7_IC-A	ENSMUSG00000044715	Gskip	47	896	0.0213702	0.59809
C7_IC-A	ENSMUSG00000069237	Fam8a1	110	2474	0.0213923	0.359586
C7_IC-A	ENSMUSG00000032307	Ube2q2	131	3025	0.0214397	0.32156
C7_IC-A	ENSMUSG00000036561	Ppp6r2	76	1605	0.0214983	0.450426
C7_IC-A	ENSMUSG00000048047	Zbtb33	25	397	0.0215046	0.861718
C7_IC-A	ENSMUSG00000042650	Alkbh5	95	2087	0.0215046	0.393497
C7_IC-A	ENSMUSG00000031600	Vps37a	140	3264	0.0215046	0.307714
C7_IC-A	ENSMUSG00000035152	Ap2b1	165	3934	0.0215165	0.275398
C7_IC-A	ENSMUSG00000036552	Ermard	56	1112	0.0215426	0.53927
C7_IC-A	ENSMUSG00000062647	Rpl7a	186	4504	0.0215426	0.253024
C7_IC-A	ENSMUSG00000028954	Nub1	114	2579	0.0215511	0.351151
C7_IC-A	ENSMUSG00000021079	Timm9	41	756	0.0216311	0.646166
C7_IC-A	ENSMUSG00000044814	Olfr543	5	29	0.0217007	2.3148
C7_IC-A	ENSMUSG00000061474	Mrps36	40	733	0.0217114	0.655115
C7_IC-A	ENSMUSG00000008140	Emc10	76	1606	0.0217679	0.449528
C7_IC-A	ENSMUSG00000053600	Zfp472	22	334	0.0217695	0.926584
C7_IC-A	ENSMUSG00000039065	Fam173b	57	1137	0.0217989	0.53273
C7_IC-A	ENSMUSG00000028886	Eya3	93	2037	0.0217989	0.397785
C7_IC-A	ENSMUSG00000032611	1700102P08Rik	27	441	0.0220038	0.821109
C7_IC-A	ENSMUSG00000037275	Gemin5	52	1017	0.0220549	0.561192
C7_IC-A	ENSMUSG00000018449	Rpain	33	574	0.0221201	0.730344
C7_IC-A	ENSMUSG00000085436	Zfp335os	29	485	0.0221435	0.786997
C7_IC-A	ENSMUSG00000006906	Stambp	40	734	0.0221456	0.653148
C7_IC-A	ENSMUSG00000032939	Nup93	60	1211	0.0221456	0.515764
C7_IC-A	ENSMUSG00000021635	Rad17	84	1809	0.0221456	0.422197
C7_IC-A	ENSMUSG00000022828	Gtf2e1	37	665	0.0221942	0.683099
C7_IC-A	ENSMUSG00000027318	Adam33	4	18	0.0223587	2.68093
C7_IC-A	ENSMUSG00000036241	Ube2r2	146	3428	0.0223681	0.29753
C7_IC-A	ENSMUSG00000039789	Zfp597	50	970	0.0223832	0.572872
C7_IC-A	ENSMUSG00000001482	Def8	26	420	0.0223854	0.837051
C7_IC-A	ENSMUSG00000026065	Slc9a4	51	994	0.0224075	0.56618
C7_IC-A	ENSMUSG00000028961	Pgd	52	1018	0.0224111	0.559774
C7_IC-A	ENSMUSG00000010538	Tsacc	31	530	0.0225064	0.755204
C7_IC-A	ENSMUSG00000025171	Ubtd1	57	1139	0.0225064	0.530195
C7_IC-A	ENSMUSG00000035798	Zdhhc17	131	3030	0.022514	0.319177
C7_IC-A	ENSMUSG00000032827	Ppp1r9a	305	7837	0.0225191	0.167436
C7_IC-A	ENSMUSG00000032952	Ap4b1	59	1188	0.0226209	0.51918
C7_IC-A	ENSMUSG00000022442	Ttll1	11	121	0.0226391	1.39142
C7_IC-A	ENSMUSG00000017264	Exosc10	55	1091	0.0226701	0.540781
C7_IC-A	ENSMUSG00000031935	Med17	53	1043	0.0227746	0.552254
C7_IC-A	ENSMUSG00000027822	Slc33a1	64	1311	0.0227773	0.494405
C7_IC-A	ENSMUSG00000038822	Hace1	79	1685	0.022821	0.436104
C7_IC-A	ENSMUSG00000054387	Mdm4	171	4103	0.0228433	0.266246
C7_IC-A	ENSMUSG00000026319	2310035C23Rik	167	3995	0.0228955	0.270581
C7_IC-A	ENSMUSG00000040146	Rgl3	266	6732	0.0228997	0.18932
C7_IC-A	ENSMUSG00000041241	Mul1	24	378	0.0229365	0.873577
C7_IC-A	ENSMUSG00000007827	Ankrd26	59	1189	0.0229639	0.517967
C7_IC-A	ENSMUSG00000013878	Rnf170	73	1535	0.0229875	0.456658
C7_IC-A	ENSMUSG00000031715	Smarca5	202	4950	0.0229917	0.235855
C7_IC-A	ENSMUSG00000027133	Nop10	109	2455	0.0230633	0.357534
C7_IC-A	ENSMUSG00000002679	Med6	67	1386	0.0230681	0.480234
C7_IC-A	ENSMUSG00000006576	Slc4a3	15	195	0.0230853	1.15042
C7_IC-A	ENSMUSG00000026972	Arrdc1	79	1686	0.0230853	0.435248
C7_IC-A	ENSMUSG00000048763	Hoxb3	166	3969	0.0230853	0.271336
C7_IC-A	ENSMUSG00000027706	Sec62	346	9021	0.0230853	0.146413
C7_IC-A	ENSMUSG00000035601	Trmt10b	37	667	0.0230939	0.678767
C7_IC-A	ENSMUSG00000048285	Frmd6	53	1044	0.0231061	0.550871
C7_IC-A	ENSMUSG00000019777	Hdac2	51	996	0.0231216	0.56328
C7_IC-A	ENSMUSG00000040374	Pex2	52	1020	0.0231216	0.556943
C7_IC-A	ENSMUSG00000020651	Slc26a4	3	9	0.023144	3.26589
C7_IC-A	ENSMUSG00000097100	9230104M06Rik	3	9	0.023144	3.26589
C7_IC-A	ENSMUSG00000086231	Rapgef4os3	3	9	0.023144	3.26589
C7_IC-A	ENSMUSG00000041035	Gm17018	32	554	0.0233241	0.737114
C7_IC-A	ENSMUSG00000014226	Cacybp	124	2849	0.0233376	0.328813
C7_IC-A	ENSMUSG00000029020	Mfn2	55	1093	0.0233622	0.538139
C7_IC-A	ENSMUSG00000022521	Crebbp	280	7131	0.0234221	0.180251
C7_IC-A	ENSMUSG00000066057	Gm1976	52	1021	0.0235148	0.555529
C7_IC-A	ENSMUSG00000030400	Ercc2	33	577	0.0235984	0.722823
C7_IC-A	ENSMUSG00000021481	Zfp346	59	1191	0.0236513	0.515542
C7_IC-A	ENSMUSG00000086342	Gm12932	8	72	0.0237507	1.68093
C7_IC-A	ENSMUSG00000024234	Mtpap	55	1094	0.0237507	0.536819
C7_IC-A	ENSMUSG00000023048	Prr13	89	1942	0.0237507	0.403263
C7_IC-A	ENSMUSG00000086047	9530046B11Rik	9	88	0.0237687	1.56135
C7_IC-A	ENSMUSG00000028917	Plekhm2	68	1413	0.0237687	0.473774
C7_IC-A	ENSMUSG00000071266	Zfp946	28	466	0.023771	0.794025
C7_IC-A	ENSMUSG00000019917	2026-09-10	76	1613	0.0238167	0.443253
C7_IC-A	ENSMUSG00000020664	Dld	81	1739	0.0238167	0.426664
C7_IC-A	ENSMUSG00000021796	Bmpr1a	279	7105	0.0238167	0.180359
C7_IC-A	ENSMUSG00000053886	Sh2d4a	324	8390	0.0238167	0.156251
C7_IC-A	ENSMUSG00000029767	Calu	73	1538	0.0238839	0.453841
C7_IC-A	ENSMUSG00000102762	4930403P22Rik	25	401	0.0238955	0.847254
C7_IC-A	ENSMUSG00000032293	Ireb2	91	1994	0.0239779	0.397202
C7_IC-A	ENSMUSG00000040843	Tiprl	104	2329	0.0240056	0.365801
C7_IC-A	ENSMUSG00000018160	Med1	89	1943	0.024007	0.40252
C7_IC-A	ENSMUSG00000034066	Farp2	137	3196	0.0240117	0.306837
C7_IC-A	ENSMUSG00000003429	Rps11	194	4736	0.0240117	0.241316
C7_IC-A	ENSMUSG00000044948	Cfap43	37	669	0.0240175	0.674448
C7_IC-A	ENSMUSG00000031870	Pgr	14	177	0.0240348	1.19061
C7_IC-A	ENSMUSG00000027180	Fbxo3	90	1969	0.0241252	0.399462
C7_IC-A	ENSMUSG00000058267	Mrps14	88	1918	0.0241381	0.404901
C7_IC-A	ENSMUSG00000018474	Chd3	179	4327	0.0241381	0.255521
C7_IC-A	ENSMUSG00000054737	Zfp182	132	3064	0.0241608	0.31405
C7_IC-A	ENSMUSG00000054079	Utp18	73	1539	0.0241751	0.452904
C7_IC-A	ENSMUSG00000047248	C2cd3	83	1791	0.024181	0.419346
C7_IC-A	ENSMUSG00000061315	Naca	200	4902	0.024262	0.235558
C7_IC-A	ENSMUSG00000086607	4930511M06Rik	61	1242	0.0243367	0.503144
C7_IC-A	ENSMUSG00000054452	Aes	70	1465	0.0244962	0.463455
C7_IC-A	ENSMUSG00000031865	Dctn1	62	1267	0.0245072	0.497852
C7_IC-A	ENSMUSG00000015189	Casd1	104	2331	0.0245218	0.364563
C7_IC-A	ENSMUSG00000022905	Kpna1	126	2907	0.0245766	0.322821
C7_IC-A	ENSMUSG00000022765	Snap29	33	579	0.024618	0.717831
C7_IC-A	ENSMUSG00000061981	Flot2	41	763	0.0246733	0.632869
C7_IC-A	ENSMUSG00000022360	Atad2	43	810	0.0247546	0.615343
C7_IC-A	ENSMUSG00000078676	Casc3	126	2908	0.0248345	0.322325
C7_IC-A	ENSMUSG00000039988	Ankrd13c	142	3333	0.0249144	0.297998
C7_IC-A	ENSMUSG00000020530	Ggnbp2	190	4631	0.0249442	0.243604
C7_IC-A	ENSMUSG00000037415	Ranbp10	92	2023	0.0249446	0.392138
C7_IC-A	ENSMUSG00000029195	Klb	42	787	0.0249486	0.622954
C7_IC-A	ENSMUSG00000033728	Lrrc14	44	834	0.0249486	0.606385
C7_IC-A	ENSMUSG00000104585	4921511C10Rik	54	1073	0.0249486	0.53831
C7_IC-A	ENSMUSG00000028890	Mtf1	54	1073	0.0249486	0.53831
C7_IC-A	ENSMUSG00000022550	Adck5	36	648	0.0249869	0.680932
C7_IC-A	ENSMUSG00000026917	Wdr5	52	1025	0.0250613	0.549888
C7_IC-A	ENSMUSG00000020076	Ddx50	200	4906	0.025066	0.234381
C7_IC-A	ENSMUSG00000006273	Atp6v1b2	106	2385	0.0250686	0.359003
C7_IC-A	ENSMUSG00000021240	Abcd4	41	764	0.0251284	0.63098
C7_IC-A	ENSMUSG00000059897	Zfp930	22	339	0.0251485	0.905147
C7_IC-A	ENSMUSG00000003575	Crtc1	43	811	0.0251881	0.613563
C7_IC-A	ENSMUSG00000041360	Pum3	62	1269	0.0252077	0.495577
C7_IC-A	ENSMUSG00000033075	Senp1	82	1769	0.0252077	0.41969
C7_IC-A	ENSMUSG00000032413	Rasa2	133	3095	0.0252176	0.310415
C7_IC-A	ENSMUSG00000068745	Mybphl	9	89	0.025227	1.54505
C7_IC-A	ENSMUSG00000097318	1700007L15Rik	9	89	0.025227	1.54505
C7_IC-A	ENSMUSG00000029169	Dhx15	117	2673	0.025243	0.336977
C7_IC-A	ENSMUSG00000069495	Epc2	141	3308	0.025243	0.298664
C7_IC-A	ENSMUSG00000037573	Tob1	93	2050	0.0252777	0.388607
C7_IC-A	ENSMUSG00000028337	Coro2a	77	1643	0.0252951	0.435526
C7_IC-A	ENSMUSG00000049882	Vcpkmt	19	277	0.0252979	0.985042
C7_IC-A	ENSMUSG00000047412	Zbtb44	164	3926	0.025324	0.269564
C7_IC-A	ENSMUSG00000026083	Eif5b	324	8399	0.025324	0.154705
C7_IC-A	ENSMUSG00000034647	Ankrd12	330	8572	0.0253461	0.151763
C7_IC-A	ENSMUSG00000063698	Sfxn4	32	558	0.0254147	0.726735
C7_IC-A	ENSMUSG00000021028	Mbip	49	954	0.0254294	0.567721
C7_IC-A	ENSMUSG00000024180	Tmem8	37	672	0.0254506	0.667993
C7_IC-A	ENSMUSG00000036833	Pnpla7	92	2025	0.0254506	0.390712
C7_IC-A	ENSMUSG00000046079	Lrrc8d	245	6157	0.0254734	0.199483
C7_IC-A	ENSMUSG00000086682	Gm16023	28	469	0.025474	0.784767
C7_IC-A	ENSMUSG00000025574	Tk1	10	106	0.0254814	1.44486
C7_IC-A	ENSMUSG00000000959	Oxa1l	41	765	0.0255333	0.629093
C7_IC-A	ENSMUSG00000025223	Ldb1	53	1051	0.0257723	0.54123
C7_IC-A	ENSMUSG00000035212	Leprot	59	1197	0.02578	0.508292
C7_IC-A	ENSMUSG00000025036	Sfxn2	21	319	0.0258303	0.925761
C7_IC-A	ENSMUSG00000074862	BC025920	13	160	0.0258471	1.22937
C7_IC-A	ENSMUSG00000020400	Tnip1	35	627	0.025922	0.687818
C7_IC-A	ENSMUSG00000089911	Mfsd14a	98	2181	0.025922	0.374792
C7_IC-A	ENSMUSG00000038523	1700003F12Rik	7	58	0.0259515	1.80023
C7_IC-A	ENSMUSG00000089854	Gm16133	7	58	0.0259515	1.80023
C7_IC-A	ENSMUSG00000044763	Trmt10c	55	1100	0.0259778	0.528928
C7_IC-A	ENSMUSG00000032178	Ilf3	67	1395	0.0260235	0.470896
C7_IC-A	ENSMUSG00000060600	Eno3	14	179	0.0260455	1.1744
C7_IC-A	ENSMUSG00000059436	Max	79	1696	0.0260956	0.426717
C7_IC-A	ENSMUSG00000025162	Csnk1d	97	2156	0.026148	0.376628
C7_IC-A	ENSMUSG00000030825	Hsd17b14	4	19	0.0261583	2.60293
C7_IC-A	ENSMUSG00000091096	Gm17304	4	19	0.0261583	2.60293
C7_IC-A	ENSMUSG00000040813	Tex264	53	1052	0.0261583	0.539858
C7_IC-A	ENSMUSG00000024077	Strn	131	3046	0.0261583	0.311579
C7_IC-A	ENSMUSG00000035745	Grin3b	11	124	0.0262694	1.35609
C7_IC-A	ENSMUSG00000025484	Bet1l	50	980	0.0262769	0.558075
C7_IC-A	ENSMUSG00000022452	Smdt1	130	3020	0.0262774	0.312892
C7_IC-A	ENSMUSG00000017405	Nek8	34	605	0.0263383	0.697528
C7_IC-A	ENSMUSG00000039756	Dnttip2	67	1396	0.0263636	0.469863
C7_IC-A	ENSMUSG00000026638	Irf6	25	405	0.0264486	0.832935
C7_IC-A	ENSMUSG00000055313	Pgbd1	25	405	0.0264486	0.832935
C7_IC-A	ENSMUSG00000038544	Inip	30	515	0.0264595	0.749319
C7_IC-A	ENSMUSG00000018405	Mrm1	17	238	0.0264787	1.0435
C7_IC-A	ENSMUSG00000020733	Slc9a3r1	32	560	0.0265194	0.721574
C7_IC-A	ENSMUSG00000041203	2310036O22Rik	153	3635	0.0265297	0.280505
C7_IC-A	ENSMUSG00000053453	Thoc7	89	1952	0.0265857	0.395853
C7_IC-A	ENSMUSG00000042167	Papd4	109	2469	0.0265948	0.34933
C7_IC-A	ENSMUSG00000027673	Ndufb5	80	1723	0.0266197	0.422078
C7_IC-A	ENSMUSG00000001436	Slc19a1	26	427	0.0266213	0.813204
C7_IC-A	ENSMUSG00000097760	6030442K20Rik	27	449	0.0267149	0.795172
C7_IC-A	ENSMUSG00000054428	Atpif1	91	2004	0.0268259	0.389984
C7_IC-A	ENSMUSG00000021203	Otub2	15	199	0.0268583	1.12112
C7_IC-A	ENSMUSG00000031447	Lamp1	188	4586	0.0268893	0.242425
C7_IC-A	ENSMUSG00000042605	Atxn2	193	4723	0.0268941	0.237826
C7_IC-A	ENSMUSG00000034579	Pla2g3	10	107	0.0268944	1.43132
C7_IC-A	ENSMUSG00000019558	Slc6a8	10	107	0.0268944	1.43132
C7_IC-A	ENSMUSG00000029814	Igf2bp3	83	1800	0.0268973	0.412115
C7_IC-A	ENSMUSG00000003680	Taf6l	19	279	0.0268998	0.974663
C7_IC-A	ENSMUSG00000031169	Porcn	13	161	0.0269185	1.22038
C7_IC-A	ENSMUSG00000078773	Rad54b	13	161	0.0269185	1.22038
C7_IC-A	ENSMUSG00000034563	Ccpg1	80	1724	0.0269185	0.421241
C7_IC-A	ENSMUSG00000001576	Ergic1	74	1573	0.0270624	0.441007
C7_IC-A	ENSMUSG00000031930	Wwp2	111	2523	0.0270663	0.344348
C7_IC-A	ENSMUSG00000043510	Hscb	32	561	0.0270664	0.719
C7_IC-A	ENSMUSG00000029165	Agbl5	48	934	0.0270732	0.56854
C7_IC-A	ENSMUSG00000068856	Sf3b4	25	406	0.0270769	0.829377
C7_IC-A	ENSMUSG00000001323	Srr	91	2005	0.0270769	0.389265
C7_IC-A	ENSMUSG00000025332	Kdm5c	141	3316	0.0270769	0.29518
C7_IC-A	ENSMUSG00000022515	Anks3	85	1852	0.0272292	0.405379
C7_IC-A	ENSMUSG00000004018	Fancl	57	1152	0.0272401	0.513822
C7_IC-A	ENSMUSG00000020109	Dnajb12	39	722	0.0272791	0.640404
C7_IC-A	ENSMUSG00000042198	Chchd7	65	1349	0.0272791	0.47555
C7_IC-A	ENSMUSG00000052595	A1cf	5	31	0.0273698	2.21859
C7_IC-A	ENSMUSG00000028247	Coq3	86	1878	0.0273823	0.40214
C7_IC-A	ENSMUSG00000004268	Emg1	43	816	0.0274243	0.604696
C7_IC-A	ENSMUSG00000034848	Ttc21b	52	1031	0.0274323	0.541468
C7_IC-A	ENSMUSG00000085962	Gm16984	12	143	0.0274849	1.27595
C7_IC-A	ENSMUSG00000074781	Ube2n	112	2551	0.0275708	0.341364
C7_IC-A	ENSMUSG00000040043	Rbms2	90	1981	0.0276018	0.390696
C7_IC-A	ENSMUSG00000028898	Trnau1ap	76	1625	0.0276153	0.43256
C7_IC-A	ENSMUSG00000046010	Zfp830	59	1202	0.0276615	0.502278
C7_IC-A	ENSMUSG00000082848	Gm16066	88	1930	0.0276645	0.395903
C7_IC-A	ENSMUSG00000041757	Plekha6	153	3640	0.0276724	0.278522
C7_IC-A	ENSMUSG00000049354	Dcaf7	66	1375	0.027721	0.470035
C7_IC-A	ENSMUSG00000039599	Fam149b	72	1525	0.0278187	0.446188
C7_IC-A	ENSMUSG00000003421	Nosip	29	495	0.0278291	0.757553
C7_IC-A	ENSMUSG00000039648	Ccbl1	38	700	0.0279355	0.647573
C7_IC-A	ENSMUSG00000079434	Neu2	28	473	0.0279633	0.772515
C7_IC-A	ENSMUSG00000041438	Cirh1a	49	960	0.0279925	0.558676
C7_IC-A	ENSMUSG00000035637	Grhpr	27	451	0.0279999	0.78876
C7_IC-A	ENSMUSG00000046245	Pilra	2	3	0.028011	4.26589
C7_IC-A	ENSMUSG00000053742	Gm5114	2	3	0.028011	4.26589
C7_IC-A	ENSMUSG00000050439	Enthd1	2	3	0.028011	4.26589
C7_IC-A	ENSMUSG00000103383	Gm37754	2	3	0.028011	4.26589
C7_IC-A	ENSMUSG00000026241	Nppc	2	3	0.028011	4.26589
C7_IC-A	ENSMUSG00000085188	Gm11368	2	3	0.028011	4.26589
C7_IC-A	ENSMUSG00000101288	Gm28342	2	3	0.028011	4.26589
C7_IC-A	ENSMUSG00000020401	Fam71b	2	3	0.028011	4.26589
C7_IC-A	ENSMUSG00000004630	Pcp2	2	3	0.028011	4.26589
C7_IC-A	ENSMUSG00000094584	Ms4a18	2	3	0.028011	4.26589
C7_IC-A	ENSMUSG00000041735	Gm13178	2	3	0.028011	4.26589
C7_IC-A	ENSMUSG00000103670	Gm37622	2	3	0.028011	4.26589
C7_IC-A	ENSMUSG00000085895	Gm12861	2	3	0.028011	4.26589
C7_IC-A	ENSMUSG00000040018	Cox15	20	301	0.028011	0.939165
C7_IC-A	ENSMUSG00000084128	Esrp2	59	1203	0.028011	0.501079
C7_IC-A	ENSMUSG00000020184	Mdm2	74	1576	0.028011	0.438258
C7_IC-A	ENSMUSG00000034781	Gna11	73	1551	0.0280498	0.441698
C7_IC-A	ENSMUSG00000024218	Taf11	40	747	0.0280512	0.62782
C7_IC-A	ENSMUSG00000028893	Sesn2	30	518	0.0281729	0.740939
C7_IC-A	ENSMUSG00000019773	Fbxo5	17	240	0.0282224	1.03143
C7_IC-A	ENSMUSG00000061578	Ksr2	9	91	0.0282563	1.51299
C7_IC-A	ENSMUSG00000021361	Tmem14c	84	1830	0.0282773	0.405546
C7_IC-A	ENSMUSG00000014633	Cmc2	51	1009	0.0282864	0.544571
C7_IC-A	ENSMUSG00000019842	Traf3ip2	43	818	0.028313	0.601164
C7_IC-A	ENSMUSG00000017286	Glod4	65	1352	0.0283283	0.472345
C7_IC-A	ENSMUSG00000020948	Klhl28	49	961	0.0283366	0.557174
C7_IC-A	ENSMUSG00000038507	Parp12	49	961	0.0283366	0.557174
C7_IC-A	ENSMUSG00000025413	Ttc4	67	1402	0.0284357	0.463675
C7_IC-A	ENSMUSG00000052031	Tagap1	34	609	0.0284478	0.688021
C7_IC-A	ENSMUSG00000035572	Dcaf10	100	2242	0.0284902	0.364142
C7_IC-A	ENSMUSG00000100632	9430060I03Rik	19	281	0.0285045	0.964358
C7_IC-A	ENSMUSG00000031483	Erlin2	56	1131	0.0285502	0.514828
C7_IC-A	ENSMUSG00000022911	Arl13b	45	866	0.0286026	0.584486
C7_IC-A	ENSMUSG00000002372	Ranbp3	45	866	0.0286026	0.584486
C7_IC-A	ENSMUSG00000027597	Ahcy	12	144	0.0286364	1.26589
C7_IC-A	ENSMUSG00000035868	3110052M02Rik	52	1034	0.0286364	0.537276
C7_IC-A	ENSMUSG00000022336	Eif3e	92	2036	0.0286364	0.382897
C7_IC-A	ENSMUSG00000021000	Ctage5	230	5755	0.0286841	0.205746
C7_IC-A	ENSMUSG00000039463	Slc9a8	66	1378	0.0287583	0.466891
C7_IC-A	ENSMUSG00000028107	Tars2	57	1156	0.0287754	0.508821
C7_IC-A	ENSMUSG00000040435	Ppp1r15a	43	819	0.0287836	0.599402
C7_IC-A	ENSMUSG00000021468	Sptlc1	77	1654	0.0288065	0.4259
C7_IC-A	ENSMUSG00000071350	Setdb2	41	772	0.0288364	0.615952
C7_IC-A	ENSMUSG00000086121	Gm16068	24	387	0.0288463	0.839629
C7_IC-A	ENSMUSG00000028062	Lamtor2	98	2192	0.0290358	0.367534
C7_IC-A	ENSMUSG00000003099	Ppp5c	45	867	0.0290863	0.582821
C7_IC-A	ENSMUSG00000045039	Megf8	52	1035	0.0290863	0.535881
C7_IC-A	ENSMUSG00000021192	Golga5	65	1354	0.0290863	0.470212
C7_IC-A	ENSMUSG00000014402	Tsg101	117	2688	0.0290967	0.328904
C7_IC-A	ENSMUSG00000095280	Gm21738	6	45	0.0291488	1.94397
C7_IC-A	ENSMUSG00000034880	Mrpl34	51	1011	0.0291539	0.541715
C7_IC-A	ENSMUSG00000000976	Heatr6	71	1504	0.0291824	0.446015
C7_IC-A	ENSMUSG00000053192	Mllt11	63	1305	0.0293275	0.478302
C7_IC-A	ENSMUSG00000044827	Tlr1	3	10	0.0293874	3.11389
C7_IC-A	ENSMUSG00000076917	Traj12	3	10	0.0293874	3.11389
C7_IC-A	ENSMUSG00000103679	Gm37623	3	10	0.0293874	3.11389
C7_IC-A	ENSMUSG00000037735	2810032G03Rik	3	10	0.0293874	3.11389
C7_IC-A	ENSMUSG00000031535	Dkk4	3	10	0.0293874	3.11389
C7_IC-A	ENSMUSG00000031820	Babam1	53	1060	0.0293874	0.528928
C7_IC-A	ENSMUSG00000027405	Nop56	78	1681	0.0293874	0.421155
C7_IC-A	ENSMUSG00000026670	Uap1	83	1808	0.0293874	0.405717
C7_IC-A	ENSMUSG00000037674	Rfx7	233	5842	0.0293874	0.202796
C7_IC-A	ENSMUSG00000052214	Opa3	61	1256	0.0294616	0.486973
C7_IC-A	ENSMUSG00000042642	Flad1	22	345	0.0294665	0.879836
C7_IC-A	ENSMUSG00000085913	Gm15601	22	345	0.0294665	0.879836
C7_IC-A	ENSMUSG00000059669	Taf1b	66	1380	0.0294892	0.464798
C7_IC-A	ENSMUSG00000045435	Tmem60	59	1207	0.0295574	0.49629
C7_IC-A	ENSMUSG00000032551	1110059G10Rik	34	611	0.029564	0.683291
C7_IC-A	ENSMUSG00000005575	Ube2m	62	1281	0.0295674	0.481998
C7_IC-A	ENSMUSG00000032096	Arcn1	89	1962	0.0295771	0.388481
C7_IC-A	ENSMUSG00000023967	Mrps18a	54	1085	0.0296837	0.522265
C7_IC-A	ENSMUSG00000054199	Gon4l	255	6460	0.0297557	0.187892
C7_IC-A	ENSMUSG00000036943	Rab8b	73	1556	0.0298176	0.437055
C7_IC-A	ENSMUSG00000022574	Naprt	9	92	0.0298787	1.49722
C7_IC-A	ENSMUSG00000024713	Pcsk5	27	454	0.0299053	0.779196
C7_IC-A	ENSMUSG00000034757	Tmub2	27	454	0.0299053	0.779196
C7_IC-A	ENSMUSG00000029708	Gcc1	23	367	0.0299751	0.854782
C7_IC-A	ENSMUSG00000029714	Gigyf1	59	1208	0.0299751	0.495095
C7_IC-A	ENSMUSG00000089847	Timm10b	62	1282	0.0299751	0.480872
C7_IC-A	ENSMUSG00000036225	Kctd1	93	2066	0.0299751	0.377391
C7_IC-A	ENSMUSG00000015671	Psma2	121	2797	0.0301001	0.320055
C7_IC-A	ENSMUSG00000000787	Ddx3x	204	5041	0.0301235	0.223788
C7_IC-A	ENSMUSG00000084798	4930533B01Rik	43	822	0.0302995	0.594127
C7_IC-A	ENSMUSG00000049516	Spty2d1	41	775	0.0304193	0.610356
C7_IC-A	ENSMUSG00000108952	Gm44612	5	32	0.0304228	2.17278
C7_IC-A	ENSMUSG00000108617	Gm31749	5	32	0.0304228	2.17278
C7_IC-A	ENSMUSG00000090164	BC035044	5	32	0.0304228	2.17278
C7_IC-A	ENSMUSG00000018001	Cyth3	88	1939	0.0305064	0.389191
C7_IC-A	ENSMUSG00000025512	Chid1	51	1014	0.0305258	0.53744
C7_IC-A	ENSMUSG00000025860	Xiap	154	3679	0.0305679	0.272545
C7_IC-A	ENSMUSG00000030697	Ppp4c	64	1333	0.0306014	0.470395
C7_IC-A	ENSMUSG00000016933	Plcg1	84	1837	0.030616	0.400038
C7_IC-A	ENSMUSG00000033781	Asb13	49	966	0.0306495	0.549687
C7_IC-A	ENSMUSG00000028716	Pdzk1ip1	131	3064	0.0307323	0.303079
C7_IC-A	ENSMUSG00000024668	Sdhaf2	68	1433	0.0307453	0.453497
C7_IC-A	ENSMUSG00000004931	Apba3	41	776	0.0309601	0.608496
C7_IC-A	ENSMUSG00000026201	Stk16	63	1309	0.0309601	0.473887
C7_IC-A	ENSMUSG00000046111	Cep295	99	2224	0.0309601	0.361272
C7_IC-A	ENSMUSG00000028573	Fggy	44	847	0.0309753	0.58407
C7_IC-A	ENSMUSG00000031578	Mak16	45	871	0.0310919	0.576181
C7_IC-A	ENSMUSG00000042677	Zc3h12a	24	390	0.0311392	0.828489
C7_IC-A	ENSMUSG00000025870	Arl10	24	390	0.0311392	0.828489
C7_IC-A	ENSMUSG00000074764	Sel1l2	49	967	0.0311392	0.548194
C7_IC-A	ENSMUSG00000052681	Rap1b	132	3092	0.0311392	0.300926
C7_IC-A	ENSMUSG00000074305	Peak1	384	10175	0.0311392	0.123078
C7_IC-A	ENSMUSG00000097184	4632428C04Rik	16	223	0.0311912	1.04996
C7_IC-A	ENSMUSG00000000934	Top1mt	16	223	0.0311912	1.04996
C7_IC-A	ENSMUSG00000079316	Rab9	128	2986	0.0311912	0.306858
C7_IC-A	ENSMUSG00000030074	Gxylt2	20	305	0.0313394	0.920119
C7_IC-A	ENSMUSG00000024197	Plin3	43	824	0.0313394	0.590621
C7_IC-A	ENSMUSG00000027550	Lrrcc1	73	1560	0.0313394	0.433351
C7_IC-A	ENSMUSG00000025147	Mob2	77	1661	0.0313394	0.419807
C7_IC-A	ENSMUSG00000022858	Tra2b	202	4991	0.0313394	0.223955
C7_IC-A	ENSMUSG00000031171	Ftsj1	30	523	0.0313518	0.72708
C7_IC-A	ENSMUSG00000024431	Nr3c1	146	3467	0.031361	0.281209
C7_IC-A	ENSMUSG00000040729	Cep126	71	1510	0.031455	0.440271
C7_IC-A	ENSMUSG00000027551	Zfp64	70	1485	0.0314951	0.443892
C7_IC-A	ENSMUSG00000028066	Pmf1	11	128	0.0316524	1.31029
C7_IC-A	ENSMUSG00000036820	Amdhd2	31	546	0.0316548	0.712296
C7_IC-A	ENSMUSG00000025724	Sec11a	110	2513	0.0316659	0.337021
C7_IC-A	ENSMUSG00000019810	Fuca2	53	1065	0.0316767	0.522139
C7_IC-A	ENSMUSG00000022404	Slc25a17	59	1212	0.0317186	0.490326
C7_IC-A	ENSMUSG00000021273	Fdft1	18	264	0.0317566	0.976387
C7_IC-A	ENSMUSG00000032437	Stt3b	143	3388	0.0317602	0.28451
C7_IC-A	ENSMUSG00000024104	Fam21	107	2435	0.0318082	0.342617
C7_IC-A	ENSMUSG00000028657	Ppt1	76	1637	0.0318186	0.421945
C7_IC-A	ENSMUSG00000030172	Erc1	170	4117	0.0318261	0.25287
C7_IC-A	ENSMUSG00000001999	Blvra	32	569	0.0318269	0.698572
C7_IC-A	ENSMUSG00000097063	Pantr2	81	1764	0.0318378	0.406072
C7_IC-A	ENSMUSG00000009013	Dynll1	158	3792	0.0318571	0.265894
C7_IC-A	ENSMUSG00000022635	Zcrb1	70	1486	0.0318596	0.442921
C7_IC-A	ENSMUSG00000020315	Sptbn1	336	8780	0.0318596	0.143169
C7_IC-A	ENSMUSG00000097101	1810034E14Rik	51	1017	0.0319056	0.533178
C7_IC-A	ENSMUSG00000090069	E430024P14Rik	27	457	0.0320497	0.769694
C7_IC-A	ENSMUSG00000027340	Slc23a2	77	1663	0.0320615	0.418071
C7_IC-A	ENSMUSG00000028953	Abcf2	46	897	0.0321285	0.565454
C7_IC-A	ENSMUSG00000005615	Pcyt1a	48	945	0.0321289	0.551649
C7_IC-A	ENSMUSG00000031095	Cul4b	72	1537	0.0321669	0.43488
C7_IC-A	ENSMUSG00000020775	Mrpl38	70	1487	0.0322885	0.441951
C7_IC-A	ENSMUSG00000034708	Grn	68	1437	0.0323417	0.449475
C7_IC-A	ENSMUSG00000029681	Bcl7b	29	502	0.0323586	0.737294
C7_IC-A	ENSMUSG00000052155	Acvr2a	159	3821	0.0323854	0.264005
C7_IC-A	ENSMUSG00000046138	9930021J03Rik	181	4419	0.0323854	0.241198
C7_IC-A	ENSMUSG00000028136	Snx27	107	2437	0.0324299	0.341433
C7_IC-A	ENSMUSG00000036977	Anapc10	111	2542	0.0325277	0.333524
C7_IC-A	ENSMUSG00000042628	Zfyve1	85	1868	0.03254	0.392969
C7_IC-A	ENSMUSG00000107802	1700126G02Rik	79	1715	0.0325402	0.410644
C7_IC-A	ENSMUSG00000038481	Cdk19	99	2229	0.032547	0.358032
C7_IC-A	ENSMUSG00000024383	Map3k2	164	3957	0.032547	0.258217
C7_IC-A	ENSMUSG00000045409	Trim39	41	779	0.0325531	0.602929
C7_IC-A	ENSMUSG00000085363	Gm15478	12	147	0.0325798	1.23615
C7_IC-A	ENSMUSG00000026176	Ctdsp1	28	480	0.0325798	0.751321
C7_IC-A	ENSMUSG00000002617	Zfp40	28	480	0.0325798	0.751321
C7_IC-A	ENSMUSG00000020098	Pcbd1	82	1792	0.0327667	0.401054
C7_IC-A	ENSMUSG00000028345	Tex10	77	1665	0.0328305	0.416337
C7_IC-A	ENSMUSG00000034931	Dhx8	61	1264	0.0328482	0.477813
C7_IC-A	ENSMUSG00000034220	Gpc1	10	111	0.0328838	1.37837
C7_IC-A	ENSMUSG00000021661	Ankra2	51	1019	0.0328872	0.530344
C7_IC-A	ENSMUSG00000024442	0610009O20Rik	31	548	0.0329627	0.707021
C7_IC-A	ENSMUSG00000095990	Zfp97	21	328	0.0330544	0.885622
C7_IC-A	ENSMUSG00000052296	Ppp6r1	44	851	0.0330544	0.577273
C7_IC-A	ENSMUSG00000035597	Prpf39	170	4122	0.0331121	0.251119
C7_IC-A	ENSMUSG00000033352	Map2k4	184	4504	0.0331242	0.237427
C7_IC-A	ENSMUSG00000028759	Hp1bp3	157	3770	0.0332095	0.265129
C7_IC-A	ENSMUSG00000017390	Aldoc	33	594	0.0332408	0.680932
C7_IC-A	ENSMUSG00000015659	Serac1	35	640	0.0332408	0.658211
C7_IC-A	ENSMUSG00000049090	Zadh2	73	1565	0.0332894	0.428734
C7_IC-A	ENSMUSG00000102018	K230010J24Rik	28	481	0.0333343	0.748318
C7_IC-A	ENSMUSG00000092187	Gm20457	28	481	0.0333343	0.748318
C7_IC-A	ENSMUSG00000030682	Cdipt	72	1540	0.0333684	0.432067
C7_IC-A	ENSMUSG00000042541	Shfm1	120	2782	0.0334981	0.31584
C7_IC-A	ENSMUSG00000018932	Map2k3	50	996	0.0335188	0.534711
C7_IC-A	ENSMUSG00000048170	Mcmbp	98	2206	0.0335704	0.358349
C7_IC-A	ENSMUSG00000020766	Galk1	26	437	0.0336619	0.779807
C7_IC-A	ENSMUSG00000034532	Fbxo16	22	350	0.0336791	0.859077
C7_IC-A	ENSMUSG00000084766	Gm12714	5	33	0.0337911	2.12839
C7_IC-A	ENSMUSG00000025903	Lypla1	86	1897	0.0337976	0.387617
C7_IC-A	ENSMUSG00000021196	Pfkp	72	1541	0.0337982	0.43113
C7_IC-A	ENSMUSG00000033184	Tmed7	90	2000	0.0338745	0.376925
C7_IC-A	ENSMUSG00000092354	Gm20548	14	186	0.0339104	1.11905
C7_IC-A	ENSMUSG00000050668	Gpatch11	80	1744	0.0339197	0.4046
C7_IC-A	ENSMUSG00000039087	Rreb1	244	6170	0.0339421	0.190539
C7_IC-A	ENSMUSG00000015001	Oc90	12	148	0.0340273	1.22637
C7_IC-A	ENSMUSG00000050520	Cldn8	200	4947	0.0340274	0.222375
C7_IC-A	ENSMUSG00000003345	Csnk1g2	67	1416	0.0340275	0.44934
C7_IC-A	ENSMUSG00000028224	Nbn	40	758	0.0340539	0.606731
C7_IC-A	ENSMUSG00000028557	Rnf11	83	1821	0.0340842	0.395381
C7_IC-A	ENSMUSG00000004319	Clcn3	209	5196	0.0341327	0.21503
C7_IC-A	ENSMUSG00000068874	Selenbp1	13	167	0.0342201	1.16759
C7_IC-A	ENSMUSG00000052117	D630039A03Rik	17	246	0.0342281	0.995805
C7_IC-A	ENSMUSG00000047153	Khnyn	37	688	0.0342281	0.634045
C7_IC-A	ENSMUSG00000045438	Cox19	37	688	0.0342281	0.634045
C7_IC-A	ENSMUSG00000018678	Sp2	27	460	0.0343071	0.760254
C7_IC-A	ENSMUSG00000029464	Gpn3	42	806	0.0345028	0.588538
C7_IC-A	ENSMUSG00000109947	RP24-235B15.7	6	47	0.03453	1.88123
C7_IC-A	ENSMUSG00000029463	Fam216a	29	505	0.03453	0.728698
C7_IC-A	ENSMUSG00000020659	Cbll1	53	1071	0.0345845	0.514034
C7_IC-A	ENSMUSG00000024842	Cabp4	7	62	0.0345978	1.70402
C7_IC-A	ENSMUSG00000040269	Mrps28	102	2313	0.0346063	0.347732
C7_IC-A	ENSMUSG00000040321	Zfp770	49	974	0.034662	0.537788
C7_IC-A	ENSMUSG00000058159	T2	8	78	0.0347628	1.56545
C7_IC-A	ENSMUSG00000040165	Cd209c	4	21	0.0347687	2.45854
C7_IC-A	ENSMUSG00000087501	Gm12116	4	21	0.0347687	2.45854
C7_IC-A	ENSMUSG00000059842	Zfp341	18	267	0.0347774	0.960086
C7_IC-A	ENSMUSG00000022797	Tfrc	47	926	0.0347774	0.550577
C7_IC-A	ENSMUSG00000018882	Mrpl45	46	902	0.0347823	0.557435
C7_IC-A	ENSMUSG00000106218	Gm43713	106	2418	0.0347823	0.339178
C7_IC-A	ENSMUSG00000063015	Ccni	81	1772	0.0348878	0.399544
C7_IC-A	ENSMUSG00000085448	Gm13963	23	373	0.0349613	0.831387
C7_IC-A	ENSMUSG00000036196	Slc26a8	247	6259	0.0351091	0.187507
C7_IC-A	ENSMUSG00000048007	Timm8a1	14	187	0.0351864	1.11132
C7_IC-A	ENSMUSG00000055371	Stam2	85	1875	0.0351864	0.387573
C7_IC-A	ENSMUSG00000035722	Abca7	62	1294	0.0352355	0.467431
C7_IC-A	ENSMUSG00000029594	Rbm19	29	506	0.0352818	0.725844
C7_IC-A	ENSMUSG00000030752	Kdm8	17	247	0.0353558	0.989952
C7_IC-A	ENSMUSG00000022255	Mtdh	243	6148	0.0354082	0.189768
C7_IC-A	ENSMUSG00000032264	Zw10	41	784	0.035518	0.593699
C7_IC-A	ENSMUSG00000009090	Ap1b1	60	1245	0.0355351	0.475817
C7_IC-A	ENSMUSG00000031703	Itfg1	130	3054	0.035674	0.29674
C7_IC-A	ENSMUSG00000033540	Idua	16	227	0.0356741	1.02431
C7_IC-A	ENSMUSG00000045664	Cdc42ep2	42	808	0.0356959	0.584963
C7_IC-A	ENSMUSG00000039046	Usp6nl	161	3887	0.0356964	0.257332
C7_IC-A	ENSMUSG00000035392	Dennd1a	299	7734	0.0357072	0.157859
C7_IC-A	ENSMUSG00000003184	Irf3	120	2789	0.0357576	0.312215
C7_IC-A	ENSMUSG00000046753	Ccdc66	120	2789	0.0357576	0.312215
C7_IC-A	ENSMUSG00000024169	Ift140	64	1345	0.0358097	0.457466
C7_IC-A	ENSMUSG00000043671	Dpy19l3	18	268	0.0358679	0.954692
C7_IC-A	ENSMUSG00000097729	2310015A10Rik	18	268	0.0358679	0.954692
C7_IC-A	ENSMUSG00000007892	Rplp1	389	10344	0.0359941	0.117976
C7_IC-A	ENSMUSG00000029577	Ube3b	60	1246	0.0360045	0.474659
C7_IC-A	ENSMUSG00000020132	Rab21	267	6826	0.0360045	0.174728
C7_IC-A	ENSMUSG00000029550	Sppl3	195	4817	0.0360474	0.224268
C7_IC-A	ENSMUSG00000054519	Zfp867	26	440	0.0360861	0.769937
C7_IC-A	ENSMUSG00000024446	Rpp21	70	1496	0.0361016	0.433245
C7_IC-A	ENSMUSG00000004455	Ppp1cc	73	1572	0.0362507	0.422296
C7_IC-A	ENSMUSG00000039703	Nploc4	73	1572	0.0362507	0.422296
C7_IC-A	ENSMUSG00000059439	Bcas3	251	6376	0.0362507	0.183964
C7_IC-A	ENSMUSG00000024687	Osbp	92	2058	0.0362678	0.367391
C7_IC-A	ENSMUSG00000027356	Fermt1	290	7480	0.036345	0.161943
C7_IC-A	ENSMUSG00000037007	Zfp113	36	668	0.0363967	0.637077
C7_IC-A	ENSMUSG00000043088	Il17re	54	1099	0.0364041	0.503768
C7_IC-A	ENSMUSG00000033735	Spr	22	353	0.0364167	0.846764
C7_IC-A	ENSMUSG00000025204	Ndufb8	196	4846	0.0364299	0.222988
C7_IC-A	ENSMUSG00000085081	Rptoros	17	248	0.0364519	0.984123
C7_IC-A	ENSMUSG00000030670	Cyp2r1	17	248	0.0364519	0.984123
C7_IC-A	ENSMUSG00000059493	Nhs	17	248	0.0364519	0.984123
C7_IC-A	ENSMUSG00000072662	Mansc4	14	188	0.0364645	1.10362
C7_IC-A	ENSMUSG00000047854	Stx19	14	188	0.0364645	1.10362
C7_IC-A	ENSMUSG00000078956	Gm14221	3	11	0.0364654	2.97639
C7_IC-A	ENSMUSG00000106125	4930512P04Rik	3	11	0.0364654	2.97639
C7_IC-A	ENSMUSG00000064225	Paqr9	3	11	0.0364654	2.97639
C7_IC-A	ENSMUSG00000022960	Donson	57	1173	0.0364929	0.487759
C7_IC-A	ENSMUSG00000062519	Zfp398	84	1853	0.0365725	0.387527
C7_IC-A	ENSMUSG00000020740	Gga3	53	1075	0.0365894	0.508656
C7_IC-A	ENSMUSG00000043866	Taf10	68	1447	0.0366172	0.43947
C7_IC-A	ENSMUSG00000024160	Spsb3	33	599	0.0366253	0.668838
C7_IC-A	ENSMUSG00000029283	Cdc7	27	463	0.0366304	0.750876
C7_IC-A	ENSMUSG00000020228	Helb	27	463	0.0366304	0.750876
C7_IC-A	ENSMUSG00000015790	Surf1	27	463	0.0366304	0.750876
C7_IC-A	ENSMUSG00000079509	Zfx	115	2660	0.0366844	0.319136
C7_IC-A	ENSMUSG00000043909	Trp53bp1	99	2241	0.0367381	0.350286
C7_IC-A	ENSMUSG00000044694	2010007H06Rik	16	228	0.0367516	1.01797
C7_IC-A	ENSMUSG00000044367	Slc16a13	8	79	0.0368326	1.54708
C7_IC-A	ENSMUSG00000034189	Hsdl1	26	441	0.0368326	0.766661
C7_IC-A	ENSMUSG00000031881	Cdh16	325	8485	0.0368326	0.144454
C7_IC-A	ENSMUSG00000038770	Kpna7	18	269	0.0368454	0.949319
C7_IC-A	ENSMUSG00000031157	Pqbp1	24	397	0.0368454	0.802824
C7_IC-A	ENSMUSG00000051413	Plagl2	24	397	0.0368454	0.802824
C7_IC-A	ENSMUSG00000078566	Bnip3	24	397	0.0368454	0.802824
C7_IC-A	ENSMUSG00000033949	Trim36	13	169	0.0368848	1.15042
C7_IC-A	ENSMUSG00000050621	Rps27rt	7	63	0.0369478	1.68093
C7_IC-A	ENSMUSG00000087190	D430001F17Rik	7	63	0.0369478	1.68093
C7_IC-A	ENSMUSG00000030747	Dgat2	7	63	0.0369478	1.68093
C7_IC-A	ENSMUSG00000006392	Med8	45	882	0.036954	0.558075
C7_IC-A	ENSMUSG00000036555	Iqce	31	554	0.0371829	0.691311
C7_IC-A	ENSMUSG00000020570	Sypl	163	3947	0.0372626	0.253044
C7_IC-A	ENSMUSG00000045259	Klhdc9	6	48	0.0373712	1.85086
C7_IC-A	ENSMUSG00000059554	Ccdc28a	42	811	0.037407	0.579616
C7_IC-A	ENSMUSG00000057411	Fam173a	82	1804	0.0374386	0.391425
C7_IC-A	ENSMUSG00000020859	Spag9	303	7856	0.0374386	0.154451
C7_IC-A	ENSMUSG00000073639	Rab18	62	1299	0.0375344	0.461867
C7_IC-A	ENSMUSG00000023020	Cox14	67	1424	0.0375526	0.441212
C7_IC-A	ENSMUSG00000036646	Man1b1	45	883	0.0375873	0.55644
C7_IC-A	ENSMUSG00000000826	Dnajc5	118	2742	0.0376449	0.312487
C7_IC-A	ENSMUSG00000022428	Cby1	25	420	0.0378059	0.780467
C7_IC-A	ENSMUSG00000050587	Lrrc4c	11	132	0.0378437	1.26589
C7_IC-A	ENSMUSG00000031352	Hccs	49	980	0.0378796	0.528928
C7_IC-A	ENSMUSG00000031921	Terf2	82	1805	0.0378796	0.390625
C7_IC-A	ENSMUSG00000022120	Rnf219	32	578	0.0380747	0.675931
C7_IC-A	ENSMUSG00000039349	C130074G19Rik	22	355	0.0383072	0.838613
C7_IC-A	ENSMUSG00000036197	Gxylt1	70	1501	0.0383401	0.428431
C7_IC-A	ENSMUSG00000042599	Kdm7a	166	4032	0.0383849	0.248616
C7_IC-A	ENSMUSG00000037062	Sh3glb1	157	3788	0.0384242	0.258257
C7_IC-A	ENSMUSG00000023952	Gtpbp2	115	2665	0.0384977	0.316427
C7_IC-A	ENSMUSG00000060739	Nsa2	61	1276	0.0385344	0.464181
C7_IC-A	ENSMUSG00000036327	Qsox2	30	533	0.0386449	0.699755
C7_IC-A	ENSMUSG00000005580	Adcy9	95	2142	0.038709	0.355969
C7_IC-A	ENSMUSG00000027602	Map1lc3a	51	1030	0.0387104	0.514853
C7_IC-A	ENSMUSG00000049550	Clip1	98	2220	0.0387104	0.349222
C7_IC-A	ENSMUSG00000032998	Foxj3	126	2957	0.0387138	0.298218
C7_IC-A	ENSMUSG00000019952	Poc1b	55	1128	0.0387194	0.492665
C7_IC-A	ENSMUSG00000074578	Zfas1	58	1202	0.0387194	0.477616
C7_IC-A	ENSMUSG00000006289	Osgep	46	909	0.0388185	0.546282
C7_IC-A	ENSMUSG00000025616	Usp16	83	1833	0.0389491	0.385905
C7_IC-A	ENSMUSG00000027671	Actl6a	81	1782	0.0390472	0.391425
C7_IC-A	ENSMUSG00000019813	Cep57l1	81	1782	0.0390472	0.391425
C7_IC-A	ENSMUSG00000060904	Arl1	84	1859	0.0390995	0.382863
C7_IC-A	ENSMUSG00000045482	Trrap	127	2985	0.0392233	0.296026
C7_IC-A	ENSMUSG00000030087	Klf15	9	97	0.039255	1.42087
C7_IC-A	ENSMUSG00000019854	Reps1	214	5354	0.0392602	0.205922
C7_IC-A	ENSMUSG00000097261	4930532G15Rik	19	292	0.0392977	0.90896
C7_IC-A	ENSMUSG00000029056	Pank4	22	356	0.0392984	0.834555
C7_IC-A	ENSMUSG00000026154	Sdhaf4	42	814	0.0393797	0.574289
C7_IC-A	ENSMUSG00000027412	Lpin3	15	210	0.0394649	1.0435
C7_IC-A	ENSMUSG00000089762	Ier5l	44	862	0.0394649	0.558744
C7_IC-A	ENSMUSG00000008307	1700109H08Rik	44	862	0.0394649	0.558744
C7_IC-A	ENSMUSG00000049657	Zbtb5	45	886	0.0394649	0.551547
C7_IC-A	ENSMUSG00000047824	Pygo2	50	1007	0.0394649	0.518865
C7_IC-A	ENSMUSG00000026254	Eif4e2	81	1783	0.0394649	0.390616
C7_IC-A	ENSMUSG00000029050	Ski	95	2144	0.0394649	0.354623
C7_IC-A	ENSMUSG00000022604	Cep97	52	1056	0.0395905	0.506902
C7_IC-A	ENSMUSG00000013367	Iglon5	4	22	0.0396209	2.39142
C7_IC-A	ENSMUSG00000049265	Kcnk3	4	22	0.0396209	2.39142
C7_IC-A	ENSMUSG00000087164	Nr5a1os	4	22	0.0396209	2.39142
C7_IC-A	ENSMUSG00000106492	Gm29707	7	64	0.0396209	1.65821
C7_IC-A	ENSMUSG00000090963	Gm17655	25	422	0.0396209	0.773614
C7_IC-A	ENSMUSG00000039254	Pomt1	49	983	0.0396209	0.524519
C7_IC-A	ENSMUSG00000015289	Lage3	57	1179	0.0396209	0.480399
C7_IC-A	ENSMUSG00000035629	Rubcn	80	1758	0.0396728	0.393065
C7_IC-A	ENSMUSG00000104512	Gm37165	13	171	0.0398786	1.13344
C7_IC-A	ENSMUSG00000030016	Zfp638	248	6306	0.0398786	0.182543
C7_IC-A	ENSMUSG00000038384	Setd1b	61	1279	0.0400558	0.460793
C7_IC-A	ENSMUSG00000002870	Mcm2	12	152	0.0400966	1.18789
C7_IC-A	ENSMUSG00000052794	1700030K09Rik	39	744	0.0401473	0.5971
C7_IC-A	ENSMUSG00000028556	Dock7	326	8527	0.0401473	0.141762
C7_IC-A	ENSMUSG00000026159	Agfg1	142	3389	0.0401589	0.27396
C7_IC-A	ENSMUSG00000045598	Zfp553	30	535	0.0402121	0.694352
C7_IC-A	ENSMUSG00000021078	Tomm20l	22	357	0.0402731	0.830508
C7_IC-A	ENSMUSG00000050029	Rap2c	31	558	0.0403493	0.680932
C7_IC-A	ENSMUSG00000027575	Arfgap1	40	768	0.0403702	0.587822
C7_IC-A	ENSMUSG00000029919	Hpgds	104	2381	0.0403835	0.333944
C7_IC-A	ENSMUSG00000054252	Fgfr3	6	49	0.0405046	1.82111
C7_IC-A	ENSMUSG00000028860	Sytl1	16	231	0.0405219	0.999108
C7_IC-A	ENSMUSG00000030802	Bckdk	23	379	0.0405219	0.808364
C7_IC-A	ENSMUSG00000018167	Stard3	41	792	0.0405219	0.579052
C7_IC-A	ENSMUSG00000040033	Stat2	56	1156	0.0405219	0.483286
C7_IC-A	ENSMUSG00000036940	Kdm1a	159	3849	0.0405219	0.253472
C7_IC-A	ENSMUSG00000030739	Myh14	24	401	0.040595	0.788361
C7_IC-A	ENSMUSG00000028821	Syf2	105	2408	0.0406895	0.331482
C7_IC-A	ENSMUSG00000060715	1700019A02Rik	15	211	0.0407645	1.03665
C7_IC-A	ENSMUSG00000028960	Ube4b	104	2382	0.0407645	0.333339
C7_IC-A	ENSMUSG00000063334	Krr1	39	745	0.040811	0.595162
C7_IC-A	ENSMUSG00000002778	Kdelr1	49	985	0.040811	0.521586
C7_IC-A	ENSMUSG00000025019	Lcor	241	6113	0.040811	0.186081
C7_IC-A	ENSMUSG00000046947	Adck2	21	336	0.0408278	0.850857
C7_IC-A	ENSMUSG00000085012	Gm15492	27	468	0.0408969	0.735379
C7_IC-A	ENSMUSG00000006412	Pfdn2	139	3311	0.0410007	0.276746
C7_IC-A	ENSMUSG00000021007	Spata7	60	1256	0.0410141	0.463126
C7_IC-A	ENSMUSG00000024422	Dhx16	83	1838	0.0410826	0.381975
C7_IC-A	ENSMUSG00000084833	Gm12649	5	35	0.041129	2.0435
C7_IC-A	ENSMUSG00000039108	Lsm14b	19	294	0.0415671	0.899112
C7_IC-A	ENSMUSG00000028295	Smim8	35	652	0.0415687	0.631411
C7_IC-A	ENSMUSG00000006673	Qrich1	103	2358	0.0417001	0.334009
C7_IC-A	ENSMUSG00000028879	Stx12	88	1968	0.0417117	0.367774
C7_IC-A	ENSMUSG00000073968	Trim68	29	514	0.0417121	0.703213
C7_IC-A	ENSMUSG00000099869	1700030F04Rik	134	3179	0.0417359	0.282588
C7_IC-A	ENSMUSG00000015879	Fam184b	16	232	0.0418932	0.992876
C7_IC-A	ENSMUSG00000031365	Zfp275	10	116	0.0419047	1.3148
C7_IC-A	ENSMUSG00000037640	Zfp60	46	914	0.0419551	0.538368
C7_IC-A	ENSMUSG00000024026	Glo1	68	1458	0.0419594	0.428544
C7_IC-A	ENSMUSG00000031782	Coq9	42	818	0.042027	0.567217
C7_IC-A	ENSMUSG00000030505	Prmt3	45	890	0.042027	0.545048
C7_IC-A	ENSMUSG00000085304	Gm12802	14	192	0.0420941	1.07325
C7_IC-A	ENSMUSG00000108034	Gm43989	49	987	0.0420941	0.51866
C7_IC-A	ENSMUSG00000027287	Snap23	79	1738	0.0423081	0.391425
C7_IC-A	ENSMUSG00000026281	Dtymk	72	1560	0.0424321	0.413451
C7_IC-A	ENSMUSG00000029622	Arpc1b	95	2151	0.0424321	0.34992
C7_IC-A	ENSMUSG00000020654	Adcy3	17	253	0.0425329	0.955326
C7_IC-A	ENSMUSG00000039183	Nubp2	17	253	0.0425329	0.955326
C7_IC-A	ENSMUSG00000001983	Taco1	46	915	0.0426272	0.536791
C7_IC-A	ENSMUSG00000042272	Sestd1	305	7933	0.042653	0.149871
C7_IC-A	ENSMUSG00000022403	St13	156	3774	0.0426873	0.25438
C7_IC-A	ENSMUSG00000028086	Fbxw7	133	3155	0.0427634	0.282715
C7_IC-A	ENSMUSG00000042682	Selk	138	3289	0.0427822	0.275948
C7_IC-A	ENSMUSG00000096935	1700113A16Rik	27	470	0.0428022	0.729227
C7_IC-A	ENSMUSG00000020189	Osbpl8	160	3883	0.0428672	0.249829
C7_IC-A	ENSMUSG00000019797	1700021F05Rik	48	964	0.0429673	0.52293
C7_IC-A	ENSMUSG00000063800	Prpf38a	57	1185	0.0430398	0.473075
C7_IC-A	ENSMUSG00000039849	Pcif1	78	1714	0.0430691	0.393107
C7_IC-A	ENSMUSG00000052407	Ccdc171	88	1971	0.0430694	0.365576
C7_IC-A	ENSMUSG00000048878	Hexim1	47	940	0.0431391	0.528928
C7_IC-A	ENSMUSG00000031220	Awat2	11	135	0.0432009	1.23347
C7_IC-A	ENSMUSG00000021906	Oxnad1	26	448	0.0432009	0.743941
C7_IC-A	ENSMUSG00000000881	Dlg3	37	701	0.0432009	0.607039
C7_IC-A	ENSMUSG00000003037	Rab8a	40	772	0.0432009	0.580328
C7_IC-A	ENSMUSG00000022992	Kansl2	122	2863	0.0432009	0.298282
C7_IC-A	ENSMUSG00000039244	E130309D02Rik	16	233	0.0432233	0.98667
C7_IC-A	ENSMUSG00000051483	Cbr1	46	916	0.0432408	0.535215
C7_IC-A	ENSMUSG00000035329	Fbxo33	60	1260	0.0432659	0.458539
C7_IC-A	ENSMUSG00000029642	Polr1d	113	2625	0.0433216	0.312934
C7_IC-A	ENSMUSG00000034245	Hdac11	49	989	0.0433424	0.51574
C7_IC-A	ENSMUSG00000030722	Nfatc2ip	22	360	0.0434445	0.818435
C7_IC-A	ENSMUSG00000087596	Gm11715	9	99	0.0435243	1.39142
C7_IC-A	ENSMUSG00000043831	Lysmd4	195	4843	0.0435712	0.216502
C7_IC-A	ENSMUSG00000006763	Saal1	20	317	0.0435861	0.864446
C7_IC-A	ENSMUSG00000010045	Tmem115	20	317	0.0435861	0.864446
C7_IC-A	ENSMUSG00000024862	Klc2	30	539	0.043613	0.683606
C7_IC-A	ENSMUSG00000035011	Zbtb7a	73	1588	0.0437149	0.407686
C7_IC-A	ENSMUSG00000095953	6030469F06Rik	6	50	0.0437821	1.79196
C7_IC-A	ENSMUSG00000040549	Ckap5	129	3051	0.0437835	0.287017
C7_IC-A	ENSMUSG00000025613	Cct8	117	2732	0.0438033	0.30548
C7_IC-A	ENSMUSG00000003955	Fam162a	140	3346	0.0439445	0.271918
C7_IC-A	ENSMUSG00000071652	Ints5	18	275	0.0440201	0.917494
C7_IC-A	ENSMUSG00000031853	BC021891	41	797	0.0440212	0.569973
C7_IC-A	ENSMUSG00000045106	Ccdc73	41	797	0.0440212	0.569973
C7_IC-A	ENSMUSG00000034636	Zyg11b	76	1665	0.0440212	0.397478
C7_IC-A	ENSMUSG00000021597	Slf1	91	2051	0.0440843	0.356539
C7_IC-A	ENSMUSG00000012126	Ubxn11	26	449	0.0441166	0.740725
C7_IC-A	ENSMUSG00000100341	Gm29478	2	4	0.0443007	3.85086
C7_IC-A	ENSMUSG00000097623	B230323A14Rik	2	4	0.0443007	3.85086
C7_IC-A	ENSMUSG00000085407	1700095J03Rik	2	4	0.0443007	3.85086
C7_IC-A	ENSMUSG00000085991	Gm11479	2	4	0.0443007	3.85086
C7_IC-A	ENSMUSG00000043155	Hpdl	2	4	0.0443007	3.85086
C7_IC-A	ENSMUSG00000096215	Smim22	29	517	0.0443161	0.694817
C7_IC-A	ENSMUSG00000084908	C79798	29	517	0.0443161	0.694817
C7_IC-A	ENSMUSG00000040945	Rcc2	52	1064	0.0443261	0.496014
C7_IC-A	ENSMUSG00000087364	Gm13398	3	12	0.0443455	2.85086
C7_IC-A	ENSMUSG00000091996	BC049352	3	12	0.0443455	2.85086
C7_IC-A	ENSMUSG00000021933	Gucy1b2	3	12	0.0443455	2.85086
C7_IC-A	ENSMUSG00000032217	Rnf111	179	4406	0.0443797	0.229419
C7_IC-A	ENSMUSG00000027286	Lrrc57	32	586	0.0444283	0.6561
C7_IC-A	ENSMUSG00000074063	Osgin1	13	174	0.0445749	1.10835
C7_IC-A	ENSMUSG00000098145	Gm26936	27	472	0.0445749	0.723101
C7_IC-A	ENSMUSG00000027346	Gpcpd1	53	1089	0.0445749	0.489989
C7_IC-A	ENSMUSG00000012422	Tmem167	134	3187	0.0445749	0.278962
C7_IC-A	ENSMUSG00000006740	Kif5b	236	5986	0.0445749	0.186123
C7_IC-A	ENSMUSG00000107429	Gm44206	23	383	0.0445802	0.793218
C7_IC-A	ENSMUSG00000058748	Zfp958	41	798	0.0446718	0.568164
C7_IC-A	ENSMUSG00000064037	Gpn1	44	870	0.0446902	0.545417
C7_IC-A	ENSMUSG00000028197	Col24a1	4	23	0.0449139	2.32729
C7_IC-A	ENSMUSG00000044505	Lingo4	4	23	0.0449139	2.32729
C7_IC-A	ENSMUSG00000038560	Sp6	4	23	0.0449139	2.32729
C7_IC-A	ENSMUSG00000048280	Zfp738	52	1065	0.0449139	0.494659
C7_IC-A	ENSMUSG00000057278	Snrpg	95	2157	0.0449386	0.345902
C7_IC-A	ENSMUSG00000078490	Cfap74	15	214	0.044984	1.01628
C7_IC-A	ENSMUSG00000097232	Gm26854	26	450	0.045015	0.737515
C7_IC-A	ENSMUSG00000086918	4930429F24Rik	14	194	0.0450395	1.0583
C7_IC-A	ENSMUSG00000028293	Slc35a1	79	1744	0.0450873	0.386453
C7_IC-A	ENSMUSG00000029055	Plch2	12	155	0.045105	1.15969
C7_IC-A	ENSMUSG00000049421	Zfp260	67	1439	0.0451153	0.426095
C7_IC-A	ENSMUSG00000022219	Cideb	5	36	0.0451337	2.00286
C7_IC-A	ENSMUSG00000031389	Arhgap4	18	276	0.0451657	0.912257
C7_IC-A	ENSMUSG00000038803	Ost4	75	1642	0.0451689	0.398437
C7_IC-A	ENSMUSG00000030614	Tmem126b	32	587	0.045226	0.65364
C7_IC-A	ENSMUSG00000014763	Fam120b	93	2106	0.0453895	0.349726
C7_IC-A	ENSMUSG00000008690	Ncaph2	55	1140	0.0455688	0.477398
C7_IC-A	ENSMUSG00000044098	Rsbn1	164	4000	0.0455688	0.242624
C7_IC-A	ENSMUSG00000029629	Phf14	247	6298	0.0455688	0.178546
C7_IC-A	ENSMUSG00000046668	Cxxc5	110	2552	0.0457727	0.314804
C7_IC-A	ENSMUSG00000021339	Mrs2	70	1516	0.0457754	0.414086
C7_IC-A	ENSMUSG00000017057	Il13ra1	10	118	0.0458542	1.29014
C7_IC-A	ENSMUSG00000023247	Guca2a	10	118	0.0458542	1.29014
C7_IC-A	ENSMUSG00000009585	Apobec3	95	2159	0.0458542	0.344565
C7_IC-A	ENSMUSG00000021222	Dcaf4	28	496	0.0458609	0.704015
C7_IC-A	ENSMUSG00000006932	Ctnnb1	168	4110	0.0459277	0.238251
C7_IC-A	ENSMUSG00000022339	Ebag9	45	896	0.0459826	0.535355
C7_IC-A	ENSMUSG00000059142	Zfp945	44	872	0.0460993	0.542104
C7_IC-A	ENSMUSG00000010025	Aldh3a2	41	800	0.0461272	0.564552
C7_IC-A	ENSMUSG00000029524	Sirt4	41	800	0.0461272	0.564552
C7_IC-A	ENSMUSG00000001910	Nacc1	43	848	0.0461411	0.549201
C7_IC-A	ENSMUSG00000042055	Wdr11	55	1141	0.0461411	0.476133
C7_IC-A	ENSMUSG00000036499	Eea1	110	2553	0.0461411	0.314238
C7_IC-A	ENSMUSG00000021218	Gdi2	152	3676	0.0461411	0.254863
C7_IC-A	ENSMUSG00000020716	Nf1	217	5461	0.0461411	0.197458
C7_IC-A	ENSMUSG00000062210	Tnfaip8	224	5656	0.0461411	0.192645
C7_IC-A	ENSMUSG00000039117	Taf4	73	1593	0.0461473	0.403151
C7_IC-A	ENSMUSG00000031591	Asah1	112	2606	0.046208	0.31059
C7_IC-A	ENSMUSG00000031534	Smim19	47	945	0.0462849	0.521275
C7_IC-A	ENSMUSG00000036975	Tmem177	8	83	0.0463481	1.47582
C7_IC-A	ENSMUSG00000041415	Dicer1	126	2978	0.046368	0.288008
C7_IC-A	ENSMUSG00000029491	Pde6b	15	215	0.0464142	1.00955
C7_IC-A	ENSMUSG00000037553	Zdhhc18	64	1366	0.046482	0.435115
C7_IC-A	ENSMUSG00000016664	Pacsin2	165	4030	0.0464887	0.240615
C7_IC-A	ENSMUSG00000023018	Smarcd1	36	682	0.0465728	0.607154
C7_IC-A	ENSMUSG00000026600	Soat1	62	1316	0.0465728	0.443109
C7_IC-A	ENSMUSG00000030082	Sec61a1	73	1594	0.0466836	0.402245
C7_IC-A	ENSMUSG00000024592	C330018D20Rik	40	777	0.0467462	0.571014
C7_IC-A	ENSMUSG00000020599	Rgs9	11	137	0.0468262	1.21226
C7_IC-A	ENSMUSG00000020034	Tcp11l2	50	1019	0.0468262	0.501774
C7_IC-A	ENSMUSG00000091237	Gm17114	12	156	0.0468466	1.15042
C7_IC-A	ENSMUSG00000022024	Sugt1	115	2687	0.0469067	0.304566
C7_IC-A	ENSMUSG00000016984	Etaa1	37	706	0.0469098	0.596786
C7_IC-A	ENSMUSG00000025280	Polr3a	68	1468	0.0471567	0.418683
C7_IC-A	ENSMUSG00000079557	2026-03-02	71	1544	0.0471567	0.408147
C7_IC-A	ENSMUSG00000054091	1810037I17Rik	77	1697	0.0471804	0.388872
C7_IC-A	ENSMUSG00000022280	Rnf19a	136	3248	0.0473714	0.272983
C7_IC-A	ENSMUSG00000003235	Eif2b5	55	1143	0.0474243	0.473607
C7_IC-A	ENSMUSG00000021811	Dnajc9	36	683	0.0474247	0.60504
C7_IC-A	ENSMUSG00000078515	Ddi2	99	2267	0.0474384	0.333645
C7_IC-A	ENSMUSG00000032656	2026-03-03	74	1621	0.047522	0.397642
C7_IC-A	ENSMUSG00000022407	Adsl	42	826	0.0476171	0.553176
C7_IC-A	ENSMUSG00000054021	Sirt5	42	826	0.0476171	0.553176
C7_IC-A	ENSMUSG00000074925	Ptar1	90	2033	0.0476785	0.353315
C7_IC-A	ENSMUSG00000025747	Tyms	18	278	0.0477928	0.90184
C7_IC-A	ENSMUSG00000024131	Slc3a1	32	590	0.0478529	0.646285
C7_IC-A	ENSMUSG00000028706	Nsun4	32	590	0.0478529	0.646285
C7_IC-A	ENSMUSG00000033166	Dis3	32	590	0.0478529	0.646285
C7_IC-A	ENSMUSG00000031828	Klhl36	15	216	0.0479607	1.00286
C7_IC-A	ENSMUSG00000033105	Lss	15	216	0.0479607	1.00286
C7_IC-A	ENSMUSG00000021944	Gata4	9	101	0.0479649	1.36257
C7_IC-A	ENSMUSG00000027378	Nphp1	31	567	0.0479649	0.657848
C7_IC-A	ENSMUSG00000046182	Gsg1l	7	67	0.0479999	1.59212
C7_IC-A	ENSMUSG00000092060	Bend4	7	67	0.0479999	1.59212
C7_IC-A	ENSMUSG00000041645	Ddx24	176	4335	0.0481195	0.228472
C7_IC-A	ENSMUSG00000029999	Tgfa	39	755	0.0481723	0.575926
C7_IC-A	ENSMUSG00000032224	Fam81a	14	196	0.048175	1.0435
C7_IC-A	ENSMUSG00000026575	Nme7	287	7439	0.0482415	0.154871
C7_IC-A	ENSMUSG00000030386	Zfp606	40	779	0.0482842	0.567305
C7_IC-A	ENSMUSG00000002319	Ipo4	25	431	0.0484546	0.743169
C7_IC-A	ENSMUSG00000019710	Mrpl24	64	1370	0.0488863	0.430896
C7_IC-A	ENSMUSG00000026289	Atg16l1	99	2270	0.0488863	0.331737
C7_IC-A	ENSMUSG00000105987	AI506816	22	365	0.0490128	0.798536
C7_IC-A	ENSMUSG00000002320	Tm9sf1	53	1096	0.0490601	0.480745
C7_IC-A	ENSMUSG00000020114	Cand1	67	1446	0.0490954	0.419094
C7_IC-A	ENSMUSG00000090386	Mir99ahg	376	10012	0.0492592	0.116003
C7_IC-A	ENSMUSG00000096719	Mrgpra2b	5	37	0.049507	1.96333
C7_IC-A	ENSMUSG00000097259	Gm26766	5	37	0.049507	1.96333
C7_IC-A	ENSMUSG00000028539	Artn	5	37	0.049507	1.96333
C7_IC-A	ENSMUSG00000030166	Rad52	33	615	0.049507	0.630808
C7_IC-A	ENSMUSG00000045746	B230317F23Rik	20	322	0.0496299	0.841868
C7_IC-A	ENSMUSG00000002325	Irf9	48	974	0.0496299	0.508041
C7_IC-A	ENSMUSG00000004936	Map2k1	101	2324	0.0496702	0.326674
C7_IC-A	ENSMUSG00000020153	Ndufs7	94	2141	0.0496803	0.341376
C7_IC-A	ENSMUSG00000055923	Aasdh	67	1447	0.0496928	0.418097
C7_IC-A	ENSMUSG00000045538	Ddx28	13	177	0.0497117	1.08369
C7_IC-A	ENSMUSG00000023972	Ptk7	28	500	0.0498168	0.692427
C7_IC-A	ENSMUSG00000027905	Ddx20	28	500	0.0498168	0.692427
C7_IC-A	ENSMUSG00000036323	Srp72	84	1882	0.0499088	0.365123
C7_IC-A	ENSMUSG00000048175	Asb8	29	523	0.0499597	0.67817
C7_IC-A	ENSMUSG00000085586	Gm11613	40	781	0.0499597	0.563606

### Sheet: Data S14
Data S14: Genes from GWAS loci (+/- 500kb of lead SNP) mapped onto mouse kidney papilla cell populations, expressed in at least 1 pct of all cells or 10 pct in any cell population.
Locus	Gene	Exp_in_papilla	Threshold	Mean_exp_all	Pct_above_thresh	1pct_cells_exp	Pct_max_cluster	10pct_exp_any_cluster	mean_IMCD-PC	pct_IMCD-PC	mean_aIMCD-PC	pct_aIMCD-PC	mean_IC-A	pct_IC-A	mean_DTL	pct_DTL	mean_ATL	pct_ATL	mean_DVR	pct_DVR	mean_AVR	pct_AVR	mean_Stroma	pct_Stroma
Chr1: rs4480390	Atp6v1g3	Yes	0	0.0977	3.6	1	61.2	1	0.0449	1.75	0.0416	1.81	1.7253	61.2	0.0308	1.07	0.0437	1.68	0.0453	1.57	0.0479	2.34	0.0386	1.31
Chr1: rs4480390	Ptprc	No	0	0.0069	0.28	0	1.62	0	0.0041	0.18	0.004	0.22	0.039	1.62	0.0061	0.2	0.0029	0.11	0.0048	0.17	0.0106	0.53	0.0323	1.02
Chr1: rs4480390	Nek7	Yes	0	0.7363	28.1	1	52.13	1	0.6127	23.54	0.7292	30.69	1.0141	41.56	0.5595	20.35	0.6886	26.17	1.0798	34.28	1.1296	52.13	0.572	21.11
Chr2: rs34030812	Arhgap15	Yes	0	0.0304	1.08	1	17.47	1	0.0107	0.43	0.006	0.28	0.0073	0.32	0.0161	0.63	0.0091	0.34	0.0155	0.54	0.0118	0.64	0.5263	17.47
Chr2: rs34030812	Kynu	No	0	0.0057	0.23	0	0.37	0	0.0053	0.23	0.0068	0.31	0.0057	0.32	0.0031	0.12	0.0095	0.37	0.0044	0.17	0.0014	0.11	0.0097	0.29
Chr2: rs34030812	Gtdc1	Yes	0	0.3721	14.44	1	26.64	1	0.3669	14.1	0.2336	10.27	0.3304	14.77	0.3494	12.5	0.4248	16.29	0.4179	14.35	0.4726	24.79	0.7777	26.64
Chr2: rs34030812	Loc101928386	NA	NA	NA	NA	NA	NA	NA	NA	NA	NA	NA	NA	NA	NA	NA	NA	NA	NA	NA	NA	NA	NA	NA
Chr2: rs13402870	Oxer1	NA	NA	NA	NA	NA	NA	NA	NA	NA	NA	NA	NA	NA	NA	NA	NA	NA	NA	NA	NA	NA	NA	NA
Chr2: rs13402870	Zfp36l2	Yes	0	0.159	6.71	1	14.26	1	0.1293	5.31	0.214	9.89	0.2579	11.53	0.1147	4.33	0.1062	4.31	0.2056	7.07	0.2508	14.26	0.0931	3.64
Chr2: rs13402870	Haao	No	0	0.0106	0.49	0	1.38	0	0.008	0.35	0.0262	1.25	0.0089	0.32	0.0032	0.12	0.0038	0.15	0.008	0.33	0.0225	1.38	0.0027	0.15
Chr2: rs13402870	Cox7a2l	Yes	0	0.4105	16.43	1	24.47	1	0.3611	14.12	0.5267	22.99	0.4506	19.48	0.4086	14.81	0.3925	14.94	0.3212	11.12	0.4598	24.47	0.3798	14.41
Chr3: rs13096588	Colq	No	0	0.0106	0.47	0	1.14	0	0.0097	0.4	0.0155	0.75	0.0271	1.14	0.0078	0.29	0.007	0.26	0.0092	0.37	0.0142	0.96	0.004	0.15
Chr3: rs13096588	Btd	Yes	0	0.0353	1.44	1	2.33	0	0.0267	1.1	0.0262	1.22	0.0462	1.95	0.0431	1.59	0.0363	1.54	0.0453	1.57	0.0236	1.49	0.0619	2.33
Chr3: rs13096588	Ankrd28	Yes	0	0.6911	26.18	1	47.02	1	0.5836	22.43	0.6816	28.52	0.6709	28.08	0.625	22.05	0.5626	21.34	1.056	33.62	1.0007	47.02	0.5097	18.92
Chr3: rs13096588	Sh3bp5	Yes	0	0.2536	10.13	1	27.98	1	0.1762	7.09	0.2019	9.25	0.1945	8.93	0.1163	4.39	0.1529	6.18	0.6784	22.95	0.5475	27.98	0.2141	8.3
Chr3: rs13096588	Eaf1	Yes	0	0.097	4.03	1	6.6	0	0.1071	4.36	0.0873	4.08	0.0872	4.06	0.0942	3.61	0.0905	3.56	0.1001	3.52	0.1072	6.6	0.1111	4.08
Chr5: rs381949	Clptm1l	Yes	0	0.2189	9.23	1	16.38	1	0.2234	9.14	0.2817	12.94	0.3223	14.45	0.1661	6.2	0.2185	8.61	0.1504	5.46	0.2896	16.38	0.1814	6.84
Chr5: rs381949	Slc6a19	No	0	0.0189	0.83	0	1.47	0	0.0155	0.65	0.0309	1.47	0.022	0.97	0.0257	1.01	0.0127	0.49	0.0033	0.12	0.0241	1.38	0.0092	0.44
Chr5: rs381949	Slc6a18	Yes	0	0.0326	1.26	1	3.67	0	0.0182	0.78	0.0176	0.81	0.0071	0.32	0.104	3.67	0.0144	0.56	0.011	0.41	0.0239	1.38	0.0167	0.73
Chr5: rs381949	Tert	Yes	0	0.2107	8.58	1	16.22	1	0.1528	6.28	0.2008	9.11	0.1718	8.12	0.4383	16.22	0.1795	7.08	0.0919	3.27	0.1698	10.21	0.0802	3.35
Chr5: rs381949	Brd9	Yes	0	0.4475	17.8	1	32.98	1	0.4256	16.9	0.4175	18.19	0.5253	22.56	0.3958	14.57	0.4087	15.72	0.5518	18.94	0.6394	32.98	0.4434	16.3
Chr5: rs381949	Ctd-3080p12.3	NA	NA	NA	NA	NA	NA	NA	NA	NA	NA	NA	NA	NA	NA	NA	NA	NA	NA	NA	NA	NA	NA	NA
Chr5: rs381949	Loc100506688	NA	NA	NA	NA	NA	NA	NA	NA	NA	NA	NA	NA	NA	NA	NA	NA	NA	NA	NA	NA	NA	NA	NA
Chr5: rs381949	Loc728613	NA	NA	NA	NA	NA	NA	NA	NA	NA	NA	NA	NA	NA	NA	NA	NA	NA	NA	NA	NA	NA	NA	NA
Chr5: rs381949	Lpcat1	Yes	0	0.0469	1.96	1	3.83	0	0.0362	1.48	0.0442	2.11	0.0315	1.46	0.044	1.67	0.0251	1.09	0.0895	3.14	0.0705	3.83	0.0557	2.47
Chr5: rs381949	Mrpl36	Yes	0	0.1298	5.28	1	7.47	0	0.1277	5.18	0.1369	6.16	0.164	7.47	0.1175	4.39	0.1584	6.03	0.1033	3.6	0.137	7.45	0.1088	3.93
Chr5: rs381949	Ndufs6	Yes	0	0.1623	6.56	1	8.83	0	0.1403	5.66	0.1747	7.89	0.1995	8.6	0.1687	6.29	0.1873	7.23	0.1388	4.67	0.1679	8.83	0.1362	5.24
Chr5: rs381949	Nkd2	Yes	0	0.0352	1.47	1	2.48	0	0.0377	1.5	0.0218	1	0.0389	1.95	0.0616	2.48	0.0223	0.9	0.0281	1.03	0.0438	2.45	0.0171	0.73
Chr5: rs381949	Sdhap3	NA	NA	NA	NA	NA	NA	NA	NA	NA	NA	NA	NA	NA	NA	NA	NA	NA	NA	NA	NA	NA	NA	NA
Chr5: rs381949	Slc12a7	Yes	0	0.1198	4.95	1	9.47	0	0.1225	5.01	0.0969	4.47	0.1424	6.98	0.0952	3.69	0.1113	4.34	0.187	6.53	0.168	9.47	0.0576	2.33
Chr5: rs381949	Trip13	No	0	0.0171	0.76	0	1.91	0	0.0156	0.68	0.02	0.94	0.0302	1.46	0.0134	0.49	0.0235	0.97	0.0075	0.29	0.0318	1.91	0.0055	0.29
Chr6: rs57440165	Btn2a1	NA	NA	NA	NA	NA	NA	NA	NA	NA	NA	NA	NA	NA	NA	NA	NA	NA	NA	NA	NA	NA	NA	NA
Chr6: rs57440165	Btn3a2	NA	NA	NA	NA	NA	NA	NA	NA	NA	NA	NA	NA	NA	NA	NA	NA	NA	NA	NA	NA	NA	NA	NA
Chr6: rs57440165	Btn3a1	NA	NA	NA	NA	NA	NA	NA	NA	NA	NA	NA	NA	NA	NA	NA	NA	NA	NA	NA	NA	NA	NA	NA
Chr6: rs57440165	Znf322	NA	NA	NA	NA	NA	NA	NA	NA	NA	NA	NA	NA	NA	NA	NA	NA	NA	NA	NA	NA	NA	NA	NA
Chr6: rs57440165	Btn2a3p	NA	NA	NA	NA	NA	NA	NA	NA	NA	NA	NA	NA	NA	NA	NA	NA	NA	NA	NA	NA	NA	NA	NA
Chr6: rs57440165	Prss16	No	0	0.0003	0.01	0	0.07	0	0	0	0	0	0	0	0	0	0.002	0.07	0	0	0	0	0	0
Chr6: rs57440165	Gusbp2	NA	NA	NA	NA	NA	NA	NA	NA	NA	NA	NA	NA	NA	NA	NA	NA	NA	NA	NA	NA	NA	NA	NA
Chr6: rs57440165	Hist1h2ah	No	0	0.0001	0.01	0	0.03	0	0.0006	0.03	0	0	0	0	0	0	0	0	0	0	0	0	0	0
Chr6: rs57440165	Hist1h2bk	No	0	0	0	0	0	0	0	0	0	0	0	0	0	0	0	0	0	0	0	0	0	0
Chr6: rs57440165	Linc00240	NA	NA	NA	NA	NA	NA	NA	NA	NA	NA	NA	NA	NA	NA	NA	NA	NA	NA	NA	NA	NA	NA	NA
Chr6: rs57440165	Pom121l2	No	0	0	0	0	0	0	0	0	0	0	0	0	0	0	0	0	0	0	0	0	0	0
Chr6: rs57440165	Hmgn4	NA	NA	NA	NA	NA	NA	NA	NA	NA	NA	NA	NA	NA	NA	NA	NA	NA	NA	NA	NA	NA	NA	NA
Chr6: rs376206893	Rps10	Yes	0	1.1249	39.86	1	51.91	1	1.0259	36.43	1.1066	43.18	1.1603	44.32	1.2359	40.69	1.1512	39.09	1.1291	35.77	1.1688	51.91	1.0283	35.08
Chr6: rs376206893	Spdef	No	0	0.0042	0.2	0	0.44	0	0.0032	0.15	0.0084	0.44	0.0024	0.16	0.0032	0.12	0.0017	0.07	0.0034	0.12	0.0064	0.43	0.0037	0.15
Chr6: rs376206893	Pacsin1	No	0	0.0167	0.76	0	2.03	0	0.0147	0.63	0.0438	2.03	0.0157	0.81	0.0078	0.29	0.0029	0.11	0.003	0.12	0.032	1.91	0.0123	0.44
Chr6: rs376206893	Uhrf1bp1	Yes	0	0.1486	6.26	1	14.94	1	0.169	7.04	0.1808	8.14	0.3379	14.94	0.1261	4.76	0.1211	4.83	0.0767	2.69	0.1953	10.43	0.1014	4.08
Chr6: rs376206893	Snrpc	Yes	0	0.0945	3.9	1	5.43	0	0.0856	3.53	0.1056	4.89	0.0957	4.38	0.0881	3.38	0.0888	3.44	0.1152	3.93	0.0941	5.43	0.07	2.62
Chr7: rs9649395	Met	Yes	0	1.1675	41.21	1	77.44	1	1.3815	47.6	1.6124	58.76	2.4523	77.44	1.242	40.78	0.5937	22.69	0.4993	17.16	1.3893	59.89	0.3435	12.95
Chr7: rs9649395	Cav1	Yes	0	0.0483	1.98	1	6.53	0	0.0363	1.58	0.0186	0.92	0.0277	1.46	0.0154	0.58	0.0128	0.52	0.184	6.53	0.1163	6.49	0.025	1.02
Chr7: rs9649395	Cav2	Yes	0	0.1104	4.69	1	10.32	1	0.1179	4.78	0.1463	6.97	0.2257	9.58	0.0541	1.96	0.043	1.72	0.159	5.54	0.1802	10.32	0.0552	2.33
Chr7: rs9649395	St7	Yes	0	0.3942	15.62	1	24.47	1	0.4326	16.85	0.3624	15.77	0.3817	17.37	0.4032	14.55	0.4596	17.6	0.2962	10.42	0.4804	24.47	0.2751	10.04
Chr7: rs9649395	Capza2	Yes	0	0.5085	20.29	1	34.79	1	0.4584	18	0.632	27.16	0.5154	22.73	0.4325	15.73	0.4936	18.83	0.4793	16.5	0.678	34.79	0.4571	17.47
Chr7: rs9649395	Wnt2	No	0	0.0015	0.07	0	0.21	0	0.0004	0.03	0.0022	0.08	0	0	0	0	0.0021	0.07	0.003	0.12	0.0037	0.21	0.0041	0.15
Chr7: rs9649395	St7-as1	NA	NA	NA	NA	NA	NA	NA	NA	NA	NA	NA	NA	NA	NA	NA	NA	NA	NA	NA	NA	NA	NA	NA
Chr7: rs9649395	St7-as2	NA	NA	NA	NA	NA	NA	NA	NA	NA	NA	NA	NA	NA	NA	NA	NA	NA	NA	NA	NA	NA	NA	NA
Chr7: rs9649395	St7-ot4	NA	NA	NA	NA	NA	NA	NA	NA	NA	NA	NA	NA	NA	NA	NA	NA	NA	NA	NA	NA	NA	NA	NA
Chr7: rs6943291	Hoxa9	Yes	0	0.3039	11.5	1	26.26	1	0.0757	3.13	0.0563	2.61	0.1497	7.14	0.7488	26.26	0.6019	22.95	0.1494	5.54	0.1817	10.53	0.3743	13.97
Chr7: rs6943291	Hoxa13	No	0	0	0	0	0	0	0	0	0	0	0	0	0	0	0	0	0	0	0	0	0	0
Chr7: rs6943291	Hoxa5	No	0	0	0	0	0	0	0	0	0	0	0	0	0	0	0	0	0	0	0	0	0	0
Chr7: rs6943291	Skap2	Yes	0	0.3914	15.43	1	30	1	0.2304	9.24	0.2977	13.22	0.3854	17.05	0.3935	14.31	0.5003	19.32	0.6066	20.51	0.5839	30	0.3708	14.12
Chr7: rs6943291	Evx1	No	0	0	0	0	0	0	0	0	0	0	0	0	0	0	0	0	0	0	0	0	0	0
Chr7: rs6943291	Hotairm1	Yes	0	0.1422	5.64	1	15.13	1	0.0539	2.25	0.0367	1.64	0.1077	5.03	0.2209	8.28	0.39	15.13	0.0892	3.14	0.1156	6.7	0.1014	3.93
Chr7: rs6943291	Hottip	No	0	0.0001	0.01	0	0.03	0	0	0	0	0	0	0	0.0006	0.03	0	0	0	0	0	0	0	0
Chr7: rs6943291	Hoxa10-hoxa9	NA	NA	NA	NA	NA	NA	NA	NA	NA	NA	NA	NA	NA	NA	NA	NA	NA	NA	NA	NA	NA	NA	NA
Chr7: rs6943291	Hoxa11	No	0	0.0064	0.28	0	2.62	0	0.0025	0.13	0.0029	0.17	0.0062	0.32	0.0085	0.35	0.0031	0.15	0.0021	0.08	0.0058	0.32	0.0656	2.62
Chr7: rs6943291	Hoxa11-as	NA	NA	NA	NA	NA	NA	NA	NA	NA	NA	NA	NA	NA	NA	NA	NA	NA	NA	NA	NA	NA	NA	NA
Chr7: rs6943291	Hoxa10-as	NA	NA	NA	NA	NA	NA	NA	NA	NA	NA	NA	NA	NA	NA	NA	NA	NA	NA	NA	NA	NA	NA	NA
Chr7: rs6943291	Inhba-as1	NA	NA	NA	NA	NA	NA	NA	NA	NA	NA	NA	NA	NA	NA	NA	NA	NA	NA	NA	NA	NA	NA	NA
Chr7: rs6943291	Hibadh	Yes	0	0.4538	18.19	1	30	1	0.4677	18.38	0.6286	26.58	0.4145	18.34	0.3948	14.55	0.3685	14.19	0.3396	11.95	0.5891	30	0.3384	12.66
Chr7: rs1111647	Tax1bp1	Yes	0	1.0042	37.3	1	52.87	1	1.0503	38.28	1.0303	41.57	1.1323	45.62	0.9655	33.51	1.0108	36.8	0.8764	28.91	1.1677	52.87	0.8813	31.15
Chr7: rs7789435	Inhba	No	0	0	0	0	0	0	0	0	0	0	0	0	0	0	0	0	0	0	0	0	0	0
Chr7: rs7789435	Sugct	Yes	0	0.1445	5.98	1	11.17	1	0.1641	6.48	0.1819	8.28	0.2085	8.93	0.0974	3.64	0.0932	3.74	0.1351	4.59	0.2032	11.17	0.1679	6.55
Chr7: rs3919599	Hgf	Yes	0	0.0257	1.01	1	4.38	0	0.0053	0.23	0.0074	0.33	0.0091	0.49	0.004	0.14	0.0062	0.22	0.1215	4.38	0.061	3.3	0.0541	2.04
Chr7: rs3919599	Cacna2d1	Yes	0	0.0331	1.33	1	7.42	0	0.0224	0.88	0.0237	1.14	0.026	1.14	0.0316	1.18	0.0319	1.27	0.0213	0.83	0.0273	1.6	0.2122	7.42
Chr8: rs3134175	Vps13b	Yes	0	1.2817	45.99	1	67.02	1	1.3522	47.52	1.373	52.6	1.5427	58.12	1.2765	42.86	1.2181	43.58	0.9864	32.55	1.6035	67.02	1.0311	35.23
Chr8: rs3134175	Stk3	Yes	0	0.6099	24.06	1	38.83	1	0.6488	25.19	0.5671	24.74	0.6741	29.38	0.5798	21.33	0.5711	21.94	0.5836	19.93	0.783	38.83	0.7097	25.62
Chr8: rs3134175	Osr2	Yes	0	0.0553	2.13	1	7.88	0	0.0152	0.6	0.0148	0.67	0.0222	1.14	0.2136	7.88	0.0196	0.75	0.0239	0.95	0.0284	1.6	0.0178	0.87
Chr8: rs2920286	Ly6k	No	0	0.0026	0.11	0	0.29	0	0.0022	0.08	0.0039	0.19	0	0	0.001	0.06	0.002	0.07	0.0022	0.08	0.0044	0.21	0.0082	0.29
Chr8: rs2920286	Psca	Yes	0	0.6399	22.61	1	57.62	1	0.4277	16.45	0.3915	16.27	0.4288	17.37	0.4645	16.59	1.8553	57.62	0.4344	14.72	0.5137	25	0.4202	15.14
Chr8: rs2920286	Them6	Yes	0	0.0492	2.03	1	6.93	0	0.0206	0.85	0.0326	1.5	0.0307	1.46	0.0328	1.33	0.1757	6.93	0.0231	0.87	0.0312	1.91	0.0272	0.87
Chr8: rs2920286	Lynx1	Yes	0	0.0698	2.79	1	10.97	1	0.0283	1.15	0.023	1.08	0.0377	1.95	0.0433	1.7	0.2875	10.97	0.0374	1.36	0.0437	2.77	0.0225	0.87
Chr8: rs2920286	Jrk	Yes	0	0.0229	1.03	1	2.11	0	0.0184	0.8	0.0439	2.11	0.0214	1.14	0.012	0.46	0.0268	1.05	0.0113	0.45	0.0234	1.49	0.0195	0.87
Chr8: rs2920286	Arc	Yes	0	0.0259	1.08	1	2.33	0	0.0216	0.93	0.0205	0.94	0.0164	0.81	0.0431	1.7	0.0154	0.64	0.0213	0.74	0.0245	1.28	0.0602	2.33
Chr8: rs2920286	Bai1	NA	NA	NA	NA	NA	NA	NA	NA	NA	NA	NA	NA	NA	NA	NA	NA	NA	NA	NA	NA	NA	NA	NA
Chr8: rs2920286	Ly6e	Yes	0	1.2233	43.13	1	68.72	1	1.4248	49.4	1.479	53.93	1.0638	41.88	0.8212	28.63	0.7938	29.09	1.5432	47.39	1.6735	68.72	0.8102	28.82
Chr8: rs2920286	Slurp1	No	0	0.0207	0.85	0	3.67	0	0.0068	0.28	0.0077	0.33	0.015	0.65	0.013	0.52	0.0893	3.67	0.007	0.25	0.0097	0.53	0.0115	0.44
Chr8: rs2920286	C8orf31	NA	NA	NA	NA	NA	NA	NA	NA	NA	NA	NA	NA	NA	NA	NA	NA	NA	NA	NA	NA	NA	NA	NA
Chr8: rs2920286	Cdc42p3	NA	NA	NA	NA	NA	NA	NA	NA	NA	NA	NA	NA	NA	NA	NA	NA	NA	NA	NA	NA	NA	NA	NA
Chr8: rs2920286	Loc100133669	NA	NA	NA	NA	NA	NA	NA	NA	NA	NA	NA	NA	NA	NA	NA	NA	NA	NA	NA	NA	NA	NA	NA
Chr8: rs2920286	Loc100288181	NA	NA	NA	NA	NA	NA	NA	NA	NA	NA	NA	NA	NA	NA	NA	NA	NA	NA	NA	NA	NA	NA	NA
Chr8: rs2920286	Ly6d	No	0	0.0018	0.07	0	0.32	0	0.004	0.18	0	0	0.009	0.32	0	0	0.0023	0.07	0	0	0.0051	0.21	0	0
Chr8: rs2920286	Tsnare1	NA	NA	NA	NA	NA	NA	NA	NA	NA	NA	NA	NA	NA	NA	NA	NA	NA	NA	NA	NA	NA	NA	NA
Chr10: rs471447	Tcf7l2	Yes	0	1.4132	48.25	1	66.17	1	1.8916	61.02	1.5031	54.62	1.2274	46.1	1.5125	48.46	1.2753	43.47	0.6062	20.68	1.6062	66.17	0.9398	32.61
Chr10: rs471447	Casp7	Yes	0	0.1384	5.51	1	8.99	0	0.1008	4.08	0.0649	3.17	0.1342	6.49	0.2383	8.63	0.2334	8.99	0.1054	3.76	0.0987	5.74	0.0445	1.89
Chr10: rs471447	Habp2	No	0	0.0073	0.31	0	6.49	0	0.0021	0.1	0.0025	0.11	0.153	6.49	0.0032	0.12	0.0019	0.07	0.0015	0.08	0	0	0.0042	0.15
Chr10: rs10886897	Fgfr2	Yes	0	2.8368	78.95	1	95.21	1	3.4491	89.81	3.6159	93.97	2.9144	85.06	2.4678	71.92	2.3174	71.17	1.6511	50.7	3.2857	95.21	2.5643	74.38
Chr10: rs10886897	Wdr11	Yes	0	0.1542	6.5	1	12.34	1	0.1928	7.89	0.1797	8.22	0.1846	8.93	0.1401	5.28	0.107	4.27	0.1133	3.93	0.2161	12.34	0.0835	3.2
Chr10: rs10764333	Dnajc1	Yes	0	1.1237	40.99	1	61.49	1	1.1884	42.76	1.0966	43.1	1.1514	45.45	1.0408	35.76	1.1451	41.03	1.0831	35.11	1.3897	61.49	0.9782	34.35
Chr10: rs10764333	Commd3	Yes	0	0.2995	12.29	1	22.23	1	0.2794	11.04	0.3445	15.36	0.3523	15.91	0.2989	11.08	0.3103	12.17	0.2271	8.06	0.4087	22.23	0.1986	8.01
Chr10: rs10764333	Bmi1	Yes	0	0.0927	3.96	1	7.55	0	0.0645	2.75	0.0995	4.75	0.0789	3.9	0.0789	3.06	0.1292	5.24	0.0941	3.31	0.1389	7.55	0.093	3.78
Chr10: rs6481482	Armc4	No	0	0.0179	0.83	0	2.42	0	0.013	0.55	0.052	2.42	0.0146	0.81	0.0044	0.17	0.0072	0.3	0.0095	0.33	0.0195	1.38	0.0086	0.44
Chr10: rs6481482	Mpp7	Yes	0	1.6001	52.69	1	79.57	1	2.1289	66.37	2.2469	73.59	1.4112	52.11	1.2096	39.68	0.9132	33.51	1.1578	36.39	2.1959	79.57	0.686	24.75
Chr11: rs2070852	Arhgap1	Yes	0	0.1419	5.97	1	13.09	1	0.1609	6.53	0.1423	6.55	0.1558	7.47	0.1023	3.87	0.1232	4.94	0.1616	5.71	0.2265	13.09	0.1033	4.08
Chr11: rs2070852	Lrp4	Yes	0	0.1787	7.08	1	15.74	1	0.0851	3.53	0.0468	2.25	0.082	4.06	0.2263	8.46	0.2161	8.5	0.3797	13.19	0.2871	15.74	0.2599	9.9
Chr11: rs2070852	Ckap5	Yes	0	0.4291	17.29	1	28.83	1	0.4071	16.02	0.4985	21.61	0.4705	20.94	0.4016	14.86	0.4052	15.87	0.3686	12.86	0.5538	28.83	0.4303	16.3
Chr11: rs2070852	F2	Yes	0	0.0251	1.07	1	2.44	0	0.0251	1.03	0.0384	1.78	0.0536	2.44	0.0143	0.55	0.0256	0.97	0.0203	0.74	0.0142	0.96	0.0151	0.58
Chr11: rs2070852	Znf408	NA	NA	NA	NA	NA	NA	NA	NA	NA	NA	NA	NA	NA	NA	NA	NA	NA	NA	NA	NA	NA	NA	NA
Chr11: rs2070852	Dgkz	Yes	0	0.0891	3.71	1	10.64	1	0.0531	2.23	0.0606	2.89	0.0812	4.06	0.0485	1.88	0.0707	2.85	0.2226	7.9	0.1934	10.64	0.1196	4.66
Chr11: rs2070852	Naa25	Yes	0	0.1756	7.31	1	12.77	1	0.1492	6.01	0.153	7.16	0.1869	9.25	0.2008	7.5	0.2076	8.27	0.149	5.5	0.2269	12.77	0.2105	8.01
Chr11: rs2070852	Ddb2	Yes	0	0.1709	7.13	1	11.91	1	0.176	7.19	0.1983	8.97	0.148	7.31	0.1847	6.87	0.1671	6.7	0.1084	3.85	0.2125	11.91	0.1264	4.95
Chr11: rs2070852	Atg13	Yes	0	0.1565	6.54	1	12.13	1	0.1513	6.26	0.1578	7.36	0.2164	9.58	0.1233	4.59	0.1871	7.41	0.1445	5.13	0.2206	12.13	0.1293	4.8
Chr11: rs2070852	Ambra1	Yes	0	0.9038	34.19	1	53.09	1	0.9523	35.2	1.0215	41.27	0.9908	41.07	0.7964	28.31	0.8151	30.44	0.7651	25.52	1.1527	53.09	0.9601	34.06
Chr11: rs2070852	Arfgap2	Yes	0	0.0998	4.26	1	8.09	0	0.0824	3.53	0.1126	5.25	0.1053	4.87	0.1089	4.1	0.1144	4.57	0.0734	2.73	0.1381	8.09	0.0673	2.62
Chr11: rs2070852	C11orf49	NA	NA	NA	NA	NA	NA	NA	NA	NA	NA	NA	NA	NA	NA	NA	NA	NA	NA	NA	NA	NA	NA	NA
Chr11: rs2070852	Chrm4	No	0	0.0004	0.02	0	0.15	0	0.0007	0.03	0.0005	0.03	0	0	0	0	0	0	0	0	0	0	0.0039	0.15
Chr11: rs2070852	Harbi1	Yes	0	0.0528	2.27	1	4.79	0	0.0488	2.03	0.0562	2.69	0.0586	2.6	0.0549	2.11	0.0615	2.43	0.037	1.32	0.0791	4.79	0.0277	1.31
Chr11: rs2070852	Lrp4-as1	NA	NA	NA	NA	NA	NA	NA	NA	NA	NA	NA	NA	NA	NA	NA	NA	NA	NA	NA	NA	NA	NA	NA
Chr11: rs2070852	Mdk	No	0	0.0136	0.59	0	1.17	0	0.0148	0.65	0.0137	0.67	0.0035	0.16	0.0093	0.38	0.0125	0.49	0.0204	0.74	0.021	1.17	0.0081	0.29
Chr11: rs2070852	Pacsin3	Yes	0	0.1315	5.37	1	9	0	0.0762	3.13	0.1305	6	0.0902	4.55	0.2434	9	0.1852	7.23	0.0436	1.61	0.095	5.43	0.0808	3.35
Chr12: rs7972674	Aldh2	Yes	0	0.1845	7.68	1	13.19	1	0.2099	8.41	0.2383	10.89	0.1939	8.77	0.1392	5.28	0.1494	5.77	0.1439	5	0.2414	13.19	0.1772	7.13
Chr12: rs7972674	Acad10	Yes	0	0.1269	5.32	1	9.58	0	0.1399	5.63	0.1301	6	0.2105	9.58	0.1246	4.65	0.0931	3.82	0.1113	4.09	0.1725	9.57	0.0962	3.93
Chr12: rs7972674	Atxn2	Yes	0	0.6903	26.73	1	41.28	1	0.7098	27.12	0.623	26.94	0.7435	31.33	0.6851	24.42	0.6993	26.21	0.6557	22.42	0.8481	41.28	0.7782	28.24
Chr12: rs7972674	Mapkapk5	No	0	0.0014	0.05	0	0.29	0	0.0005	0.03	0.0013	0.06	0	0	0.0008	0.03	0.0011	0.04	0.0034	0.12	0	0	0.0084	0.29
Chr12: rs7972674	Sh2b3	Yes	0	0.0714	2.96	1	6.17	0	0.0487	2.03	0.0586	2.67	0.0751	3.9	0.0555	2.11	0.0502	2.1	0.148	5.21	0.1061	6.17	0.1116	4.51
Chr12: rs7972674	Tmem116	Yes	0	0.1639	6.95	1	12.82	1	0.1065	4.41	0.2068	9.53	0.2852	12.82	0.138	5.19	0.2201	8.8	0.1231	4.47	0.2268	12.77	0.1349	5.39
Chr12: rs7972674	Brap	Yes	0	0.175	7.26	1	13.62	1	0.165	6.69	0.153	7.16	0.2418	11.04	0.1636	6.12	0.1728	7	0.2073	7.32	0.246	13.62	0.1452	5.53
Chr12: rs7972674	Fam109a	Yes	0	0.0302	1.31	1	3.57	0	0.0197	0.83	0.0424	1.94	0.0849	3.57	0.0216	0.87	0.0434	1.72	0.0108	0.37	0.0505	2.98	0.0115	0.44
Chr12: rs7972674	Mapkapk5-as1	NA	NA	NA	NA	NA	NA	NA	NA	NA	NA	NA	NA	NA	NA	NA	NA	NA	NA	NA	NA	NA	NA	NA
Chr12: rs7972674	Trafd1	Yes	0	0.1507	6.22	1	10.96	1	0.1191	4.83	0.1229	5.72	0.1688	7.47	0.1771	6.72	0.184	7.38	0.1619	5.71	0.1932	10.96	0.1032	4.08
Chr12: rs35656976	Slc11a2	Yes	0	0.1374	5.74	1	11.85	1	0.2082	8.29	0.1495	6.64	0.2663	11.85	0.093	3.49	0.1025	4.16	0.0799	2.94	0.1651	9.47	0.0704	2.91
Chr12: rs35656976	Csrnp2	Yes	0	0.0437	1.9	1	5.74	0	0.0481	2	0.0422	2	0.0533	2.6	0.0282	1.04	0.0418	1.68	0.04	1.49	0.0983	5.74	0.0412	1.6
Chr12: rs35656976	Letmd1	Yes	0	0.045	1.91	1	2.87	0	0.0523	2.15	0.0511	2.39	0.0609	2.76	0.0426	1.67	0.0411	1.68	0.0245	0.87	0.0515	2.87	0.0462	1.75
Chr12: rs35656976	Mettl7a	NA	NA	NA	NA	NA	NA	NA	NA	NA	NA	NA	NA	NA	NA	NA	NA	NA	NA	NA	NA	NA	NA	NA
Chr12: rs35656976	Atf1	Yes	0	0.1758	7.32	1	13.8	1	0.1853	7.54	0.1844	8.58	0.3222	13.8	0.1548	5.8	0.1463	5.8	0.155	5.46	0.2377	13.09	0.1528	5.97
Chr12: rs35656976	Higd1c	No	0	0.0212	0.93	0	1.62	0	0.0204	0.83	0.0325	1.58	0.0351	1.62	0.012	0.52	0.0192	0.79	0.0161	0.58	0.0269	1.49	0.0181	0.58
Chr12: rs35656976	Tmprss12	No	0	0.0011	0.05	0	0.14	0	0.0003	0.03	0.0025	0.14	0	0	0.0018	0.06	0.0008	0.04	0	0	0.002	0.11	0	0
Chr12: rs35656976	Dip2b	Yes	0	0.7495	28.68	1	48.7	1	0.6557	25.34	0.6231	26.69	1.2496	48.7	0.634	22.91	0.9662	35.19	0.7989	26.63	0.9851	46.81	0.7544	26.64
Chr12: rs35656976	Dazap2	Yes	0	0.2365	9.68	1	17.87	1	0.2123	8.59	0.2297	10.5	0.2663	12.18	0.268	9.75	0.2655	10.37	0.1868	6.45	0.3209	17.87	0.1722	6.7
Chr12: rs35656976	Galnt6	No	0	0.0008	0.03	0	0.16	0	0.0007	0.03	0	0	0.0044	0.16	0.0015	0.06	0	0	0.0008	0.04	0.0025	0.11	0	0
Chr12: rs35656976	Slc4a8	Yes	0	0.1065	4.61	1	8.94	0	0.139	5.63	0.1965	8.94	0.147	7.14	0.0777	2.89	0.0305	1.24	0.0345	1.32	0.1587	8.72	0.0325	1.31
Chr12: rs3847783	Hotair	No	0	0.0001	0.01	0	0.03	0	0.0003	0.03	0	0	0	0	0	0	0	0	0	0	0	0	0	0
Chr12: rs3847783	Hoxc13	No	0	0.0001	0.01	0	0.11	0	0	0	0	0	0	0	0	0	0	0	0	0	0.0018	0.11	0	0
Chr12: rs3847783	Hoxc11	No	0	0.0003	0.01	0	0.04	0	0	0	0	0	0	0	0.0008	0.03	0.0009	0.04	0	0	0	0	0	0
Chr12: rs3847783	Atf7	Yes	0	0.6055	23.54	1	37.66	1	0.6084	23.21	0.5457	23.47	0.6646	29.06	0.5899	21.41	0.5706	21.83	0.6643	22.54	0.7759	37.66	0.624	22.56
Chr12: rs3847783	Hoxc13-as	NA	NA	NA	NA	NA	NA	NA	NA	NA	NA	NA	NA	NA	NA	NA	NA	NA	NA	NA	NA	NA	NA	NA
Chr12: rs3847783	Hoxc9	No	0	0	0	0	0	0	0	0	0	0	0	0	0	0	0	0	0	0	0	0	0	0
Chr13: rs9584326	Uggt2	Yes	0	0.1283	5.29	1	10.06	1	0.0882	3.61	0.0868	4.08	0.2285	10.06	0.1101	4.24	0.1771	7.04	0.1491	5.33	0.1734	9.68	0.2573	9.46
Chr13: rs9584326	Dzip1	Yes	0	0.0257	1.07	1	5.09	0	0.0064	0.3	0.0042	0.19	0	0	0.0088	0.38	0.1237	5.09	0.0125	0.45	0.01	0.64	0.0461	1.75
Chr13: rs9584326	Cldn10	Yes	0	0.6273	21.04	1	74.32	1	0.3024	11.54	0.2416	10.22	0.3093	12.99	0.3712	13.36	2.4824	74.32	0.3169	10.71	0.3904	18.72	0.3177	11.35
Chr13: rs9584326	Dnajc3	Yes	0	0.6162	23.55	1	39.09	1	0.553	21.06	0.488	21.02	0.8015	32.95	0.5263	18.99	1.0993	39.09	0.4663	15.92	0.6557	33.09	0.5379	19.36
Chr14: rs3759584	Mark3	Yes	0	0.9437	35.87	1	51.6	1	1.0137	37.86	1.0023	41.46	1.0649	43.51	0.9388	33.16	1.0804	38.97	0.5741	19.89	1.1128	51.6	0.684	24.6
Chr14: rs3759584	Ckb	Yes	0	0.0492	1.97	1	5.24	0	0.0448	1.83	0.0339	1.53	0.0452	2.11	0.0416	1.56	0.0417	1.61	0.0696	2.44	0.0625	3.19	0.1359	5.24
Chr14: rs3759584	Tnfaip2	Yes	0	0.6961	26.47	1	45.32	1	0.6328	24.26	1.1413	44.21	0.4127	19.16	0.3261	12.01	0.7881	28.34	0.6169	20.39	0.9866	45.32	0.3757	14.26
Chr14: rs3759584	Trmt61a	No	0	0.0132	0.57	0	1.06	0	0.0139	0.58	0.018	0.86	0.002	0.16	0.0097	0.35	0.0178	0.71	0.009	0.33	0.0193	1.06	0	0
Chr14: rs3759584	Apopt1	Yes	0	0.178	7.39	1	13.83	1	0.2055	8.26	0.2079	9.44	0.1834	8.6	0.1566	5.92	0.1252	4.9	0.1472	5.33	0.2638	13.83	0.1623	6.11
Chr14: rs3759584	Bag5	Yes	0	0.1084	4.63	1	9.15	0	0.1089	4.46	0.127	5.94	0.1175	6.01	0.1017	3.92	0.0895	3.59	0.0995	3.52	0.1573	9.15	0.0719	2.77
Chr14: rs3759584	Klc1	Yes	0	0.2895	11.78	1	21.6	1	0.2789	11.09	0.2823	12.72	0.3444	15.91	0.2413	9.06	0.2268	8.87	0.3625	12.57	0.394	21.6	0.4265	15.87
Chr14: rs3759584	Xrcc3	No	0	0.0149	0.65	0	1.38	0	0.0116	0.53	0.0188	0.89	0.0143	0.65	0.0112	0.43	0.009	0.37	0.0178	0.66	0.0235	1.38	0.0332	1.31
Chr14: rs3759584	Zfyve21	Yes	0	0.1106	4.52	1	6.61	0	0.0984	4.03	0.1015	4.78	0.1311	6.33	0.1808	6.61	0.0771	3.03	0.0824	2.89	0.1022	5.74	0.0992	3.78
Chr14: rs3759584	Tdrd9	No	0	0.0022	0.09	0	0.29	0	0.0009	0.05	0.0039	0.17	0.0034	0.16	0.0007	0.03	0.003	0.11	0.0011	0.04	0.0024	0.11	0.0075	0.29
Chr15: rs12906829	Tcf12	Yes	0	1.3534	47.67	1	65.96	1	1.3047	45.72	1.3549	51.68	1.3435	51.62	1.338	44.62	1.3517	46.99	1.295	40.82	1.6026	65.96	1.5858	51.67
Chr15: rs12906829	Cgnl1	Yes	0	1.7746	57.95	1	79.52	1	1.3996	48.45	1.6804	60.9	2.2958	75.97	1.9651	60.89	2.8237	79.52	1.0077	32.88	1.702	69.15	1.7397	55.75
Chr15: rs12906829	Myzap	Yes	0	0.6491	25.09	1	39.49	1	0.866	31.75	0.986	39.49	0.4789	21.1	0.4476	16.45	0.6692	24.75	0.1667	5.96	0.8152	39.36	0.1847	7.13
Chr15: rs12906829	Linc00926	NA	NA	NA	NA	NA	NA	NA	NA	NA	NA	NA	NA	NA	NA	NA	NA	NA	NA	NA	NA	NA	NA	NA
Chr15: rs11855326	Thsd4	Yes	0	0.5811	20.81	1	69	1	0.8936	31.8	0.3639	15.52	0.3831	16.88	0.1496	5.45	0.1218	4.83	0.9081	28.37	0.9766	44.36	2.349	69
Chr15: rs11855326	Larp6	No	0	0.006	0.23	0	3.78	0	0.0014	0.05	0.0004	0.03	0.0023	0.16	0.0015	0.06	0.004	0.15	0.0057	0.21	0.002	0.11	0.103	3.78
Chr15: rs57515981	Fes	Yes	0	0.0373	1.64	1	2.98	0	0.0357	1.53	0.0543	2.55	0.0269	1.46	0.0206	0.84	0.0168	0.67	0.0565	2.07	0.0463	2.98	0.0526	2.04
Chr15: rs57515981	Furin	Yes	0	0.2536	10.57	1	19.15	1	0.2188	8.99	0.37	16.55	0.2185	10.71	0.1981	7.5	0.1918	7.56	0.2324	8.11	0.3559	19.15	0.3314	12.37
Chr15: rs57515981	Man2a2	Yes	0	0.1283	5.54	1	10.32	1	0.1246	5.18	0.2217	10.16	0.1061	5.03	0.0782	2.91	0.0907	3.67	0.0818	3.02	0.1786	10.32	0.1738	6.7
Chr15: rs57515981	Blm	Yes	0	0.0676	2.79	1	6.01	0	0.0713	2.93	0.0565	2.58	0.1404	6.01	0.0713	2.71	0.061	2.55	0.0473	1.61	0.071	3.94	0.113	4.22
Chr15: rs57515981	Crtc3	Yes	0	0.4723	19.04	1	33.4	1	0.4498	17.78	0.7311	30.94	0.4058	18.83	0.324	11.92	0.3826	14.75	0.3587	12.61	0.6717	33.4	0.5291	19.65
Chr15: rs57515981	Hddc3	Yes	0	0.0366	1.59	1	3.09	0	0.0317	1.4	0.049	2.28	0.0517	2.27	0.0266	0.98	0.0353	1.46	0.0247	0.91	0.0536	3.09	0.0601	2.33
Chr15: rs57515981	Loc101926911	NA	NA	NA	NA	NA	NA	NA	NA	NA	NA	NA	NA	NA	NA	NA	NA	NA	NA	NA	NA	NA	NA	NA
Chr15: rs57515981	Prc1	Yes	0	0.034	1.45	1	2.87	0	0.0308	1.23	0.0491	2.25	0.0373	1.79	0.0214	0.81	0.0337	1.35	0.0279	0.99	0.0453	2.87	0.042	1.6
Chr15: rs57515981	Rccd1	Yes	0	0.0872	3.74	1	6.91	0	0.0828	3.43	0.1191	5.5	0.1232	5.52	0.0746	2.94	0.0958	3.74	0.0527	1.86	0.1152	6.91	0.026	0.87
Chr15: rs57515981	Sv2b	No	0	0.0011	0.05	0	0.32	0	0.0012	0.05	0.0012	0.06	0.0087	0.32	0.0006	0.03	0.0008	0.04	0	0	0.0013	0.11	0	0
Chr15: rs57515981	Unc45a	Yes	0	0.2046	8.56	1	13.83	1	0.2009	8.14	0.2787	12.61	0.2489	11.04	0.1765	6.7	0.1737	6.81	0.1399	5.05	0.2509	13.83	0.2254	8.88
Chr15: rs57515981	Vps33b	Yes	0	0.1654	6.96	1	13.4	1	0.1632	6.79	0.1907	8.53	0.197	9.09	0.1517	5.8	0.1808	7.15	0.1111	3.97	0.2384	13.4	0.1176	4.66
Chr16: rs12917707	Gp2	No	0	0.007	0.27	0	0.92	0	0.0031	0.13	0.0018	0.08	0	0	0.0253	0.92	0.0033	0.15	0.0024	0.08	0.0092	0.43	0	0
Chr16: rs12917707	Umod	Yes	0	0.084	3.23	1	4.79	0	0.0657	2.45	0.0713	3.11	0.0803	3.73	0.1349	4.79	0.0666	2.58	0.0846	2.85	0.0865	4.36	0.0654	2.33
Chr16: rs12917707	Acsm5	No	0	0.0019	0.08	0	0.17	0	0.0027	0.1	0.0038	0.17	0	0	0	0	0.0033	0.11	0	0	0	0	0.0036	0.15
Chr16: rs12917707	Pdilt	No	0	0.0003	0.01	0	0.04	0	0.0008	0.03	0	0	0	0	0	0	0	0	0.0011	0.04	0	0	0	0
Chr16: rs12917707	Acsm2a	NA	NA	NA	NA	NA	NA	NA	NA	NA	NA	NA	NA	NA	NA	NA	NA	NA	NA	NA	NA	NA	NA	NA
Chr16: rs4786481	Glis2	Yes	0	0.307	12.34	1	19.21	1	0.3518	13.87	0.2309	10.47	0.1763	8.77	0.3771	13.88	0.5039	19.21	0.1127	4.09	0.3087	16.91	0.1244	4.66
Chr16: rs4786481	Vasn	No	0	0.0002	0.01	0	0.03	0	0	0	0	0	0	0	0.0009	0.03	0	0	0	0	0	0	0	0
Chr16: rs4786481	Tfap4	No	0	0.0221	0.95	0	1.46	0	0.0143	0.6	0.0222	1	0.0258	1.46	0.0255	0.95	0.0307	1.35	0.0211	0.74	0.0203	1.28	0.0194	0.87
Chr16: rs4786481	Pam16	Yes	0	0.1428	5.97	1	8.83	0	0.1433	5.86	0.1718	8.03	0.1289	6.33	0.1453	5.43	0.1419	5.58	0.1053	3.64	0.1567	8.83	0.1053	4.08
Chr16: rs4786481	Srl	Yes	0	0.0476	2.04	1	3.62	0	0.0385	1.6	0.0672	3.17	0.0319	1.46	0.0413	1.5	0.0634	2.62	0.0251	0.91	0.0677	3.62	0.0345	1.46
Chr16: rs4786481	Nmral1	No	0	0.0115	0.52	0	0.67	0	0.014	0.58	0.014	0.64	0.0108	0.65	0.0101	0.4	0.0141	0.67	0.0068	0.29	0.0083	0.53	0.0024	0.15
Chr16: rs4786481	Cdip1	Yes	0	0.2402	9.9	1	17.23	1	0.269	10.74	0.2471	11.25	0.2749	12.34	0.216	8.17	0.226	8.87	0.2082	7.36	0.317	17.23	0.1897	7.28
Chr16: rs4786481	Mgrn1	Yes	0	0.3242	13.2	1	21.43	1	0.3791	14.82	0.2968	13.33	0.4948	21.43	0.3272	12.18	0.3101	12.5	0.2552	8.97	0.3656	20.43	0.2219	8.59
Chr16: rs1858800	Zfhx3	Yes	0	1.249	44.34	1	64.94	1	1.4669	50.08	1.7318	62.87	1.8479	64.94	1.1322	38.61	0.9448	34.56	0.5355	17.87	1.5284	64.04	0.8139	28.53
Chr16: rs1858800	C16orf47	NA	NA	NA	NA	NA	NA	NA	NA	NA	NA	NA	NA	NA	NA	NA	NA	NA	NA	NA	NA	NA	NA	NA
Chr16: rs1858800	Hccat5	NA	NA	NA	NA	NA	NA	NA	NA	NA	NA	NA	NA	NA	NA	NA	NA	NA	NA	NA	NA	NA	NA	NA
Chr17: rs78552540	Myocd	No	0	0.0008	0.04	0	0.12	0	0.0008	0.03	0.0006	0.03	0	0	0.0025	0.12	0	0	0	0	0.001	0.11	0	0
Chr17: rs78552540	Arhgap44	Yes	0	0.1067	4.39	1	9.9	0	0.185	7.16	0.0827	3.89	0.2202	9.9	0.0759	2.83	0.1237	4.87	0.0198	0.7	0.1097	6.28	0.0669	2.47
Chr17: rs78552540	Map2k4	Yes	0	0.6507	25.49	1	41.28	1	0.7182	27.49	0.6835	29.1	0.7188	29.87	0.6093	22.14	0.6758	25.35	0.4729	16.34	0.8292	41.28	0.5164	19.07
Chr18: rs7241572	Kcng2	No	0	0.0118	0.51	0	0.97	0	0.004	0.2	0.0131	0.58	0.0073	0.32	0.0155	0.58	0.0226	0.97	0.0099	0.41	0.0096	0.53	0.0022	0.15
Chr18: rs7241572	Ctdp1	Yes	0	0.1151	4.9	1	9.25	0	0.1048	4.46	0.1134	5.33	0.1893	9.25	0.1102	4.21	0.1098	4.31	0.1108	4.09	0.1289	7.66	0.1595	6.11
Chr18: rs7241572	Nfatc1	Yes	0	0.0592	2.46	1	7.23	0	0.0508	1.95	0.0381	1.72	0.0894	3.9	0.0457	1.7	0.0437	1.8	0.1092	4.01	0.1251	7.23	0.055	2.33
Chr18: rs7241572	Txnl4a	Yes	0	0.0835	3.49	1	5.68	0	0.0855	3.53	0.0917	4.19	0.1185	5.68	0.0804	2.91	0.0915	3.59	0.058	2.07	0.0936	5.43	0.058	2.33
Chr18: rs7241572	Hsbp1l1	Yes	0	0.0329	1.4	1	2.55	0	0.0284	1.18	0.023	1.06	0.0446	2.11	0.0448	1.76	0.0619	2.55	0.0072	0.29	0.029	1.7	0.0222	1.02
Chr18: rs7241572	Pard6g-as1	NA	NA	NA	NA	NA	NA	NA	NA	NA	NA	NA	NA	NA	NA	NA	NA	NA	NA	NA	NA	NA	NA	NA
Chr19: rs507766	Rasip1	Yes	0	0.1127	4.33	1	17.54	1	0.0249	1.05	0.0369	1.72	0.0824	3.9	0.0304	1.15	0.0346	1.39	0.5204	17.54	0.3026	15.53	0.0721	3.06
Chr19: rs507766	Fut2	Yes	0	0.0299	1.33	1	3.83	0	0.0126	0.53	0.0631	3	0.0147	0.65	0.0064	0.26	0.0163	0.6	0.0563	1.99	0.0614	3.83	0.0068	0.29
Chr19: rs507766	Ntn5	No	0	0.0003	0.02	0	0.06	0	0.0004	0.03	0	0	0	0	0.0013	0.06	0	0	0	0	0	0	0	0
Chr19: rs507766	Cgb2	NA	NA	NA	NA	NA	NA	NA	NA	NA	NA	NA	NA	NA	NA	NA	NA	NA	NA	NA	NA	NA	NA	NA
Chr19: rs507766	Rpl18	Yes	0	1.2384	43.65	1	58.83	1	1.0948	38.81	1.3608	50.54	1.1942	46.59	1.3322	43.75	1.2415	43.06	1.168	37.55	1.3935	58.83	1.0233	35.52
Chr19: rs507766	Mamstr	No	0	0.0057	0.24	0	1.06	0	0.0011	0.05	0.0048	0.22	0.0042	0.32	0.0014	0.06	0	0	0.0232	0.83	0.0213	1.06	0	0
Chr19: rs507766	Ppp1r15a	Yes	0	0.1101	4.69	1	8.09	0	0.1023	4.23	0.1018	4.83	0.1519	6.98	0.102	3.95	0.1231	4.94	0.1049	3.85	0.1292	8.09	0.1431	5.53
Chr19: rs507766	Hsd17b14	No	0	0.0027	0.13	0	0.65	0	0.0015	0.08	0.0038	0.17	0.0113	0.65	0.0025	0.09	0.0021	0.11	0.0034	0.12	0.0011	0.11	0	0
Chr19: rs507766	Grwd1	No	0	0.0182	0.77	0	1.28	0	0.0176	0.73	0.0268	1.28	0.0083	0.49	0.0117	0.43	0.0221	0.9	0.0159	0.54	0.0149	0.85	0.0148	0.58
Chr19: rs507766	Cyth2	Yes	0	0.0658	2.77	1	4.71	0	0.066	2.73	0.0647	3.03	0.1082	4.71	0.062	2.4	0.0741	2.88	0.0456	1.61	0.0804	4.68	0.0707	2.91
Chr19: rs507766	Sec1p	NA	NA	NA	NA	NA	NA	NA	NA	NA	NA	NA	NA	NA	NA	NA	NA	NA	NA	NA	NA	NA	NA	NA
Chr20: rs13042290	Tshz2	Yes	0	1.3467	40.82	1	78.04	1	0.2513	9.76	0.4399	18.11	0.5396	22.08	2.9715	78.04	2.1145	64.99	1.2258	37.63	1.1153	48.19	2.7536	76.56
Chr20: rs13042290	Zfp64	Yes	0	0.2023	8.45	1	14.89	1	0.2255	9.16	0.2005	9.19	0.2374	11.36	0.1856	7.07	0.1992	7.79	0.1685	6.12	0.2677	14.89	0.1712	6.84
Chr20: rs6099264	Tfap2c	No	0	0.0005	0.02	0	0.04	0	0	0	0.0004	0.03	0	0	0.0008	0.03	0.0011	0.04	0.0007	0.04	0	0	0	0
Chr20: rs6099264	Fam210b	No	0	0.0201	0.82	0	1.6	0	0.0173	0.75	0.0145	0.64	0.0233	0.97	0.0233	0.89	0.0132	0.52	0.0325	1.12	0.0281	1.6	0.0182	0.73
Chr20: rs6099264	Bmp7	No	0	0.0172	0.73	0	1.39	0	0.0235	0.93	0.0165	0.78	0.0231	0.97	0.0066	0.26	0.0347	1.39	0.0033	0.12	0.024	1.38	0.0046	0.15
Chr22: rs7285579	Wnt7b	Yes	0	0.592	23.25	1	38.93	1	0.3463	13.87	0.9544	38.93	0.3011	14.12	0.7993	28.48	0.6994	26.39	0.1994	7.11	0.6942	34.36	0.1607	6.7
Chr22: rs7285579	Ppara	Yes	0	0.0389	1.61	1	5.36	0	0.0296	1.23	0.0327	1.53	0.1262	5.36	0.0489	1.79	0.0415	1.65	0.0163	0.62	0.0348	2.13	0.0716	2.77
Chr22: rs7285579	Atxn10	Yes	0	0.5081	20.25	1	31.49	1	0.4182	16.75	0.5807	25.22	0.4319	19.32	0.6068	21.99	0.507	19.13	0.4002	14.02	0.6094	31.49	0.4651	17.61
Chr22: rs7285579	Linc00899	NA	NA	NA	NA	NA	NA	NA	NA	NA	NA	NA	NA	NA	NA	NA	NA	NA	NA	NA	NA	NA	NA	NA
Chr22: rs7285579	Mirlet7bhg	NA	NA	NA	NA	NA	NA	NA	NA	NA	NA	NA	NA	NA	NA	NA	NA	NA	NA	NA	NA	NA	NA	NA
Chr22: rs7285579	Prr34	NA	NA	NA	NA	NA	NA	NA	NA	NA	NA	NA	NA	NA	NA	NA	NA	NA	NA	NA	NA	NA	NA	NA
Chr22: rs7285579	Loc730668	NA	NA	NA	NA	NA	NA	NA	NA	NA	NA	NA	NA	NA	NA	NA	NA	NA	NA	NA	NA	NA	NA	NA
Chr22: rs7285579	Ttc38	Yes	0	0.0431	1.88	1	2.98	0	0.0554	2.35	0.0521	2.53	0.0553	2.6	0.0486	1.82	0.0288	1.2	0.0171	0.58	0.0488	2.98	0.0252	1.16

### Sheet: Data S15
Data S15: Genes from GWAS loci (+/- 500kb of lead SNP) mapped onto human kidney cell populations (KPMP), expressed in at least 1 pct of all cells or 10 pct in any cell population.
Locus	Gene	Exp_in_kidney	Threshold	Mean_exp_all	Pct_above_thresh	1pct_cells_exp	Pct_max_cluster	10pct_exp_any_cluster	mean_Glom	pct_Glom	mean_PT	pct_PT	mean_DTL	pct_DTL	mean_ATL	pct_ATL	mean_TAL	pct_TAL	mean_MD	pct_MD	mean_DCT	pct_DCT	mean_CNT	pct_CNT	mean_PC	pct_PC	mean_IC	pct_IC	mean_IMCD	pct_IMCD	mean_PapE	pct_PapE	mean_Endo	pct_Endo	mean_Stroma	pct_Stroma	mean_Myeloid	pct_Myeloid	mean_Lymphoid	pct_Lymphoid
Chr1: rs4480390	ATP6V1G3	Yes	0	0.0995	6.51	1	69.31	1	0.0404	3.34	0.0332	2.93	0.0266	1.92	0.0212	1.65	0.035	2.66	0.0266	2.17	0.0474	3.8	0.0538	4.27	0.0514	4.72	1.011	58.01	0.0448	4.63	0.0103	0.52	0.0355	2.33	0.0309	2.02	0.0395	2.33	0.0446	2.46
Chr1: rs4480390	PTPRC	Yes	0	0.0553	4.09	1	37.75	1	0.066	4.68	0.0391	3.03	0.0352	2.58	0.029	1.68	0.0328	2.6	0.0525	4.2	0.0313	2.53	0.0349	2.79	0.0358	3.12	0.2768	19.7	0.021	2.41	0.0376	2.61	0.0536	3.32	0.0638	3.96	1.5641	62.92	2.224	74.66
Chr1: rs4480390	NEK7	Yes	0	0.6639	46.05	1	77.41	1	0.7115	47.82	0.6155	44.86	0.7407	48.15	0.7994	52.96	0.6729	46.69	0.742	51.63	0.6463	46.46	0.6274	43.94	0.6995	52.12	0.7172	49.63	0.758	62.76	0.6329	47.33	0.7123	41.26	0.6649	39.46	0.7448	40.08	0.7886	38.41
Chr2: rs34030812	ARHGAP15	Yes	0	0.0975	6.11	1	55.57	1	0.0952	6.7	0.0652	4.96	0.0427	3.01	0.0362	2.19	0.038	2.96	0.0646	4.91	0.0388	3.13	0.044	3.42	0.0429	3.72	0.0528	3.99	0.0202	2.14	0.0455	3.39	0.0741	4.52	0.7304	35.92	1.7809	67.95	2.5253	80.51
Chr2: rs34030812	KYNU	Yes	0	0.1624	12.4	1	41.78	1	0.0776	6.73	0.422	31.81	0.0345	2.68	0.0331	1.72	0.0226	1.86	0.032	2.82	0.026	2.19	0.0294	2.43	0.0309	3.05	0.1598	12.67	0.0328	3.71	0.1508	13.69	0.0381	2.52	0.0305	2.11	0.7301	37.14	0.1554	8
Chr2: rs34030812	GTDC1	Yes	0	0.4241	29.84	1	54.76	1	0.734	46.79	0.445	33.12	0.4266	29.37	0.2974	22.53	0.3114	23.35	0.3945	29.4	0.3261	24.76	0.3817	27.58	0.3611	29.39	0.29	22.78	0.2935	28.7	0.4939	35.59	0.4717	27.51	0.8814	46.16	0.7649	38.47	0.5454	26.63
Chr2: rs34030812	LOC101928386	NA	NA	NA	NA	NA	NA	NA	NA	NA	NA	NA	NA	NA	NA	NA	NA	NA	NA	NA	NA	NA	NA	NA	NA	NA	NA	NA	NA	NA	NA	NA	NA	NA	NA	NA	NA	NA	NA	NA
Chr2: rs13402870	OXER1	Yes	0	0.0143	1.33	1	5.58	0	0.0074	0.82	0.0373	3.49	0.0056	0.54	0.0146	1.48	0.0019	0.16	0.0029	0.28	0.0027	0.24	0.0025	0.25	0.0035	0.41	0.0048	0.45	0.0015	0.19	0.0043	0.39	0.0035	0.26	0.0075	0.61	0.0067	0.48	0.0029	0.2
Chr2: rs13402870	ZFP36L2	Yes	0	0.3243	24.94	1	53.75	1	0.3681	27.94	0.2574	21.41	0.3011	23.07	0.2441	20.47	0.3448	26.75	0.3277	25.99	0.2864	23.01	0.4864	32.65	0.3889	31.55	0.2684	22.38	0.4815	43.04	0.5456	39.5	0.3804	24.09	0.4098	25.9	0.729	38.27	0.7213	35.39
Chr2: rs13402870	HAAO	Yes	0	0.1147	9.78	1	29.1	1	0.0696	6.47	0.2566	22.05	0.0801	6.84	0.137	11.41	0.0288	2.49	0.028	2.58	0.034	2.99	0.0452	4.02	0.0456	4.63	0.0445	3.96	0.0351	4.23	0.0343	3.52	0.0383	2.62	0.1311	9.37	0.0889	5.87	0.0303	1.74
Chr2: rs13402870	COX7A2L	Yes	0	0.2539	21.09	1	53.59	1	0.2143	18.99	0.2238	19.76	0.2224	18.15	0.2377	21.31	0.2913	23.65	0.2437	20.72	0.2582	21.76	0.2321	19.37	0.2531	23.63	0.4614	34.73	0.2279	25.43	0.2006	19.69	0.192	13.36	0.1778	12.7	0.1754	11.45	0.2088	12.39
Chr3: rs13096588	COLQ	Yes	0	0.0982	8.9	1	15.04	1	0.0987	9.28	0.1319	12.43	0.0935	8.22	0.1056	9.76	0.0832	7.42	0.1262	11.17	0.0744	6.67	0.0666	5.87	0.0901	8.9	0.0796	7.2	0.0706	8.49	0.0714	7.69	0.0497	3.57	0.1026	7.5	0.0402	2.69	0.0861	4.68
Chr3: rs13096588	BTD	Yes	0	0.3086	24.4	1	43.68	1	0.3052	24.88	0.469	36.06	0.2637	20.73	0.2601	22.26	0.2322	18.95	0.2478	20.8	0.2151	17.94	0.2037	16.65	0.2445	22.64	0.2583	21.9	0.3144	33.16	0.2782	25.68	0.2584	16.91	0.1607	11.08	0.165	10.26	0.2044	11.66
Chr3: rs13096588	ANKRD28	Yes	0	0.7005	47.91	1	83.5	1	0.6284	44.14	0.5651	42.61	0.6699	45.38	0.7245	51.25	0.8604	56.11	0.957	61.7	0.9106	59.67	0.8293	54.28	0.8109	58.02	0.8518	56.81	0.8254	66.1	0.7276	52.28	0.5552	31.56	0.3578	23.28	0.1863	11.17	0.573	28.92
Chr3: rs13096588	SH3BP5	Yes	0	0.2354	17.14	1	74.19	1	0.3734	28.94	0.2984	24.34	0.0737	6.22	0.0776	6.13	0.0631	5.39	0.0729	6.34	0.0701	6.06	0.113	8.78	0.2786	21.39	0.075	6.65	0.5022	42.48	0.2608	23.99	0.8942	46.14	0.3251	19.93	0.3394	18.64	0.2986	16.67
Chr3: rs13096588	EAF1	Yes	0	0.0509	5.03	1	11.56	1	0.0436	4.55	0.0631	6.6	0.0456	4.4	0.0565	5.96	0.046	4.3	0.0432	4.32	0.043	4.11	0.0445	4.15	0.0488	5.45	0.0452	4.56	0.069	8.79	0.0637	7.17	0.0411	3.18	0.0418	3.26	0.0461	3.38	0.0513	3.17
Chr5: rs381949	CLPTM1L	Yes	0	0.1725	13.95	1	31.44	1	0.1763	14.87	0.2775	21.43	0.1286	11.08	0.1536	13.7	0.1104	9.46	0.1204	10.6	0.1006	8.68	0.1239	10.18	0.1345	13.34	0.1506	13.31	0.1466	17.57	0.1458	14.86	0.133	9.15	0.1192	8.27	0.1179	7.82	0.2192	12.36
Chr5: rs381949	SLC6A19	Yes	0	0.1612	12.09	1	42.92	1	0.0925	8.23	0.4398	32.57	0.026	2.22	0.0257	1.14	0.0246	1.99	0.0247	2.17	0.0342	2.9	0.0344	2.81	0.0298	2.79	0.0362	3.1	0.0027	0.34	0.0066	0.39	0.0417	2.78	0.0371	2.44	0.0348	2.13	0.0341	2.01
Chr5: rs381949	SLC6A18	Yes	0	0.0312	2.44	1	18.65	1	0.0165	1.54	0.0815	6.34	0.0115	1.02	0.0078	0.4	0.0065	0.54	0.0063	0.53	0.0053	0.45	0.0061	0.48	0.0093	0.85	0.0082	0.68	0.0006	0.08	0.0009	0.13	0.0104	0.69	0.0094	0.63	0.0074	0.47	0.0082	0.5
Chr5: rs381949	TERT	No	0	0.0008	0.07	0	0.26	0	0.0011	0.09	0.0008	0.07	0.0008	0.06	0.0015	0.07	0.0008	0.07	0.0003	0.03	0.0012	0.09	0.0007	0.06	0.0007	0.06	0.0007	0.07	0.0005	0.05	0	0	0.001	0.07	0.0009	0.07	0.0011	0.07	0.0045	0.28
Chr5: rs381949	BRD9	Yes	0	0.189	16.67	1	26.48	1	0.149	14.06	0.2408	21.51	0.1803	15.92	0.1876	17.1	0.1592	14.04	0.1549	14.04	0.1609	14.38	0.1582	13.77	0.1621	16.23	0.1928	17.34	0.2266	25.86	0.2383	23.47	0.1784	12.76	0.1445	10.68	0.1458	9.89	0.1775	10.44
Chr5: rs381949	CTD-3080P12.3	NA	NA	NA	NA	NA	NA	NA	NA	NA	NA	NA	NA	NA	NA	NA	NA	NA	NA	NA	NA	NA	NA	NA	NA	NA	NA	NA	NA	NA	NA	NA	NA	NA	NA	NA	NA	NA	NA	NA
Chr5: rs381949	LOC100506688	NA	NA	NA	NA	NA	NA	NA	NA	NA	NA	NA	NA	NA	NA	NA	NA	NA	NA	NA	NA	NA	NA	NA	NA	NA	NA	NA	NA	NA	NA	NA	NA	NA	NA	NA	NA	NA	NA	NA
Chr5: rs381949	LOC728613	NA	NA	NA	NA	NA	NA	NA	NA	NA	NA	NA	NA	NA	NA	NA	NA	NA	NA	NA	NA	NA	NA	NA	NA	NA	NA	NA	NA	NA	NA	NA	NA	NA	NA	NA	NA	NA	NA	NA
Chr5: rs381949	LPCAT1	Yes	0	0.0757	7.02	1	29.61	1	0.0842	8.47	0.0538	5.34	0.1158	10.47	0.2366	21.11	0.0977	9.12	0.1046	9.68	0.0747	7.07	0.048	4.64	0.0564	6.11	0.0419	4.19	0.0522	6.72	0.0747	7.95	0.0977	7.26	0.1086	8.19	0.1241	8.47	0.1716	9.98
Chr5: rs381949	MRPL36	Yes	0	0.0522	4.66	1	19.36	1	0.0402	4.09	0.0322	3.25	0.0551	4.78	0.0635	5.93	0.092	7.61	0.0704	6.22	0.0427	3.73	0.034	3.01	0.0457	4.8	0.0575	5.47	0.0643	8.12	0.0416	4.3	0.0411	3.08	0.0358	2.62	0.0404	2.8	0.0565	3.57
Chr5: rs381949	NDUFS6	Yes	0	0.2595	20.86	1	51.25	1	0.1985	17.18	0.2077	18.1	0.2497	19.3	0.2578	22.12	0.3649	27.61	0.2652	21.96	0.2724	22.1	0.2177	17.71	0.2596	23.03	0.3414	27.16	0.2591	27.11	0.2478	21.64	0.1998	13.63	0.163	11.26	0.2079	13.5	0.2604	14.98
Chr5: rs381949	NKD2	No	0	0.0071	0.62	0	6.21	0	0.0041	0.39	0.0073	0.74	0.0019	0.17	0.0021	0.17	0.0013	0.12	0.0017	0.14	0.0012	0.11	0.0012	0.1	0.001	0.11	0.008	0.8	0.001	0.1	0.0019	0.26	0.0103	0.75	0.0453	3.41	0.0024	0.16	0.0013	0.08
Chr5: rs381949	SDHAP3	NA	NA	NA	NA	NA	NA	NA	NA	NA	NA	NA	NA	NA	NA	NA	NA	NA	NA	NA	NA	NA	NA	NA	NA	NA	NA	NA	NA	NA	NA	NA	NA	NA	NA	NA	NA	NA	NA	NA
Chr5: rs381949	SLC12A7	Yes	0	0.1882	16.03	1	34.96	1	0.1278	11.94	0.3423	28.44	0.1154	10.4	0.132	12.36	0.0815	7.58	0.0793	7.39	0.0925	8.53	0.0926	8.29	0.1485	14.86	0.1372	12.65	0.289	30.12	0.1459	14.47	0.2091	14.57	0.1263	9.22	0.1981	13.08	0.0739	4.3
Chr5: rs381949	TRIP13	No	0	0.0076	0.76	0	4.02	0	0.0051	0.6	0.0177	1.78	0.0033	0.32	0.0012	0.1	0.0024	0.23	0.0023	0.23	0.0026	0.25	0.0027	0.27	0.0028	0.3	0.004	0.39	0.0018	0.24	0.0042	0.39	0.0035	0.28	0.0039	0.33	0.0053	0.39	0.005	0.32
Chr6: rs57440165	BTN2A1	Yes	0	0.0786	7.39	1	19.29	1	0.0829	8.43	0.0624	6.3	0.0916	8.58	0.0886	8.52	0.0722	6.79	0.0801	7.71	0.0655	6.31	0.072	6.89	0.093	9.74	0.0909	8.84	0.1151	14.53	0.12	12.65	0.1322	9.73	0.1026	7.75	0.1635	11.05	0.1351	7.93
Chr6: rs57440165	BTN3A2	Yes	0	0.0466	4.16	1	19.01	1	0.0531	5.48	0.0288	2.88	0.0636	5.71	0.0437	4.14	0.0239	2.27	0.0305	2.85	0.0189	1.84	0.0355	3.48	0.0543	5.87	0.0707	6.81	0.0806	9.96	0.1075	11.6	0.1984	13.61	0.0565	4.34	0.1221	8.63	0.3504	19.68
Chr6: rs57440165	BTN3A1	Yes	0	0.0559	5.1	1	18.27	1	0.0611	6.31	0.0329	3.34	0.0606	5.51	0.0421	4.21	0.0371	3.52	0.0482	4.61	0.0425	4.12	0.0552	5.35	0.0858	9.02	0.0738	7.09	0.0946	11.96	0.095	9.65	0.1885	13.03	0.0689	5.29	0.1625	10.92	0.4198	22.97
Chr6: rs57440165	ZNF322	Yes	0	0.1301	12.04	1	23.1	1	0.1243	12.29	0.1366	13.49	0.1317	11.8	0.1152	11.58	0.1261	11.27	0.1353	12.44	0.1313	11.81	0.1214	10.83	0.1333	13.61	0.1441	13.39	0.1456	17.5	0.1172	11.86	0.1137	8.31	0.1156	8.67	0.1257	8.44	0.0972	5.91
Chr6: rs57440165	BTN2A3P	NA	NA	NA	NA	NA	NA	NA	NA	NA	NA	NA	NA	NA	NA	NA	NA	NA	NA	NA	NA	NA	NA	NA	NA	NA	NA	NA	NA	NA	NA	NA	NA	NA	NA	NA	NA	NA	NA	NA
Chr6: rs57440165	PRSS16	No	0	0.0056	0.59	0	5.06	0	0.0059	0.72	0.0024	0.24	0.0131	1.26	0.0178	1.75	0.0072	0.74	0.01	0.97	0.0015	0.15	0.005	0.53	0.0165	1.97	0.0076	0.8	0.0234	3.13	0.0166	1.96	0.0019	0.14	0.0019	0.14	0.0018	0.11	0.0053	0.36
Chr6: rs57440165	GUSBP2	NA	NA	NA	NA	NA	NA	NA	NA	NA	NA	NA	NA	NA	NA	NA	NA	NA	NA	NA	NA	NA	NA	NA	NA	NA	NA	NA	NA	NA	NA	NA	NA	NA	NA	NA	NA	NA	NA	NA
Chr6: rs57440165	HIST1H2AH	No	0	0.0005	0.05	0	2.81	0	0.0002	0.03	0.0004	0.04	0.0007	0.06	0.0002	0.03	0.0005	0.05	0.0005	0.05	0.0005	0.04	0.0006	0.05	0.0005	0.06	0.0004	0.04	0.0004	0.03	0	0	0.0008	0.08	0.0008	0.08	0.002	0.17	0.0061	0.42
Chr6: rs57440165	HIST1H2BK	No	0	0.0008	0.07	0	1.8	0	0.0011	0.13	0.0003	0.03	0.0017	0.14	0.0002	0.03	0.0008	0.07	0.0006	0.05	0.0007	0.06	0.0008	0.07	0.0013	0.14	0.0008	0.08	0.0014	0.14	0.001	0.13	0.0017	0.14	0.0012	0.09	0.0031	0.23	0.0057	0.42
Chr6: rs57440165	LINC00240	Yes	0	0.1219	10.45	1	26.61	1	0.1104	10.17	0.091	8.73	0.2911	21.15	0.1353	12.05	0.1923	15.62	0.1266	10.87	0.1647	13.39	0.107	8.99	0.0941	9.29	0.0725	6.66	0.117	13.71	0.2359	21.12	0.0269	2	0.0584	4.39	0.0134	0.88	0.0226	1.35
Chr6: rs57440165	POM121L2	No	0	0.0005	0.05	0	0.33	0	0.0006	0.06	0.0004	0.04	0.0002	0.02	0	0	0.0005	0.05	0.0006	0.06	0.0006	0.06	0.0006	0.05	0.0006	0.05	0.0004	0.04	0.0007	0.1	0	0	0.001	0.06	0.0005	0.04	0.001	0.06	0.0009	0.04
Chr6: rs57440165	HMGN4	Yes	0	0.0901	8.69	1	28.94	1	0.0973	9.81	0.0846	8.72	0.146	13.03	0.1497	14.71	0.0677	6.4	0.0716	6.87	0.068	6.49	0.0861	8.24	0.1387	14.48	0.1309	12.5	0.2032	23.71	0.1881	18.38	0.085	6.29	0.0835	6.53	0.0871	6.22	0.156	9.46
Chr6: rs376206893	RPS10	Yes	0	0.3617	25.07	1	69.26	1	0.2995	21.1	0.2628	20.36	0.4582	28.46	0.3716	27.68	0.4346	29.61	0.3311	24.4	0.3782	27.38	0.3441	23.71	0.4107	29.51	0.6342	38.57	0.4309	37.17	0.5853	42.63	0.2966	17.87	0.2916	17.66	0.5167	28.47	0.8721	40.55
Chr6: rs376206893	SPDEF	No	0	0.0007	0.06	0	3.13	0	0.0007	0.06	0.0005	0.05	0.0005	0.05	0.0008	0.07	0.0006	0.06	0.0009	0.1	0.001	0.09	0.0007	0.05	0.0006	0.05	0.001	0.08	0.0037	0.45	0.0274	3.13	0.0004	0.03	0.0008	0.05	0.0009	0.05	0.0005	0.03
Chr6: rs376206893	PACSIN1	No	0	0.0031	0.28	0	1.51	0	0.002	0.23	0.0032	0.3	0.0031	0.28	0.0062	0.51	0.0024	0.21	0.0034	0.3	0.0036	0.32	0.0041	0.36	0.0032	0.32	0.0027	0.24	0.0099	1.25	0.012	1.43	0.0026	0.18	0.0034	0.26	0.022	1.25	0.0209	1.21
Chr6: rs376206893	UHRF1BP1	Yes	0	0.2166	18.61	1	43.91	1	0.2314	19.98	0.1794	16.69	0.2107	17.37	0.2	17.88	0.2457	20.61	0.2367	19.98	0.2723	22.96	0.2497	20.77	0.2369	22.34	0.2857	24.31	0.214	24.09	0.2334	22.43	0.1981	13.48	0.1443	10.28	0.3555	21.49	0.1594	9.35
Chr6: rs376206893	SNRPC	Yes	0	0.081	7.47	1	25.39	1	0.0822	8.02	0.0742	7.17	0.1019	9.02	0.112	10.74	0.0835	7.48	0.084	7.74	0.0798	7.28	0.0772	6.92	0.0906	9.5	0.0913	8.65	0.1261	15.25	0.1167	11.34	0.077	5.71	0.0702	5.26	0.0877	6.16	0.0888	5.58
Chr7: rs9649395	MET	Yes	0	0.4233	29.72	1	62.53	1	0.4033	26.98	0.5301	37.37	0.6873	43.73	0.8802	53.5	0.436	30.28	0.6206	43	0.256	18.86	0.3438	23.41	0.2036	17.75	0.5249	38.14	0.5521	48.02	0.6288	44.33	0.1976	12.62	0.0987	6.64	0.0909	5.42	0.1028	5.73
Chr7: rs9649395	CAV1	Yes	0	0.0425	3.28	1	41.53	1	0.1072	8.51	0.0242	2.43	0.0277	2.52	0.0236	1.92	0.016	1.48	0.0125	1.12	0.0105	1.01	0.0153	1.56	0.0161	1.7	0.0203	1.94	0.0161	1.88	0.0488	4.69	0.2141	13.89	0.1505	8.83	0.0177	1.21	0.0372	2.38
Chr7: rs9649395	CAV2	Yes	0	0.0608	5.3	1	25.17	1	0.1093	9.57	0.0332	3.26	0.062	5.57	0.0631	5.79	0.0454	4.06	0.0437	4.11	0.0423	3.93	0.0773	7.01	0.094	9.39	0.0759	6.95	0.0453	5.61	0.0805	8.74	0.1435	10.39	0.1167	7.76	0.0305	2.04	0.0405	2.4
Chr7: rs9649395	ST7	Yes	0	0.2631	21.7	1	48.73	1	0.1743	15.8	0.42	34.09	0.1545	12.95	0.1452	12.05	0.1891	15.86	0.2153	18.32	0.1165	10.53	0.1954	16.55	0.2576	23.74	0.3052	25.57	0.1677	18.96	0.1522	13.69	0.1366	9.48	0.1699	12	0.1432	9.13	0.0804	4.77
Chr7: rs9649395	CAPZA2	Yes	0	0.4386	34.2	1	62.69	1	0.4285	33.89	0.4072	33.65	0.4711	35.11	0.4614	36.5	0.4484	34.65	0.4792	37.56	0.4289	33.97	0.439	33.57	0.469	39.39	0.5175	40.18	0.5592	52.19	0.4959	40.03	0.5208	32.69	0.3332	22.3	0.6103	35.07	0.3514	19.59
Chr7: rs9649395	WNT2	No	0	0.0022	0.18	0	3.51	0	0.0028	0.24	0.0012	0.11	0.0021	0.18	0.0005	0.07	0.0016	0.14	0.0013	0.11	0.0009	0.09	0.0014	0.13	0.0012	0.11	0.001	0.1	0.0014	0.14	0	0	0.0136	0.94	0.0024	0.19	0.0028	0.16	0.0026	0.13
Chr7: rs9649395	ST7-AS1	No	0	0.0091	0.87	0	3.54	0	0.0113	1.14	0.0063	0.66	0.0152	1.38	0.0152	1.52	0.0138	1.26	0.01	0.9	0.0066	0.6	0.0076	0.73	0.009	0.99	0.0068	0.71	0.0164	2.12	0.0091	0.65	0.0063	0.49	0.0076	0.59	0.0042	0.28	0.0028	0.16
Chr7: rs9649395	ST7-AS2	Yes	0	0.0464	4.51	1	17.01	1	0.0239	2.56	0.0544	5.97	0.0357	3.19	0.0419	3.97	0.0477	4.12	0.0406	3.66	0.0242	2.24	0.042	3.7	0.0623	6.14	0.0669	6.17	0.074	8.86	0.0479	4.82	0.0205	1.53	0.0296	2.31	0.0222	1.45	0.0145	0.9
Chr7: rs9649395	ST7-OT4	Yes	0	0.018	1.94	1	6.6	0	0.0112	1.28	0.0221	2.56	0.0138	1.38	0.0121	1.18	0.0172	1.74	0.0176	1.79	0.0091	0.93	0.0172	1.74	0.0245	2.86	0.0242	2.56	0.0197	2.59	0.0093	1.3	0.0097	0.78	0.0123	1.02	0.0089	0.64	0.0046	0.27
Chr7: rs6943291	HOXA9	Yes	0	0.1098	9.89	1	36.17	1	0.1743	16.28	0.1249	11.82	0.2101	18.01	0.2362	21.45	0.0994	8.79	0.1354	12.06	0.0651	5.93	0.1916	16.52	0.0551	5.35	0.0829	7.82	0.0263	3.04	0.0327	3.13	0.0401	2.93	0.103	7.69	0.0348	2.3	0.0298	1.84
Chr7: rs6943291	HOXA13	No	0	0.0002	0.02	0	0.52	0	0.0002	0.03	0.0003	0.03	0.0003	0.02	0	0	0.0002	0.02	0.0002	0.02	0.0001	0.01	0.0001	0	0	0	0.0001	0.01	0	0	0.004	0.52	0.0002	0.01	0.0003	0.02	0.0012	0.09	0.0003	0.02
Chr7: rs6943291	HOXA5	Yes	0	0.0785	6.98	1	25.18	1	0.0805	7.54	0.0436	4.34	0.1495	12.9	0.1534	15.15	0.1229	10.69	0.1684	15.12	0.0377	3.54	0.114	10.04	0.0399	4	0.0591	5.65	0.0187	2.12	0.0405	3.13	0.0295	2.27	0.1351	9.98	0.0216	1.47	0.0217	1.36
Chr7: rs6943291	SKAP2	Yes	0	0.6385	42.17	1	70.13	1	0.6182	42.21	0.699	47.64	1.0241	59.32	1.1064	64.81	0.6795	44.67	0.7165	48.29	0.324	24.73	0.7262	46.96	0.2426	19.15	0.4959	35.9	0.2101	20.07	0.8908	53.19	0.6901	39.54	0.6342	37.02	1.1002	52.29	0.4599	23.77
Chr7: rs6943291	EVX1	No	0	0.0001	0.01	0	0.65	0	0.0001	0.01	0.0001	0.01	0.0003	0.02	0	0	0.0001	0.01	0.0001	0.01	0.0001	0.01	0.0001	0.01	0.0001	0.01	0	0	0	0	0.0043	0.65	0.0001	0.01	0.0003	0.02	0.0007	0.05	0	0
Chr7: rs6943291	HOTAIRM1	Yes	0	0.1194	10.31	1	36.52	1	0.1865	17	0.0612	6.11	0.2069	17.07	0.2978	26.06	0.1961	16.6	0.3047	25.14	0.0367	3.45	0.1863	15.26	0.0649	6.1	0.07	6.63	0.0321	3.44	0.2837	22.95	0.1179	8.35	0.115	8.4	0.1131	7.51	0.0655	3.98
Chr7: rs6943291	HOTTIP	No	0	0.0002	0.02	0	0.27	0	0.0003	0.03	0.0003	0.03	0.0005	0.04	0	0	0.0002	0.01	0.0004	0.04	0.0003	0.02	0.0002	0.02	0.0002	0.01	0.0003	0.03	0	0	0.0005	0.13	0.0002	0.01	0.0001	0.01	0.0005	0.03	0.0003	0.01
Chr7: rs6943291	HOXA10-HOXA9	NA	NA	NA	NA	NA	NA	NA	NA	NA	NA	NA	NA	NA	NA	NA	NA	NA	NA	NA	NA	NA	NA	NA	NA	NA	NA	NA	NA	NA	NA	NA	NA	NA	NA	NA	NA	NA	NA	NA
Chr7: rs6943291	HOXA11	No	0	0.0069	0.62	0	7.95	0	0.0082	0.84	0.0018	0.18	0.0153	1.45	0.0121	1.35	0.0058	0.52	0.0029	0.25	0.0013	0.12	0.0112	1.09	0.0065	0.72	0.0043	0.43	0.0036	0.4	0.0027	0.39	0.0026	0.21	0.0404	3.14	0.0037	0.24	0.0038	0.23
Chr7: rs6943291	HOXA11-AS	No	0	0.006	0.56	0	3.9	0	0.0066	0.62	0.002	0.19	0.0246	2.27	0.019	1.89	0.0061	0.55	0.0027	0.25	0.0018	0.17	0.0148	1.46	0.0064	0.69	0.0057	0.56	0.002	0.27	0.0031	0.13	0.0017	0.12	0.0164	1.3	0.0029	0.18	0.0028	0.17
Chr7: rs6943291	HOXA10-AS	Yes	0	0.0239	2.23	1	16.13	1	0.0252	2.52	0.0199	1.96	0.0512	4.67	0.0775	7.88	0.0294	2.63	0.0314	2.79	0.0198	1.81	0.0388	3.61	0.0127	1.37	0.027	2.64	0.0082	0.98	0.0217	1.43	0.0069	0.49	0.0185	1.42	0.0108	0.74	0.0117	0.72
Chr7: rs6943291	INHBA-AS1	No	0	0.003	0.26	0	1.99	0	0.0056	0.54	0.0029	0.28	0.0016	0.13	0.0022	0.1	0.0021	0.18	0.0042	0.34	0.0024	0.22	0.0017	0.14	0.0013	0.12	0.0013	0.1	0.0002	0.05	0	0	0.0023	0.16	0.0114	0.93	0.0045	0.27	0.0035	0.19
Chr7: rs6943291	HIBADH	Yes	0	0.8275	51.79	1	80.46	1	0.5452	37.94	0.8295	53.67	0.6911	44.4	0.544	38.08	1.1211	63.78	0.6916	46.89	0.9334	58.52	0.6967	46.08	0.7877	55.29	0.8526	55.7	0.6052	52.17	0.5626	41.07	0.4142	25.07	0.4873	29.82	0.4191	23.78	0.3394	17.96
Chr7: rs1111647	TAX1BP1	Yes	0	0.7944	53.28	1	81.22	1	0.7237	48.87	0.7488	52.21	0.7281	48.54	0.6528	47.95	0.8985	58.61	0.9088	60.54	0.8852	59.42	0.7716	51.93	0.8432	59.58	0.9596	61.77	0.7283	61.43	0.762	53.72	0.6098	37.38	0.6115	37.96	0.7428	41.03	0.7509	38.35
Chr7: rs7789435	INHBA	Yes	0	0.0188	1.35	1	28.47	1	0.0362	3.07	0.0097	0.84	0.0057	0.45	0.0046	0.24	0.0044	0.37	0.0057	0.54	0.0042	0.38	0.0043	0.38	0.0041	0.42	0.0045	0.39	0.0034	0.35	0.0069	0.52	0.0087	0.64	0.1812	11.51	0.0162	1.05	0.0125	0.71
Chr7: rs7789435	SUGCT	Yes	0	0.8922	45.41	1	89.53	1	0.5503	32.63	1.8093	77.02	0.8807	47.89	0.3571	21.99	0.556	37.8	0.4572	32.88	0.4728	33.99	0.3782	26.41	0.2609	21.23	0.2229	16.77	0.1255	12.62	0.1577	10.95	0.286	17.31	0.6229	34.42	0.2238	12.33	0.1952	10.03
Chr7: rs3919599	HGF	Yes	0	0.0431	2.75	1	52.56	1	0.0247	2.23	0.0123	1.05	0.0124	0.99	0.009	0.71	0.0111	0.97	0.0125	1.12	0.009	0.77	0.0095	0.81	0.0093	0.91	0.0119	1	0.0053	0.58	0.0162	1.17	0.0285	2.06	0.4775	26.69	0.2705	15.35	0.0295	1.72
Chr7: rs3919599	CACNA2D1	Yes	0	0.6963	41.56	1	77.36	1	0.649	42.1	1.033	58.85	0.481	29.75	0.3297	22.32	0.3208	22.84	0.6741	44.93	0.2963	22.16	0.5883	38.15	0.8433	55.48	0.2602	19.49	0.7816	57.73	0.2522	18.9	0.9104	44.7	1.1112	55.87	0.1834	10	0.1395	7.3
Chr8: rs3134175	VPS13B	Yes	0	1.1551	66.63	1	90.36	1	1.1212	63.37	1.0626	63.53	1.2273	67.11	1.2607	71.25	1.1999	69.32	1.3256	74.75	1.3079	74.46	1.1714	67.4	1.2529	74.68	1.1123	66.99	1.0817	76.21	1.1008	67.41	1.107	58.24	1.2304	62.18	1.3228	61.11	1.2746	56.97
Chr8: rs3134175	STK3	Yes	0	1.079	62.6	1	91.88	1	0.8629	53.61	1.1119	64.58	1.0916	61.58	1.0953	64.88	0.9188	57.66	0.8987	58.34	0.9151	58.55	1.0494	62	1.1803	71.59	1.5117	77.56	1.1758	77.6	0.9484	59.32	1.0459	54.98	1.291	62.28	0.9463	47.63	0.3128	16.51
Chr8: rs3134175	OSR2	No	0	0.0032	0.27	0	7.52	0	0.0015	0.17	0.0006	0.06	0.0083	0.77	0.0102	1.04	0.0014	0.15	0.0009	0.08	0.0004	0.04	0.0007	0.05	0.001	0.11	0.0007	0.07	0.0029	0.27	0.0069	0.52	0.0012	0.09	0.0306	2.39	0.0009	0.07	0.0013	0.08
Chr8: rs2920286	LY6K	Yes	0	0.0061	0.58	0	11.85	1	0.0025	0.28	0.0017	0.15	0.0047	0.39	0.0095	0.94	0.0069	0.66	0.0049	0.48	0.002	0.2	0.0034	0.28	0.0165	1.81	0.0226	2.15	0.0186	2.48	0.04	4.3	0.0061	0.48	0.0041	0.31	0.0037	0.24	0.0029	0.16
Chr8: rs2920286	PSCA	Yes	0	0.0067	0.57	0	35.85	1	0.0029	0.26	0.0024	0.23	0.008	0.75	0.0217	2.05	0.0039	0.34	0.0054	0.52	0.0023	0.24	0.0037	0.33	0.0071	0.78	0.0271	2.31	0.0289	3.18	0.6607	35.85	0.0063	0.48	0.0064	0.48	0.005	0.35	0.0041	0.23
Chr8: rs2920286	THEM6	Yes	0	0.0318	3.09	1	23.42	1	0.0245	2.76	0.0257	2.6	0.0382	3.58	0.0777	8.01	0.035	3.3	0.0249	2.4	0.0236	2.3	0.026	2.58	0.0396	4.51	0.0357	3.58	0.0945	11.49	0.1252	13.17	0.0553	4.21	0.0141	1.07	0.0172	1.21	0.026	1.63
Chr8: rs2920286	LYNX1	Yes	0	0.0182	1.71	1	4.31	0	0.0223	2.36	0.0136	1.29	0.0078	0.77	0.0165	1.72	0.0205	1.95	0.0186	1.77	0.0236	2.22	0.0229	2.19	0.0146	1.68	0.0227	2.23	0.0112	1.45	0.0173	1.96	0.0288	2.2	0.018	1.37	0.0132	0.88	0.0054	0.33
Chr8: rs2920286	JRK	Yes	0	0.0731	6.96	1	20.3	1	0.0951	9.31	0.0697	7.05	0.0684	6.36	0.0602	6.5	0.0762	7.18	0.0683	6.39	0.0626	5.95	0.0646	6.14	0.0779	8.34	0.073	7.08	0.0712	9.31	0.0814	8.6	0.0818	6.06	0.0778	5.92	0.0521	3.66	0.0479	2.87
Chr8: rs2920286	ARC	No	0	0.0025	0.23	0	5.28	0	0.002	0.2	0.0006	0.06	0.0018	0.2	0.0017	0.17	0.0014	0.13	0.0013	0.11	0.0007	0.04	0.001	0.07	0.0021	0.26	0.0009	0.08	0.0199	2.59	0.0012	0.26	0.0192	1.59	0.0019	0.16	0.0007	0.06	0.0004	0.02
Chr8: rs2920286	BAI1	NA	NA	NA	NA	NA	NA	NA	NA	NA	NA	NA	NA	NA	NA	NA	NA	NA	NA	NA	NA	NA	NA	NA	NA	NA	NA	NA	NA	NA	NA	NA	NA	NA	NA	NA	NA	NA	NA	NA
Chr8: rs2920286	LY6E	Yes	0	0.0545	4.65	1	22.1	1	0.1144	10.69	0.0609	5.33	0.0601	5.56	0.075	7.04	0.0357	3.27	0.0491	4.47	0.0151	1.3	0.0197	1.77	0.025	2.72	0.0259	2.44	0.0451	5.26	0.1524	14.86	0.1276	8.94	0.1048	7.45	0.0687	4.65	0.1026	6.31
Chr8: rs2920286	SLURP1	No	0	0	0	0	0.13	0	0.0001	0.01	0	0	0.0001	0	0.0004	0.03	0	0	0.0001	0.01	0	0	0	0	0	0	0.0001	0.01	0.0001	0.02	0	0	0	0	0.0002	0.01	0.0003	0.01	0	0
Chr8: rs2920286	C8orf31	Yes	0	0.0121	1.06	1	8.87	0	0.0149	1.45	0.0077	0.73	0.0371	3.52	0.077	7.51	0.0038	0.37	0.0022	0.2	0.0018	0.14	0.0038	0.37	0.0056	0.65	0.0051	0.53	0.0147	1.96	0.0116	1.04	0.006	0.45	0.077	5.81	0.0134	0.9	0.0087	0.53
Chr8: rs2920286	CDC42P3	NA	NA	NA	NA	NA	NA	NA	NA	NA	NA	NA	NA	NA	NA	NA	NA	NA	NA	NA	NA	NA	NA	NA	NA	NA	NA	NA	NA	NA	NA	NA	NA	NA	NA	NA	NA	NA	NA	NA
Chr8: rs2920286	LOC100133669	NA	NA	NA	NA	NA	NA	NA	NA	NA	NA	NA	NA	NA	NA	NA	NA	NA	NA	NA	NA	NA	NA	NA	NA	NA	NA	NA	NA	NA	NA	NA	NA	NA	NA	NA	NA	NA	NA	NA
Chr8: rs2920286	LOC100288181	NA	NA	NA	NA	NA	NA	NA	NA	NA	NA	NA	NA	NA	NA	NA	NA	NA	NA	NA	NA	NA	NA	NA	NA	NA	NA	NA	NA	NA	NA	NA	NA	NA	NA	NA	NA	NA	NA	NA
Chr8: rs2920286	LY6D	No	0	0.0003	0.02	0	4.04	0	0.0002	0.01	0.0001	0.01	0.0004	0.03	0.0025	0.2	0.0002	0.01	0	0	0	0	0.0001	0.02	0.0002	0.01	0	0	0.0019	0.21	0.0408	4.04	0.0005	0.04	0.0006	0.04	0	0	0.0001	0
Chr8: rs2920286	TSNARE1	Yes	0	0.1649	14.57	1	26.65	1	0.1358	12.56	0.1958	17.79	0.1474	12.87	0.1521	13.54	0.1833	15.82	0.1674	15.01	0.1422	12.73	0.1454	12.65	0.1531	14.99	0.1356	12.14	0.1386	16.71	0.1717	16.43	0.1056	7.43	0.107	7.83	0.1024	6.92	0.0878	5.09
Chr10: rs471447	TCF7L2	Yes	0	0.9346	56.82	1	90.61	1	0.9356	55.59	0.8943	56.81	0.793	49.07	0.6523	43.27	0.9133	56.91	1.0888	65.12	0.6683	46.14	0.9588	56.98	1.2502	72.34	0.92	57.81	0.97	68.93	0.8597	56.06	0.9333	49.57	1.2279	60.2	0.6716	32.68	0.1778	9.37
Chr10: rs471447	CASP7	Yes	0	0.0867	8.12	1	28.17	1	0.0891	8.64	0.0652	6.61	0.096	8.64	0.1153	11.48	0.0817	7.63	0.1072	9.85	0.0701	6.59	0.0805	7.57	0.1116	11.79	0.1179	11.28	0.1534	18.53	0.1207	13.3	0.141	10.33	0.0983	7.48	0.0819	5.79	0.093	5.67
Chr10: rs471447	HABP2	Yes	0	0.0156	1.56	1	5.92	0	0.0096	1	0.0348	3.49	0.0074	0.7	0.0039	0.27	0.0044	0.41	0.004	0.35	0.0043	0.42	0.0121	1.22	0.0123	1.42	0.0125	1.29	0.0087	1.16	0.0039	0.39	0.0044	0.32	0.0044	0.34	0.0079	0.51	0.0088	0.54
Chr10: rs10886897	FGFR2	Yes	0	0.4143	29.09	1	71.83	1	0.4067	28.17	0.3349	24.73	0.7384	44.69	0.9191	51.58	0.5588	38	0.3029	24.24	0.4164	30.51	0.49	33.43	0.6195	44.58	0.4074	30.15	0.7675	56.69	0.624	41.2	0.081	5.75	0.1122	7.63	0.0496	3.04	0.0562	3.12
Chr10: rs10886897	WDR11	Yes	0	0.3719	30.57	1	62.44	1	0.3254	27.57	0.3659	31.79	0.3633	28.74	0.3222	27.58	0.3955	31.71	0.3644	30.48	0.435	34.87	0.3808	30.21	0.389	34.73	0.4159	34.17	0.3678	39.1	0.308	27.38	0.3033	20.63	0.2949	20.66	0.386	23.83	0.2492	14.31
Chr10: rs10764333	DNAJC1	Yes	0	0.7344	48.13	1	72.59	1	0.5808	40.1	0.772	50.98	0.7332	46.65	0.5481	39.12	0.6658	45.38	0.695	48.3	0.698	48.09	0.8323	53.24	0.7403	53.29	0.6446	44.82	0.7541	60.4	0.6198	45.11	0.9462	49.21	0.736	41.32	0.4972	28	0.8278	38.89
Chr10: rs10764333	COMMD3	Yes	0	0.0797	7.41	1	17.08	1	0.0664	6.99	0.0547	5.81	0.0946	8.18	0.08	7.85	0.1072	9.39	0.0918	8.2	0.0957	8.56	0.0807	7.2	0.0796	8.21	0.1033	9.73	0.095	11.64	0.1119	11.21	0.0692	5.19	0.0662	5.1	0.1029	7.23	0.1142	7.22
Chr10: rs10764333	BMI1	Yes	0	0.0783	7.26	1	19.02	1	0.0678	6.99	0.0598	5.91	0.0829	7.69	0.076	7.27	0.0896	8.14	0.0754	7.08	0.0783	7.25	0.0734	6.73	0.0743	8.19	0.1122	10.62	0.054	7.1	0.0885	8.21	0.0877	6.62	0.099	7.48	0.0711	4.98	0.1244	7.64
Chr10: rs6481482	ARMC4	No	0	0.0108	0.91	0	9.92	0	0.0484	3.78	0.0092	0.8	0.0051	0.43	0.0064	0.4	0.006	0.53	0.0114	1.1	0.0057	0.51	0.0075	0.62	0.0078	0.77	0.0196	1.93	0.0045	0.56	0.0079	0.52	0.0067	0.43	0.0287	1.96	0.0082	0.51	0.0107	0.57
Chr10: rs6481482	MPP7	Yes	0	0.39	29.32	1	83.76	1	0.2022	16.74	0.2813	24.47	0.4222	30.73	0.4824	35.66	0.4795	35.23	0.2813	23.04	0.3459	27.69	0.4033	30.65	0.5067	40.9	1.0064	60.21	0.749	60.96	0.7009	50.07	0.1219	7.48	0.1893	12.59	0.1106	6.87	0.3316	17.08
Chr11: rs2070852	ARHGAP1	Yes	0	0.1214	10.93	1	27.95	1	0.1212	11.28	0.1139	10.8	0.1251	11.2	0.1765	16.43	0.1079	9.76	0.1318	11.75	0.0932	8.6	0.1092	9.83	0.147	14.87	0.121	11.2	0.1827	21.58	0.2174	21.51	0.107	7.72	0.2092	14.87	0.1296	8.61	0.1189	6.97
Chr11: rs2070852	LRP4	Yes	0	0.0252	2.28	1	13.04	1	0.0446	3.83	0.0214	2.16	0.0665	6.05	0.0265	2.46	0.0121	1.14	0.0051	0.48	0.0087	0.82	0.0188	1.6	0.0434	4.26	0.0076	0.7	0.0566	6.24	0.1428	13.04	0.0511	3.71	0.0511	3.88	0.0099	0.58	0.008	0.44
Chr11: rs2070852	CKAP5	Yes	0	0.2392	20.57	1	50	1	0.1942	17.68	0.2059	19.07	0.2358	19.45	0.2595	23.03	0.2706	22.61	0.2392	20.65	0.284	23.97	0.2621	21.68	0.2708	25.59	0.2787	24.1	0.2836	30.75	0.2496	22.03	0.1987	13.68	0.2171	15.37	0.2337	15.18	0.1881	10.74
Chr11: rs2070852	F2	No	0	0.0013	0.11	0	0.65	0	0.0017	0.15	0.0013	0.13	0.0012	0.12	0.0031	0.2	0.0013	0.12	0.0012	0.11	0.0009	0.08	0.0014	0.09	0.0009	0.08	0.0011	0.08	0.0015	0.19	0.0062	0.65	0.0015	0.1	0.0013	0.1	0.0009	0.06	0.0016	0.09
Chr11: rs2070852	ZNF408	No	0	0.0104	1	0	3.55	0	0.0098	1.05	0.0105	1	0.0112	1.08	0.0156	1.62	0.0105	1.01	0.0091	0.85	0.0102	0.96	0.0077	0.75	0.0117	1.28	0.0094	0.93	0.0149	1.94	0.0089	1.17	0.0108	0.82	0.011	0.86	0.0108	0.76	0.0084	0.53
Chr11: rs2070852	DGKZ	Yes	0	0.1256	10.95	1	30.2	1	0.0833	8.2	0.1692	15.51	0.0615	5.61	0.0778	7.31	0.0744	6.91	0.0758	6.96	0.0685	6.39	0.0721	6.49	0.0812	8.62	0.1108	10.17	0.103	12.86	0.1772	17.47	0.3636	23.5	0.0906	6.71	0.176	11.57	0.2361	13.26
Chr11: rs2070852	NAA25	Yes	0	0.2947	24.97	1	51.78	1	0.2821	24.35	0.2936	26.28	0.3247	25.98	0.3652	30.64	0.2905	24.29	0.3078	26.16	0.3089	26.06	0.3087	25.32	0.3207	29.4	0.3136	26.82	0.3152	33.9	0.3192	28.55	0.2386	16.5	0.2781	19.37	0.2999	19.04	0.208	11.95
Chr11: rs2070852	DDB2	Yes	0	0.0936	7.79	1	52.25	1	0.1714	13.69	0.0914	8.09	0.1252	10.03	0.1307	11.45	0.0609	5.42	0.0612	5.24	0.0494	4.39	0.0821	7.11	0.0857	8.32	0.0523	4.78	0.1931	20.7	0.2648	23.6	0.1726	11.35	0.1725	11.44	0.1491	9.65	0.1636	9.13
Chr11: rs2070852	ATG13	Yes	0	0.1781	15.7	1	31.73	1	0.1782	15.83	0.201	18.53	0.1933	16.24	0.193	17.41	0.16	14.04	0.1861	16.35	0.1526	13.46	0.1568	13.63	0.1836	18.14	0.153	13.88	0.1931	22.53	0.1651	16.04	0.1628	11.27	0.1885	13.3	0.1543	10.31	0.1664	9.8
Chr11: rs2070852	AMBRA1	Yes	0	0.5747	42.01	1	73.35	1	0.536	39.28	0.5796	43.93	0.5087	36.75	0.5314	40.4	0.5478	40.35	0.5859	43.21	0.5773	42.97	0.6079	42.96	0.6199	48.52	0.6117	45.04	0.6969	60.33	0.6575	49.28	0.5859	35.52	0.5678	35.38	0.4737	27.98	0.4776	25.49
Chr11: rs2070852	ARFGAP2	Yes	0	0.1099	10.02	1	22.59	1	0.1166	10.98	0.1027	9.5	0.1275	11.4	0.1208	11.95	0.1143	10.4	0.1107	10.19	0.1051	9.65	0.1056	9.58	0.1312	13.57	0.1102	10.44	0.1396	16.96	0.1472	14.47	0.1051	7.81	0.1022	7.7	0.0908	6.15	0.0901	5.35
Chr11: rs2070852	C11orf49	Yes	0	0.6887	46.63	1	81.22	1	0.6758	45.54	0.7341	50.4	0.7658	49.03	0.7564	51.65	0.6881	46.93	0.7933	53.68	0.6812	47.23	0.7842	50.81	0.9523	63.24	0.6171	43.83	0.9273	69.56	0.8334	57.5	0.3999	24.44	0.4068	25.72	0.2614	15.47	0.2817	14.98
Chr11: rs2070852	CHRM4	No	0	0	0	0	0	0	0	0	0	0	0	0	0	0	0	0	0	0	0	0	0	0	0	0	0	0	0	0	0	0	0	0	0	0	0	0	0	0
Chr11: rs2070852	HARBI1	Yes	0	0.0196	1.86	1	4.31	0	0.0159	1.52	0.0219	2.17	0.0188	1.77	0.0272	2.73	0.0217	1.99	0.022	2.1	0.0174	1.63	0.0165	1.52	0.0182	1.94	0.0176	1.71	0.0283	3.62	0.0282	2.74	0.0124	0.88	0.0143	1.09	0.0162	1.14	0.0148	0.92
Chr11: rs2070852	LRP4-AS1	No	0	0.004	0.37	0	5.22	0	0.0055	0.54	0.0026	0.27	0.0092	0.89	0.0032	0.34	0.0026	0.24	0.0016	0.16	0.0025	0.24	0.0032	0.3	0.0052	0.51	0.0015	0.13	0.0181	2.11	0.0515	5.22	0.0079	0.6	0.0087	0.71	0.0024	0.17	0.0031	0.16
Chr11: rs2070852	MDK	Yes	0	0.024	2.25	1	20.86	1	0.018	1.86	0.0221	2.19	0.0447	4.01	0.0362	3.43	0.0193	1.81	0.009	0.8	0.0139	1.38	0.0163	1.72	0.0185	1.99	0.0197	1.92	0.0911	9.87	0.1107	10.69	0.0396	3.11	0.0396	2.97	0.0197	1.36	0.0321	2.08
Chr11: rs2070852	PACSIN3	Yes	0	0.0157	1.52	1	7.8	0	0.032	3.24	0.0187	1.81	0.029	2.92	0.035	3.47	0.0152	1.5	0.0077	0.76	0.0167	1.57	0.0108	1.08	0.0128	1.43	0.0056	0.58	0.0046	0.63	0.0114	1.17	0.0067	0.49	0.0135	1.06	0.0057	0.37	0.0064	0.39
Chr12: rs7972674	ALDH2	Yes	0	0.4013	30.24	1	51.12	1	0.3259	25.97	0.6006	43.41	0.2568	19.83	0.164	13.13	0.3618	27.95	0.3217	26.18	0.3006	24.27	0.3126	24.39	0.3557	30.73	0.2598	21.72	0.3752	37.29	0.2426	19.95	0.1895	12.61	0.2752	18.27	0.3111	18.95	0.1555	8.98
Chr12: rs7972674	ACAD10	Yes	0	0.2345	19.93	1	42.13	1	0.1791	15.74	0.2598	22.78	0.2367	19.36	0.2276	19.6	0.2439	20.29	0.2012	17.4	0.2422	20.53	0.2136	17.86	0.2568	23.74	0.2684	22.87	0.2204	24.43	0.205	19.3	0.1481	10.34	0.1511	10.83	0.159	10.38	0.1222	7.09
Chr12: rs7972674	ATXN2	Yes	0	0.999	60.89	1	88.07	1	1.0809	61.94	1.1477	67.13	0.8379	53.23	0.9139	59.02	0.9036	57.8	0.9004	59.19	0.9278	60.29	0.9285	57.7	0.9979	65.62	0.9137	59.34	1.0171	73.77	0.8992	59.58	0.9397	51.78	0.964	53.09	0.746	40.45	0.4992	26.14
Chr12: rs7972674	MAPKAPK5	Yes	0	0.1844	16.51	1	37.06	1	0.1767	16.01	0.1868	17.5	0.1998	17.25	0.2118	19.09	0.1831	16.21	0.2	17.92	0.1809	16.07	0.1859	16.16	0.1879	18.88	0.1982	17.98	0.2252	26.17	0.2048	20.08	0.1691	12.01	0.1568	11.57	0.1597	10.73	0.1384	8.19
Chr12: rs7972674	SH2B3	Yes	0	0.0933	7.77	1	33.18	1	0.1093	9.76	0.0615	5.86	0.074	6.54	0.1033	9.7	0.0543	4.89	0.1627	13.9	0.0393	3.67	0.0797	7.16	0.1012	10.34	0.0609	5.78	0.1107	13.36	0.0597	5.35	0.3795	24.51	0.1809	12.49	0.7327	39.74	0.1626	9.16
Chr12: rs7972674	TMEM116	Yes	0	0.324	25.06	1	72.59	1	0.1289	11.91	0.1431	13.29	0.2804	22.24	0.2856	23.87	0.4801	35.65	0.2858	23.86	0.5193	38.89	0.481	35.59	0.4559	38.3	0.8004	53.68	0.4618	44.1	0.4101	33.64	0.0752	5.39	0.1123	8.05	0.08	5.2	0.1786	9.93
Chr12: rs7972674	BRAP	Yes	0	0.148	13.3	1	34.01	1	0.1298	12.13	0.1418	13.53	0.1572	13.44	0.1654	15.02	0.1524	13.38	0.1643	14.53	0.1453	12.98	0.1518	13.29	0.1758	17.3	0.1513	13.83	0.2155	24.72	0.1744	16.43	0.1333	9.43	0.1336	9.79	0.1347	9.1	0.1275	7.47
Chr12: rs7972674	FAM109A	NA	NA	NA	NA	NA	NA	NA	NA	NA	NA	NA	NA	NA	NA	NA	NA	NA	NA	NA	NA	NA	NA	NA	NA	NA	NA	NA	NA	NA	NA	NA	NA	NA	NA	NA	NA	NA	NA	NA
Chr12: rs7972674	MAPKAPK5-AS1	Yes	0	0.0438	4.14	1	12.76	1	0.0377	3.84	0.0335	3.42	0.0475	4.36	0.0548	5.32	0.0499	4.58	0.0459	4.19	0.0551	5.08	0.049	4.53	0.0483	5.15	0.054	5.25	0.0666	8.36	0.0672	6.91	0.0526	3.78	0.0314	2.41	0.0454	3.24	0.0503	3.11
Chr12: rs7972674	TRAFD1	Yes	0	0.0873	8.18	1	20.05	1	0.1054	10.32	0.0728	7.32	0.1182	10.68	0.1656	15.52	0.0856	7.89	0.0946	8.79	0.0832	7.74	0.1011	9.2	0.1094	11.4	0.0844	8.23	0.1285	15.46	0.1544	14.21	0.0892	6.5	0.0958	7.21	0.1308	9.04	0.0878	5.36
Chr12: rs35656976	SLC11A2	Yes	0	0.2869	23.88	1	63.71	1	0.237	20.64	0.279	24.86	0.3273	26.26	0.2893	25.15	0.2344	20.01	0.2991	25.6	0.3093	25.78	0.475	34.86	0.6617	49.42	0.2683	23.07	0.3512	35.41	0.2725	24.9	0.1432	10.21	0.1727	12.44	0.4006	23.95	0.1588	9.22
Chr12: rs35656976	CSRNP2	Yes	0	0.1038	9.52	1	22.08	1	0.118	10.93	0.0832	8.08	0.0893	8.38	0.0946	8.69	0.1211	11.12	0.124	11.29	0.1021	9.59	0.1148	10.22	0.1284	13.29	0.0748	7.2	0.0993	12.26	0.0927	8.21	0.1186	8.55	0.1279	9.4	0.0626	4.47	0.0474	2.84
Chr12: rs35656976	LETMD1	Yes	0	0.2807	23.79	1	51.78	1	0.1995	18.19	0.2359	21.73	0.2372	19.86	0.2518	23.03	0.3891	30.9	0.2886	24.99	0.3434	28.33	0.3191	26.1	0.3171	29.21	0.2714	23.63	0.2631	29.65	0.257	23.21	0.17	12.03	0.1789	13.07	0.1639	10.82	0.1536	8.96
Chr12: rs35656976	METTL7A	Yes	0	0.3631	26.94	1	55.13	1	0.2574	20.16	0.498	35.18	0.2918	22.49	0.3314	26.33	0.341	26.19	0.2399	19.75	0.26	20.9	0.2398	18.64	0.3088	26.65	0.322	25.71	0.2948	29.48	0.4517	34.42	0.2577	16.94	0.2901	19.05	0.2757	17.16	0.2464	13.96
Chr12: rs35656976	ATF1	Yes	0	0.2535	21.01	1	43.65	1	0.2052	17.67	0.2582	22.53	0.2599	20.87	0.3072	25.49	0.2792	22.51	0.2592	21.39	0.2588	21.42	0.2457	19.84	0.2445	22.62	0.2222	18.89	0.2664	28.99	0.2788	24.25	0.2042	13.71	0.2346	16.04	0.1887	12.16	0.1892	10.68
Chr12: rs35656976	HIGD1C	Yes	0	0.0155	1.53	1	5.58	0	0.0089	0.89	0.013	1.39	0.0216	1.95	0.0266	2.53	0.0162	1.53	0.0134	1.39	0.0158	1.51	0.0266	2.51	0.0345	3.62	0.0106	1.02	0.0248	3.04	0.028	2.61	0.0067	0.51	0.0113	0.92	0.0099	0.69	0.0078	0.48
Chr12: rs35656976	TMPRSS12	No	0	0.0082	0.77	0	4.43	0	0.0039	0.37	0.005	0.46	0.0194	1.78	0.035	3.47	0.01	0.92	0.0054	0.58	0.0088	0.81	0.0116	1.08	0.0164	1.65	0.0074	0.72	0.0192	2.39	0.0126	1.3	0.0037	0.25	0.0043	0.33	0.0039	0.26	0.0028	0.16
Chr12: rs35656976	DIP2B	Yes	0	0.7507	49.01	1	73.55	1	0.4971	34.69	1.0039	61.49	0.6337	42.35	0.5439	38.55	0.6906	47.23	0.832	55.37	0.5788	41.92	0.65	44.24	0.6237	47.46	0.5076	37.79	0.5506	49.37	0.7123	50.98	0.7045	40.52	0.5649	34.22	1.1173	53.13	0.5499	27.78
Chr12: rs35656976	DAZAP2	Yes	0	0.2589	21.37	1	56.72	1	0.2312	20.15	0.2115	17.91	0.2813	22.71	0.3318	28.25	0.2943	24.15	0.2472	21.35	0.2765	23.21	0.2512	20.77	0.3419	30.23	0.2964	25.19	0.4162	40.71	0.3323	30.25	0.2838	19.49	0.1903	13.26	0.2549	16.38	0.2758	15.84
Chr12: rs35656976	GALNT6	Yes	0	0.0368	3.43	1	18.09	1	0.0421	3.67	0.0191	1.85	0.0562	5.15	0.1268	11.99	0.0764	6.9	0.0377	3.45	0.019	1.89	0.0275	2.68	0.0511	5.49	0.0117	1.19	0.0426	5.38	0.0563	5.61	0.0195	1.46	0.011	0.83	0.0921	6.43	0.0735	4.29
Chr12: rs35656976	SLC4A8	Yes	0	0.0788	6.44	1	32.74	1	0.0773	6.25	0.0249	2.31	0.0542	4.64	0.1206	11.14	0.234	18.37	0.0516	4.45	0.0249	2.21	0.0263	2.32	0.0529	5.31	0.017	1.63	0.0461	5.14	0.042	3.65	0.0363	2.54	0.0249	1.9	0.2035	12.6	0.081	4.69
Chr12: rs3847783	HOTAIR	No	0	0.0031	0.29	0	2.12	0	0.0043	0.42	0.002	0.21	0.0061	0.57	0.0038	0.4	0.0029	0.29	0.0067	0.64	0.0007	0.06	0.0016	0.16	0.0006	0.07	0.0014	0.14	0.0006	0.06	0.0013	0.13	0.0008	0.05	0.015	1.17	0.0012	0.08	0.0011	0.06
Chr12: rs3847783	HOXC13	No	0	0.0002	0.02	0	0.13	0	0.0001	0.01	0.0001	0.01	0.0006	0.05	0	0	0.0002	0.02	0.0002	0.02	0.0002	0.02	0.0001	0.01	0	0.01	0.0001	0.01	0.0001	0.02	0.0019	0.13	0	0	0.0002	0.01	0.0003	0.01	0.0001	0.01
Chr12: rs3847783	HOXC11	No	0	0.0038	0.37	0	2.13	0	0.0032	0.28	0.0033	0.35	0.0093	0.91	0.0089	0.91	0.0049	0.46	0.008	0.75	0.0009	0.09	0.0035	0.32	0.0008	0.09	0.0026	0.25	0.0008	0.11	0.0026	0.26	0.001	0.08	0.0072	0.62	0.0013	0.07	0.0015	0.09
Chr12: rs3847783	ATF7	Yes	0	0.4727	35.69	1	59.9	1	0.5107	38.1	0.5523	42.22	0.4429	32.97	0.47	36.6	0.3992	31.02	0.4106	32.4	0.3685	29.53	0.3626	28.23	0.4252	36.34	0.4158	32.99	0.3979	40.07	0.4317	35.72	0.5975	36.41	0.5304	33.47	0.477	28.17	0.2951	16.37
Chr12: rs3847783	HOXC13-AS	No	0	0.0001	0.01	0	0.18	0	0.0002	0.02	0.0001	0.01	0.0001	0.01	0.0004	0.03	0.0002	0.01	0.0001	0.02	0.0001	0.01	0.0001	0.01	0.0001	0.01	0.0001	0.01	0	0	0	0	0.0001	0	0.0003	0.01	0.0002	0.01	0	0
Chr12: rs3847783	HOXC9	Yes	0	0.0769	6.89	1	15.96	1	0.0932	8.62	0.091	8.36	0.1212	10.65	0.1056	10.54	0.0994	8.86	0.1064	9.72	0.0195	1.84	0.0486	4.45	0.0207	2.09	0.0574	5.33	0.0111	1.3	0.0117	0.91	0.0144	1.06	0.0946	7.15	0.0142	1.01	0.0146	0.91
Chr13: rs9584326	UGGT2	Yes	0	0.7156	48.45	1	79.44	1	0.7457	49.3	0.6377	46.12	0.8023	50.29	0.6818	47.17	0.762	50.88	0.8135	54.96	0.7486	51.6	0.7448	49.87	0.8264	58.11	0.7124	49.63	0.6891	57.89	0.714	50.2	0.582	34.46	0.8263	46.27	0.4761	26.99	0.1919	10.54
Chr13: rs9584326	DZIP1	Yes	0	0.4101	29.6	1	62.94	1	0.2796	21.33	0.5198	39.58	0.1201	9.71	0.9825	56.63	0.6671	45.03	1.0502	62.94	0.1885	15.95	0.1334	11.28	0.1021	9.72	0.0694	6.1	0.0401	3.97	0.1107	7.17	0.0874	6.12	0.3409	22.99	0.0699	4.33	0.0664	3.8
Chr13: rs9584326	CLDN10	Yes	0	0.8632	45.71	1	88.28	1	0.4084	25.93	1.579	72.72	0.4071	26.19	1.2138	64.98	0.9257	54.87	1.1897	68.05	0.1883	14.93	0.4967	32.55	0.3728	28.23	0.1926	14.88	0.1295	12.6	0.1961	12.78	0.2258	14.12	0.2091	13.13	0.2024	11.37	0.2056	10.89
Chr13: rs9584326	DNAJC3	Yes	0	0.392	31.23	1	55.58	1	0.382	30.44	0.3814	32.1	0.3122	24.82	0.4197	33.7	0.4341	33.6	0.4437	35.07	0.3636	29.65	0.3586	28.34	0.3607	32.17	0.4703	36.97	0.4158	41.77	0.4538	37.29	0.3496	23.2	0.3613	24.08	0.452	27.24	0.4104	22.62
Chr14: rs3759584	MARK3	Yes	0	0.8948	57.46	1	89.09	1	0.9298	57.84	0.8411	56.47	0.8643	54.47	0.919	59.93	0.8498	56.07	0.9228	60.57	0.834	56.49	1.0091	61.55	1.1663	71.84	0.9662	61.54	0.9969	73.61	0.9533	62.97	0.8857	49.86	0.9658	53.63	0.7565	41.48	0.7143	36.25
Chr14: rs3759584	CKB	Yes	0	0.32	23.19	1	74.22	1	0.2057	16.68	0.1511	12.4	0.2027	16.1	0.1621	14.04	0.6059	40.86	0.3713	27.81	0.3402	26.29	0.2135	17.1	0.2642	23.48	0.6635	44.1	0.2163	22.16	0.1901	15.78	0.1485	10.15	0.1922	12.61	0.1264	7.56	0.1493	8.25
Chr14: rs3759584	TNFAIP2	Yes	0	0.134	10.63	1	42.97	1	0.1997	17.25	0.2055	15.86	0.1846	15.5	0.2147	17.61	0.0836	6.92	0.0643	5.58	0.0281	2.64	0.0595	5.03	0.0739	7.62	0.0336	3.05	0.1791	19.59	0.5141	37.68	0.18	12.39	0.1597	10.98	0.542	29.68	0.0601	3.64
Chr14: rs3759584	TRMT61A	Yes	0	0.0193	1.82	1	8.43	0	0.0247	2.32	0.0179	1.67	0.0221	2.14	0.0252	2.63	0.0189	1.8	0.0209	2.02	0.0139	1.34	0.0154	1.55	0.0285	3.08	0.0184	1.81	0.0417	5.24	0.0248	2.35	0.0149	1.14	0.0234	1.69	0.0115	0.79	0.012	0.68
Chr14: rs3759584	APOPT1	NA	NA	NA	NA	NA	NA	NA	NA	NA	NA	NA	NA	NA	NA	NA	NA	NA	NA	NA	NA	NA	NA	NA	NA	NA	NA	NA	NA	NA	NA	NA	NA	NA	NA	NA	NA	NA	NA	NA
Chr14: rs3759584	BAG5	Yes	0	0.0925	8.66	1	24.37	1	0.0845	8.45	0.0695	6.92	0.0935	8.56	0.1071	10.84	0.1169	10.66	0.1589	14.42	0.084	7.8	0.0859	8.03	0.1003	10.7	0.1282	12.04	0.1174	14.35	0.1148	10.95	0.0932	7.05	0.0661	4.99	0.0985	6.78	0.0989	5.95
Chr14: rs3759584	KLC1	Yes	0	0.5396	40.11	1	73.1	1	0.6021	43.6	0.4584	36.88	0.5022	37.25	0.5007	39.66	0.5146	39.01	0.5762	43.43	0.4855	37.89	0.5116	38.08	0.5647	45.91	0.5942	44.54	0.4848	46.93	0.4915	40.29	0.8703	49.76	0.7008	42.69	0.5074	30.16	0.4738	25.62
Chr14: rs3759584	XRCC3	Yes	0	0.0134	1.31	1	8.84	0	0.0114	1.16	0.0065	0.72	0.0171	1.59	0.0228	2.29	0.0148	1.41	0.0143	1.32	0.0091	0.91	0.0144	1.37	0.0221	2.38	0.0151	1.55	0.0472	5.88	0.046	4.43	0.0251	2.03	0.0156	1.28	0.0255	1.83	0.0207	1.33
Chr14: rs3759584	ZFYVE21	Yes	0	0.1018	9.45	1	29.7	1	0.1082	10.59	0.0836	8.26	0.1044	9.58	0.1176	11.52	0.1135	10.21	0.0964	8.92	0.0656	6.18	0.0838	7.56	0.1268	13.3	0.1447	13.48	0.166	19.95	0.1955	19.95	0.1064	8	0.1082	8.17	0.058	4.09	0.0516	3.08
Chr14: rs3759584	TDRD9	Yes	0	0.0555	4.87	1	10.91	1	0.0399	3.58	0.094	8.19	0.0616	5.48	0.0518	4.65	0.0502	4.51	0.0427	3.84	0.0222	1.95	0.0203	1.6	0.0367	3.62	0.038	3.42	0.0304	3.83	0.0173	1.43	0.0165	1.15	0.0244	1.76	0.0173	1.18	0.0134	0.74
Chr15: rs12906829	TCF12	Yes	0	1.5466	76.82	1	95.18	1	1.3401	69.63	1.5336	75.04	1.4547	73.45	1.4212	75.02	1.5438	78.57	1.3513	75.23	1.6507	82.82	1.7059	81.32	1.5799	82.45	1.4454	76.59	1.5173	86.61	1.4274	77.71	1.6773	74.7	1.5814	72.24	1.8133	71.42	1.1647	52.64
Chr15: rs12906829	CGNL1	Yes	0	1.3584	64.72	1	93.29	1	1.1705	62.38	1.3735	65.36	0.6073	38.94	1.7057	75.59	2.0315	83.78	1.9734	84.82	1.6432	79.77	0.8156	50.48	0.7139	50.79	1.57	77.8	0.5473	45.13	0.5422	33.51	0.6766	36.76	0.506	30.08	0.2607	14.15	0.2549	13.13
Chr15: rs12906829	MYZAP	Yes	0	0.0053	0.55	0	14.18	1	0.0022	0.22	0.0013	0.12	0.0051	0.45	0.015	1.58	0.0053	0.54	0.0023	0.23	0.0021	0.18	0.0038	0.38	0.008	0.94	0.018	1.93	0.0602	7.55	0.0396	4.69	0.0066	0.54	0.0046	0.35	0.0017	0.12	0.0017	0.1
Chr15: rs12906829	LINC00926	Yes	0	0.0112	1.11	1	2.27	0	0.0102	1.04	0.0103	1.09	0.0093	0.86	0.0087	0.81	0.0115	1.13	0.0091	0.9	0.0096	0.93	0.0117	1.15	0.0121	1.37	0.008	0.79	0.0098	1.33	0.0109	1.3	0.0171	1.34	0.0157	1.29	0.0195	1.42	0.1119	5.73
Chr15: rs11855326	THSD4	Yes	0	0.7348	38.39	1	89.85	1	0.3351	21.67	0.2221	15.7	0.5733	37.61	0.5319	36.94	0.9554	50.87	1.4142	62.96	0.1473	11.05	0.7963	44.83	1.5163	77.48	0.9495	51.96	0.7896	54.92	1.0965	59.32	1.0426	44.3	1.8218	69.05	0.195	9.78	0.1279	6.63
Chr15: rs11855326	LARP6	Yes	0	0.0549	5.11	1	24.65	1	0.0431	4.24	0.0368	3.68	0.062	5.65	0.1209	11.58	0.0634	5.71	0.0431	4.07	0.1264	11.24	0.0823	7.5	0.0672	7.21	0.0387	3.96	0.0476	6.22	0.0435	5.08	0.0368	2.73	0.0521	3.97	0.021	1.38	0.0233	1.43
Chr15: rs57515981	FES	Yes	0	0.0171	1.49	1	19.14	1	0.0141	1.47	0.0061	0.58	0.0179	1.66	0.0201	2.02	0.0082	0.81	0.0101	0.86	0.0049	0.46	0.0104	1.03	0.0179	2.04	0.0105	1.02	0.0231	3.1	0.0276	2.87	0.1164	8.7	0.0315	2.47	0.1038	7.02	0.0109	0.72
Chr15: rs57515981	FURIN	Yes	0	0.0512	4.86	1	26.06	1	0.053	5.3	0.0379	3.63	0.0733	6.92	0.1205	12.15	0.0447	4.33	0.0395	3.74	0.0403	3.92	0.048	4.67	0.0687	7.73	0.0641	6.5	0.1016	12.6	0.0846	9.13	0.1044	7.94	0.0477	3.65	0.0436	3.15	0.0429	2.69
Chr15: rs57515981	MAN2A2	Yes	0	0.0737	7.05	1	17.51	1	0.0671	6.79	0.0832	8.23	0.0768	7.02	0.0863	8.48	0.0708	6.62	0.0742	7.01	0.0673	6.3	0.0707	6.5	0.0807	8.7	0.0638	6.29	0.0977	12.41	0.0752	7.69	0.0556	4.37	0.0621	4.85	0.0742	5.32	0.0699	4.24
Chr15: rs57515981	BLM	Yes	0	0.0111	1	1	23.69	1	0.0121	1.05	0.0083	0.74	0.0148	1.35	0.0152	1.45	0.0114	1.02	0.012	1.1	0.0082	0.72	0.0107	1.01	0.0141	1.45	0.0143	1.36	0.0233	2.93	0.0164	1.69	0.019	1.42	0.0084	0.65	0.0398	2.8	0.0807	4.75
Chr15: rs57515981	CRTC3	Yes	0	0.3565	28.47	1	70.05	1	0.2764	23.35	0.321	27.76	0.3007	23.72	0.4083	32.83	0.3287	26.36	0.2756	22.91	0.3232	26.45	0.4478	33.92	0.5949	46.61	0.3578	29.07	0.5382	50.23	0.4282	35.33	0.3565	23.27	0.4409	28.51	0.3362	20.72	0.367	20.01
Chr15: rs57515981	HDDC3	Yes	0	0.0344	3.3	1	13.54	1	0.0248	2.67	0.0292	2.96	0.0443	4	0.0592	5.82	0.0407	3.74	0.0282	2.63	0.0379	3.46	0.0328	3.09	0.0399	4.45	0.0395	3.87	0.0737	9.02	0.0685	7.3	0.027	2.12	0.0228	1.77	0.0238	1.71	0.0398	2.5
Chr15: rs57515981	LOC101926911	NA	NA	NA	NA	NA	NA	NA	NA	NA	NA	NA	NA	NA	NA	NA	NA	NA	NA	NA	NA	NA	NA	NA	NA	NA	NA	NA	NA	NA	NA	NA	NA	NA	NA	NA	NA	NA	NA	NA
Chr15: rs57515981	PRC1	Yes	0	0.0116	1.1	1	23.29	1	0.0089	0.95	0.0082	0.79	0.0174	1.63	0.0179	1.58	0.0125	1.18	0.0104	1	0.0102	0.93	0.0114	1.09	0.0168	1.88	0.0109	1.16	0.0238	3.05	0.0119	1.43	0.0146	1.11	0.0152	1.18	0.0182	1.23	0.0219	1.36
Chr15: rs57515981	RCCD1	Yes	0	0.0352	3.43	1	10.15	1	0.0251	2.51	0.034	3.46	0.0386	3.57	0.0389	3.91	0.0393	3.7	0.0339	3.36	0.0357	3.37	0.0341	3.17	0.0416	4.47	0.0478	4.8	0.0522	6.7	0.0602	6.26	0.0174	1.36	0.0244	1.98	0.0267	1.87	0.0235	1.47
Chr15: rs57515981	SV2B	Yes	0	0.0145	1.01	1	30.75	1	0.0101	0.83	0.0053	0.44	0.0047	0.39	0.0044	0.37	0.0057	0.46	0.0059	0.54	0.0044	0.38	0.0131	1.04	0.0105	1.01	0.0069	0.56	0.0195	2.12	0.0059	0.65	0.1374	8.13	0.0068	0.47	0.0125	0.83	0.0097	0.52
Chr15: rs57515981	UNC45A	Yes	0	0.0813	7.52	1	18.13	1	0.0807	7.78	0.0748	7.19	0.0917	8.22	0.1213	11.52	0.079	7.26	0.0771	7.17	0.0773	7.2	0.079	7.18	0.1038	10.82	0.0791	7.6	0.135	15.8	0.1288	13.04	0.0855	6.27	0.087	6.56	0.0609	4.12	0.0601	3.66
Chr15: rs57515981	VPS33B	Yes	0	0.047	4.48	1	13.71	1	0.0655	6.34	0.042	4.22	0.0451	4.19	0.051	5.22	0.0442	4.2	0.0547	5.2	0.0461	4.37	0.0481	4.45	0.056	5.97	0.0519	5.12	0.0788	9.74	0.0625	6.78	0.0537	3.94	0.0468	3.58	0.0456	3.31	0.0413	2.46
Chr16: rs12917707	GP2	Yes	0	0.2155	13.32	1	60.52	1	0.0364	2.8	0.0273	1.86	0.045	3.76	0.0191	1.62	0.8043	48.06	0.3001	20.93	0.0561	4.37	0.0241	1.86	0.0395	3.76	0.0367	3.01	0.0159	1.53	0.0739	4.04	0.0353	2.49	0.0287	1.94	0.0187	1.05	0.0178	0.95
Chr16: rs12917707	UMOD	Yes	0	1.3188	55.25	1	97.7	1	0.7767	40.48	0.7873	44.45	1.1804	58.77	0.4579	24.75	2.9282	88.99	1.4422	62.5	0.8004	45.83	0.6453	36.77	0.9598	55.79	0.8064	45.26	0.2674	17.28	0.5184	19.04	0.9377	45.27	0.8662	40.66	0.9334	41.32	1.0401	42.39
Chr16: rs12917707	ACSM5	Yes	0	0.0745	6.78	1	21.7	1	0.0661	6.34	0.1958	17.94	0.0333	3.1	0.0091	0.47	0.0157	1.4	0.0109	1.02	0.0115	0.97	0.0118	0.98	0.0201	2.05	0.02	1.8	0.0038	0.51	0.0048	0.26	0.0167	1.16	0.0157	1.09	0.0816	5.16	0.0162	0.94
Chr16: rs12917707	PDILT	No	0	0.0036	0.32	0	2.33	0	0.0014	0.13	0.0015	0.13	0.0017	0.14	0.0015	0.1	0.0103	0.97	0.004	0.36	0.0026	0.24	0.0013	0.1	0.001	0.1	0.0012	0.11	0.001	0.11	0.0032	0.26	0.0018	0.11	0.0012	0.08	0.0014	0.09	0.0016	0.09
Chr16: rs12917707	ACSM2A	Yes	0	1.0278	40.13	1	98	1	0.7621	39.57	2.6857	90.45	0.4661	24.09	0.1822	7.41	0.1839	13.06	0.2171	15.87	0.2326	17.44	0.2778	18.98	0.2237	17.06	0.2552	17.91	0.0424	3.68	0.0535	2.74	0.3195	18.13	0.2809	16.16	0.2684	14.12	0.274	13.77
Chr16: rs4786481	GLIS2	Yes	0	0.1398	12.48	1	31.22	1	0.1023	9.63	0.1806	16.02	0.1291	11.63	0.1465	13.8	0.129	11.55	0.1346	11.94	0.1218	11.02	0.1339	11.66	0.1748	17.21	0.1127	10.36	0.1736	20.12	0.0855	8.34	0.0745	5.26	0.079	5.95	0.0278	1.89	0.0296	1.86
Chr16: rs4786481	VASN	Yes	0	0.0623	5.64	1	32.72	1	0.2177	17.93	0.0468	4.34	0.0696	6.48	0.0579	5.79	0.0479	4.47	0.0593	5.36	0.0372	3.52	0.0897	8.06	0.121	11.97	0.0617	5.83	0.0973	12.71	0.0474	4.69	0.0268	1.91	0.0972	7.15	0.0315	2.1	0.0288	1.65
Chr16: rs4786481	TFAP4	Yes	0	0.0271	2.59	1	13.6	1	0.0246	2.21	0.0258	2.52	0.0365	3.28	0.0585	5.86	0.0241	2.26	0.03	2.83	0.0181	1.74	0.025	2.38	0.0413	4.61	0.0235	2.36	0.0844	10.59	0.0502	5.22	0.0277	2.11	0.0266	2.01	0.032	2.17	0.0249	1.53
Chr16: rs4786481	PAM16	Yes	0	0.1485	13.4	1	36.29	1	0.1199	11.32	0.1341	12.65	0.1709	15.03	0.2392	21.75	0.1575	13.97	0.1648	14.61	0.1463	13.24	0.1543	13.51	0.182	18.14	0.1736	15.73	0.2654	29.49	0.2146	20.6	0.1167	8.52	0.1265	9.31	0.1092	7.24	0.1076	6.32
Chr16: rs4786481	SRL	Yes	0	0.0163	1.34	1	24.35	1	0.017	1.32	0.0111	1.05	0.0081	0.7	0.0149	0.98	0.0047	0.41	0.0049	0.45	0.0041	0.37	0.0071	0.58	0.0365	3.56	0.0312	2.58	0.0525	6.2	0.0087	1.3	0.0444	2.94	0.0433	2.61	0.0063	0.39	0.0066	0.34
Chr16: rs4786481	NMRAL1	Yes	0	0.1078	9.92	1	27.41	1	0.0888	8.5	0.1101	10.52	0.1066	9.76	0.1415	13.27	0.1086	9.8	0.112	10.25	0.0944	8.65	0.1098	9.91	0.1287	13.17	0.108	10.24	0.1651	19.91	0.1196	11.99	0.0797	5.84	0.1074	7.93	0.0783	5.42	0.1063	6.25
Chr16: rs4786481	CDIP1	Yes	0	0.1209	11.03	1	27.41	1	0.076	7.3	0.1431	13.33	0.1071	9.87	0.1037	9.76	0.1346	11.98	0.0668	6.26	0.0923	8.61	0.0892	7.99	0.1153	12.1	0.1298	12.07	0.0963	11.88	0.0988	9	0.0852	6.46	0.092	6.85	0.0605	4.05	0.0637	3.89
Chr16: rs4786481	MGRN1	Yes	0	0.2757	23.1	1	51.52	1	0.2438	20.76	0.2977	25.55	0.2836	23.28	0.3135	27.27	0.2789	23.22	0.2659	22.67	0.2349	20.25	0.2651	21.73	0.2924	26.9	0.3004	25.17	0.3039	32.42	0.307	28.16	0.2013	13.97	0.2358	16.64	0.2448	15.66	0.1623	9.36
Chr16: rs1858800	ZFHX3	Yes	0	0.7113	45.63	1	91.37	1	0.6583	43.04	0.4299	32.99	0.941	56.79	0.8046	53.67	0.7209	47.96	0.8165	54.3	0.5505	39.73	0.7388	47.5	1.1956	70.9	0.9626	58.51	1.4428	83.9	1.398	74.05	1.0911	56.1	0.853	42.57	1.3268	59.58	0.2269	12.11
Chr16: rs1858800	C16orf47	NA	NA	NA	NA	NA	NA	NA	NA	NA	NA	NA	NA	NA	NA	NA	NA	NA	NA	NA	NA	NA	NA	NA	NA	NA	NA	NA	NA	NA	NA	NA	NA	NA	NA	NA	NA	NA	NA	NA
Chr16: rs1858800	HCCAT5	No	0	0.0002	0.02	0	0.88	0	0.0001	0.01	0.0001	0.01	0.0002	0.02	0.0008	0.03	0.0001	0.01	0.0001	0.01	0.0003	0.02	0	0	0.0003	0.03	0.0002	0.02	0.0002	0.03	0	0	0.0006	0.05	0.0011	0.09	0.0004	0.03	0	0
Chr17: rs78552540	MYOCD	Yes	0	0.0145	0.95	0	39.06	1	0.0227	1.67	0.0055	0.45	0.0043	0.36	0.0032	0.24	0.005	0.44	0.0062	0.54	0.0047	0.39	0.0067	0.57	0.0055	0.56	0.0049	0.44	0.0099	1.21	0.0662	5.74	0.0085	0.56	0.1339	7.22	0.0121	0.76	0.0077	0.38
Chr17: rs78552540	ARHGAP44	Yes	0	0.1969	15.42	1	53.81	1	0.1626	13.66	0.0648	5.69	0.1496	12.06	0.1982	16.87	0.2358	19.05	0.2821	22.76	0.2798	22.67	0.3162	24.33	0.5031	39.7	0.093	8.32	0.4818	44.79	0.355	29.6	0.0963	6.33	0.4436	27.1	0.0575	3.33	0.0467	2.73
Chr17: rs78552540	MAP2K4	Yes	0	0.6371	45.34	1	73.6	1	0.5344	39.46	0.6134	45.4	0.6169	42.72	0.5508	41.21	0.6703	47.17	0.6849	49.32	0.7348	51.58	0.7144	48.78	0.6945	52.51	0.7226	51.12	0.6881	59.59	0.5909	45.11	0.4796	29.99	0.5498	34.14	0.479	28.09	0.4309	23.06
Chr18: rs7241572	KCNG2	Yes	0	0.0186	1.56	1	11.3	1	0.0087	0.9	0.0519	4.33	0.0032	0.26	0.001	0.1	0.0023	0.2	0.003	0.27	0.0044	0.37	0.0034	0.28	0.0028	0.27	0.0031	0.27	0.0026	0.27	0.0042	0.26	0.0049	0.35	0.0032	0.26	0.0222	1.36	0.0035	0.21
Chr18: rs7241572	CTDP1	Yes	0	0.1062	9.96	1	27.66	1	0.0785	7.92	0.1433	13.61	0.0822	7.82	0.096	9.23	0.0786	7.41	0.1009	9.44	0.0883	8.14	0.1007	9.22	0.1073	11.24	0.1333	12.47	0.1022	13	0.0912	9.39	0.0892	6.59	0.0627	4.88	0.0981	6.87	0.1032	6.14
Chr18: rs7241572	NFATC1	Yes	0	0.0707	6.07	1	23.6	1	0.0865	7.83	0.028	2.57	0.0234	2.08	0.0419	4.07	0.0654	5.85	0.098	8.86	0.15	12.59	0.1066	9.25	0.1353	13.15	0.0687	6.39	0.0413	5.32	0.044	3.78	0.1439	9.95	0.0993	6.92	0.1666	10.86	0.2013	11
Chr18: rs7241572	TXNL4A	Yes	0	0.182	16.17	1	37.59	1	0.1709	15.98	0.1591	15.22	0.181	15.7	0.2026	18.15	0.1943	16.74	0.1769	15.86	0.2603	22.1	0.1964	16.86	0.2094	20.34	0.2111	18.86	0.2093	23.61	0.1815	17.47	0.1482	10.63	0.1505	10.98	0.17	11.39	0.1793	10.73
Chr18: rs7241572	HSBP1L1	Yes	0	0.1337	12	1	23.87	1	0.14	13.03	0.1494	13.7	0.1375	11.94	0.1273	12.29	0.1299	11.47	0.1017	9.18	0.2646	22.07	0.1494	12.87	0.1422	14.28	0.1084	10.16	0.151	17.89	0.1526	14.73	0.0504	3.7	0.0415	3.11	0.0499	3.42	0.0402	2.41
Chr18: rs7241572	PARD6G-AS1	Yes	0	0.0572	5.57	1	18.27	1	0.059	6.36	0.0701	7.25	0.0395	3.72	0.0235	2.26	0.0541	5.11	0.0657	6.28	0.0636	5.94	0.0451	4.17	0.0383	4.18	0.1012	8.98	0.0274	3.66	0.0567	5.35	0.0194	1.51	0.031	2.43	0.0197	1.38	0.0127	0.82
Chr19: rs507766	RASIP1	Yes	0	0.0442	3.02	1	40.97	1	0.0178	1.77	0.0085	0.7	0.0172	1.51	0.0321	3.1	0.01	0.9	0.0093	0.8	0.0058	0.52	0.0111	0.86	0.0228	2.43	0.0124	1.18	0.0248	3.21	0.0231	2.35	0.5378	32.88	0.0245	1.81	0.0101	0.66	0.0109	0.62
Chr19: rs507766	FUT2	Yes	0	0.0116	1.19	1	18.19	1	0.0082	0.88	0.0057	0.6	0.0167	1.56	0.034	3.16	0.0098	0.96	0.0095	0.98	0.0089	0.89	0.0129	1.35	0.0238	2.71	0.0177	1.84	0.1201	14.53	0.1261	13.3	0.0079	0.61	0.0117	0.9	0.0048	0.31	0.0053	0.34
Chr19: rs507766	NTN5	No	0	0.0062	0.57	0	2.54	0	0.0066	0.65	0.0042	0.38	0.0046	0.41	0.0064	0.57	0.0052	0.49	0.0064	0.56	0.0065	0.56	0.0098	0.89	0.0116	1.3	0.0086	0.89	0.013	1.67	0.0062	0.65	0.0067	0.5	0.0084	0.61	0.0044	0.28	0.0044	0.27
Chr19: rs507766	CGB2	No	0	0	0	0	0.13	0	0	0.01	0	0	0	0	0	0	0	0	0.0001	0.01	0	0	0	0	0	0	0	0	0	0	0	0	0	0	0	0	0	0	0	0
Chr19: rs507766	RPL18	Yes	0	0.5647	36.58	1	83.49	1	0.4829	31.96	0.4168	29.33	0.8073	46.32	0.7692	47.95	0.6442	41.77	0.4908	34.7	0.5104	35.96	0.4971	33.18	0.6655	44.19	0.8529	49.57	0.8728	59.72	1.1204	60.63	0.5696	32.88	0.5515	31.78	0.7214	37.35	1.2478	53.65
Chr19: rs507766	MAMSTR	Yes	0	0.0169	1.57	1	4.26	0	0.0144	1.41	0.0055	0.55	0.0124	1.13	0.019	2.02	0.0279	2.51	0.0246	2.38	0.0242	2.25	0.028	2.57	0.0245	2.61	0.015	1.51	0.0215	2.6	0.0167	1.43	0.0173	1.32	0.0148	1.14	0.0056	0.38	0.0072	0.43
Chr19: rs507766	PPP1R15A	Yes	0	0.0342	3.22	1	11.34	1	0.0618	5.93	0.0299	2.91	0.0502	4.9	0.0457	5.02	0.0231	2.34	0.0274	2.69	0.0198	1.92	0.0276	2.63	0.0389	4.33	0.0364	3.57	0.033	4.26	0.1307	11.34	0.0591	4.5	0.0592	4.4	0.0362	2.71	0.0196	1.2
Chr19: rs507766	HSD17B14	Yes	0	0.151	11.85	1	34.87	1	0.1286	11.38	0.3438	26.5	0.053	4.34	0.0527	3.54	0.0536	4.4	0.0951	8.11	0.0835	7.05	0.0741	6.2	0.0526	4.91	0.0404	3.51	0.0124	1.45	0.0697	6.91	0.0556	3.88	0.0781	5.43	0.0758	4.95	0.0308	1.7
Chr19: rs507766	GRWD1	Yes	0	0.023	2.2	1	8.25	0	0.0243	2.27	0.0221	2.09	0.0263	2.56	0.0417	3.87	0.0223	2.17	0.02	1.89	0.0183	1.75	0.0211	2.03	0.0295	3.32	0.0234	2.38	0.0347	4.52	0.0303	3.65	0.0267	2.06	0.0205	1.59	0.0195	1.39	0.0233	1.48
Chr19: rs507766	CYTH2	Yes	0	0.0918	8.68	1	23.36	1	0.0884	8.68	0.0767	7.55	0.1145	10.68	0.1475	14.92	0.1003	9.43	0.0953	8.97	0.0855	8.08	0.1014	9.44	0.1065	11.39	0.0968	9.35	0.1533	18.53	0.1449	14.47	0.1025	7.67	0.077	5.84	0.0541	3.84	0.0495	3
Chr19: rs507766	SEC1P	NA	NA	NA	NA	NA	NA	NA	NA	NA	NA	NA	NA	NA	NA	NA	NA	NA	NA	NA	NA	NA	NA	NA	NA	NA	NA	NA	NA	NA	NA	NA	NA	NA	NA	NA	NA	NA	NA	NA
Chr20: rs13042290	TSHZ2	Yes	0	0.2596	12.93	1	84.27	1	0.72	36.86	0.0999	6.47	0.8143	40.27	0.2226	13.3	0.0634	5	0.0871	6.73	0.0394	3.16	0.0534	3.93	0.0668	5.75	0.0676	5.4	0.7258	45.58	0.7613	43.29	0.3934	18.76	1.7279	64.16	0.1105	5.77	0.3625	15.75
Chr20: rs13042290	ZFP64	Yes	0	0.2016	17.06	1	37.43	1	0.1706	15.09	0.2236	20.02	0.1655	13.45	0.1715	14.55	0.1684	14.22	0.2279	19.45	0.191	16.46	0.1856	15.47	0.2061	18.84	0.3309	25.83	0.1857	20.59	0.2287	21.12	0.1551	10.45	0.1779	12.34	0.1334	8.69	0.1336	7.77
Chr20: rs6099264	TFAP2C	Yes	0	0.0097	0.99	0	16.73	1	0.0095	0.86	0.0023	0.22	0.0591	5.62	0.0646	6.6	0.0044	0.45	0.0017	0.15	0.0007	0.06	0.0034	0.34	0.0281	3.11	0.0083	0.92	0.12	14.26	0.0858	9.65	0.0033	0.27	0.0169	1.47	0.005	0.34	0.0018	0.12
Chr20: rs6099264	FAM210B	Yes	0	0.0628	5.85	1	28.15	1	0.0715	7.39	0.0532	5.28	0.0518	4.68	0.0524	4.75	0.0558	5.12	0.0593	5.59	0.056	5.24	0.0519	4.81	0.0711	7.65	0.1198	11.05	0.0655	8.23	0.0969	9.52	0.0804	5.9	0.0704	5.39	0.0579	4.2	0.0628	3.86
Chr20: rs6099264	BMP7	Yes	0	0.0412	3.38	1	42.48	1	0.4745	33.67	0.0372	3.37	0.1508	12.28	0.0708	6.63	0.0085	0.74	0.0099	0.87	0.0079	0.71	0.0097	0.85	0.0106	1.1	0.0581	5.25	0.008	1.03	0.1654	15.91	0.0123	0.86	0.0173	1.31	0.0104	0.64	0.0131	0.74
Chr22: rs7285579	WNT7B	Yes	0	0.0181	1.65	1	26.77	1	0.006	0.53	0.005	0.47	0.1429	11.9	0.1972	17.31	0.0243	2.22	0.0047	0.41	0.0026	0.23	0.0037	0.33	0.0118	1.3	0.0044	0.43	0.1555	17.25	0.2784	24.9	0.006	0.45	0.0066	0.5	0.0045	0.27	0.0037	0.24
Chr22: rs7285579	PPARA	Yes	0	0.883	51.63	1	87.75	1	0.5184	35.42	1.443	73.5	0.4178	30.32	0.4012	29.66	0.8796	54.52	0.4961	37.33	0.7592	51.07	0.6242	42.56	0.5347	42.26	0.5504	40.12	0.335	33.45	0.411	31.81	0.294	18.64	0.3484	22.13	0.3201	19.24	0.2635	14.41
Chr22: rs7285579	ATXN10	Yes	0	0.6995	47.88	1	76.65	1	0.727	49.1	0.6407	46.57	0.9679	58.51	1.0271	62.86	0.7442	50.09	0.667	47.39	0.5982	43.12	0.6828	46.58	0.8048	57.49	0.687	48.49	0.9768	72.61	0.8544	57.76	0.5736	34.66	0.7296	42.89	0.5925	33.49	0.5459	28.32
Chr22: rs7285579	LINC00899	Yes	0	0.0299	2.88	1	10.91	1	0.0291	3.09	0.0226	2.41	0.0572	5.29	0.0683	7.07	0.0306	2.86	0.0278	2.62	0.0189	1.8	0.0243	2.32	0.037	3.95	0.032	3.19	0.0472	6.22	0.027	3	0.0307	2.33	0.0457	3.47	0.0408	2.76	0.0119	0.73
Chr22: rs7285579	MIRLET7BHG	Yes	0	0.5837	41.83	1	71.83	1	0.4285	33.29	0.4853	38.11	0.5661	39.72	0.584	41.78	0.7221	48.98	0.6539	47.28	0.4415	34.46	0.5057	37.22	0.7114	52.87	0.5225	39.46	0.6232	54.53	0.5355	41.2	0.7198	42.41	0.6305	38.06	0.3196	19.89	0.1956	11.07
Chr22: rs7285579	PRR34	No	0	0.006	0.59	0	2.28	0	0.0043	0.46	0.0033	0.35	0.0113	1.05	0.0131	1.31	0.0079	0.8	0.0062	0.53	0.0036	0.37	0.0038	0.38	0.0067	0.71	0.0054	0.56	0.0153	1.93	0.0131	1.43	0.0086	0.66	0.0088	0.7	0.0066	0.51	0.0045	0.26
Chr22: rs7285579	LOC730668	NA	NA	NA	NA	NA	NA	NA	NA	NA	NA	NA	NA	NA	NA	NA	NA	NA	NA	NA	NA	NA	NA	NA	NA	NA	NA	NA	NA	NA	NA	NA	NA	NA	NA	NA	NA	NA	NA	NA
Chr22: rs7285579	TTC38	Yes	0	0.3188	24.04	1	60.18	1	0.1897	16.5	0.6929	48.97	0.1667	13.95	0.1376	11.04	0.1546	13.44	0.1423	12.66	0.1327	11.78	0.1323	11.34	0.1402	13.92	0.1554	13.91	0.1019	12.52	0.1146	11.47	0.1317	9.12	0.1302	9.28	0.1159	7.68	0.1133	6.64

### Sheet: Data S16
Data S16: Genes from GWAS loci (+/- 500kb of lead SNP) mapped onto human ureter cell populations, expressed in at least 1 pct of all cells or 10 pct in any cell population.
Locus	Gene	Exp_in_ureter	Threshold	Mean_exp_urothelial	Pct_above_thresh_urothelial	1pct_cells_exp_urothelial	Mean_exp_stromal	Pct_above_thresh_stromal	1pct_cells_exp_stromal	Pct_max_cluster_urothelial	Pct_max_cluster_stromal	10pct_exp_any_cluster	mean_Umbrella	pct_Umbrella	mean_Intermediate	pct_Intermediate	mean_Basal	pct_Basal	mean_Urothelial	pct_Urothelial	mean_Stroma	pct_Stroma	mean_Immune	pct_Immune
Chr1: rs4480390	ATP6V1G3	No	0	0	0	0	0	0	0	0	0	0	0	0	0	0	0.0007	0.05	0	0	0	0	0.0004	0.02
Chr1: rs4480390	PTPRC	Yes	0	0.1085	5.4	1	0.0754	4.04	1	10.48	5.41	1	0.1329	7.14	0.0945	6.15	0.1474	7.34	0.4442	14.03	0.1502	6.91	3.0019	89.34
Chr1: rs4480390	NEK7	Yes	0	0.2276	18.46	1	0.2416	14.45	1	30	21.62	1	0.2428	24.41	0.2451	23.24	0.2259	17.17	0.2285	10.62	0.2521	15.05	0.3953	16.81
Chr2: rs34030812	ARHGAP15	Yes	0	0.014	0.75	0	0.0427	3.02	1	5.24	5.43	0	0.0115	0.78	0.0096	0.78	0.0199	1.1	0.0755	3.01	0.057	3.82	0.6837	26.92
Chr2: rs34030812	KYNU	Yes	0	0.3299	23.26	1	0.0173	1.02	1	62.13	6.59	1	0.7785	53.67	0.4636	34.56	0.202	13.8	0.1223	5.92	0.0281	1.63	0.5613	21.54
Chr2: rs34030812	GTDC1	Yes	0	0.1199	10.96	1	0.1111	7.16	1	23.32	9.3	1	0.186	20.25	0.1571	15.58	0.1022	8.19	0.0651	3.54	0.1146	7.42	0.1549	6.4
Chr2: rs34030812	LOC101928386	NA	NA	NA	NA	NA	NA	NA	NA	NA	NA	NA	NA	NA	NA	NA	NA	NA	NA	NA	NA	NA	NA	NA
Chr2: rs13402870	OXER1	No	0	0.0063	0.41	0	0.0121	0.66	0	1.43	2.03	0	0.0015	0.2	0.0025	0.23	0.007	0.51	0.0106	0.5	0.0134	0.75	0.0058	0.26
Chr2: rs13402870	ZFP36L2	Yes	0	1.9269	80.74	1	2.3753	81.87	1	90.95	91.22	1	1.6905	79.31	1.8513	85.75	2.0637	84.28	1.9797	65.8	2.3726	82.01	2.6584	80.23
Chr2: rs13402870	HAAO	Yes	0	0.0349	2.19	1	0.078	4.63	1	7.62	14.19	1	0.002	0.34	0.0156	1.6	0.0271	2.1	0.0928	4.04	0.0768	4.51	0.0255	1.27
Chr2: rs13402870	COX7A2L	Yes	0	1.5026	72.68	1	1.0935	51.76	1	90.6	61.49	1	1.6184	79.26	1.744	86.62	1.6089	77.85	0.8227	33.51	1.1069	52.18	1.0763	42.6
Chr3: rs13096588	COLQ	No	0	0.0067	0.55	0	0.0166	0.85	0	1.04	2.2	0	0.0053	0.59	0.0092	0.84	0.0068	0.54	0.0068	0.3	0.015	0.8	0.0157	0.66
Chr3: rs13096588	BTD	Yes	0	0.2323	18.68	1	0.1946	11.59	1	34.29	16.48	1	0.2019	20.55	0.2718	25.3	0.225	17.38	0.1944	9.13	0.1954	11.74	0.1943	7.97
Chr3: rs13096588	ANKRD28	Yes	0	0.3417	24.95	1	0.5431	25.39	1	45.71	75.82	1	0.2948	28.08	0.3357	29.25	0.3864	26.09	0.2889	12.44	0.5455	25.78	0.7177	25.24
Chr3: rs13096588	SH3BP5	Yes	0	0.4856	33.87	1	1.4719	59.97	1	64.55	79.8	1	0.8309	56.65	0.749	53.63	0.3579	25.08	0.321	14.39	1.3526	56.26	0.9614	36.02
Chr3: rs13096588	EAF1	Yes	0	0.1976	16.37	1	0.2063	11.89	1	30.48	18.1	1	0.2252	22.5	0.2142	19.82	0.1975	15.47	0.1685	8.44	0.2067	12.12	0.3767	15.85
Chr5: rs381949	CLPTM1L	Yes	0	0.5217	36.42	1	0.4253	24.33	1	50.28	26.8	1	0.535	43.84	0.5269	43.47	0.4862	33.65	0.5078	22.3	0.4283	24.74	0.3865	16.89
Chr5: rs381949	SLC6A19	Yes	0	0.2548	8.25	1	0.0066	0.23	0	20.09	0.99	1	0.0007	0.1	0.0084	0.52	0.0171	0.81	1.1352	36.12	0.0329	1.17	0.013	0.46
Chr5: rs381949	SLC6A18	No	0	0.0004	0.02	0	0	0	0	0.06	0	0	0	0	0	0	0	0	0.0028	0.13	0	0	0	0
Chr5: rs381949	TERT	No	0	0.0005	0.04	0	0	0	0	0.48	0	0	0	0	0	0	0.0006	0.06	0.0009	0.03	0.0008	0.03	0.0002	0.01
Chr5: rs381949	BRD9	Yes	0	0.4098	29.64	1	0.3295	19.38	1	43.33	30.41	1	0.3179	29.11	0.395	34.42	0.4839	32.85	0.3116	13.79	0.3369	19.67	0.4564	18.8
Chr5: rs381949	CTD-3080P12.3	NA	NA	NA	NA	NA	NA	NA	NA	NA	NA	NA	NA	NA	NA	NA	NA	NA	NA	NA	NA	NA	NA	NA
Chr5: rs381949	LOC100506688	NA	NA	NA	NA	NA	NA	NA	NA	NA	NA	NA	NA	NA	NA	NA	NA	NA	NA	NA	NA	NA	NA	NA
Chr5: rs381949	LOC728613	NA	NA	NA	NA	NA	NA	NA	NA	NA	NA	NA	NA	NA	NA	NA	NA	NA	NA	NA	NA	NA	NA	NA
Chr5: rs381949	LPCAT1	Yes	0	0.1352	11.44	1	0.1617	10.34	1	37.03	21	1	0.3233	28.82	0.1501	14.39	0.1014	7.59	0.1423	6.52	0.1657	10.46	0.6687	26.2
Chr5: rs381949	MRPL36	Yes	0	0.6827	44.78	1	0.7203	37.18	1	71.9	40.84	1	0.8614	59.3	0.774	56.15	0.7066	44.14	0.3182	15.32	0.7236	37.5	0.3059	13.11
Chr5: rs381949	NDUFS6	Yes	0	1.7521	78.53	1	1.2576	57.6	1	94.29	64.69	1	1.9203	83.9	1.8664	87.06	1.6871	79.29	1.4509	53.39	1.2981	58.71	1.0053	40.48
Chr5: rs381949	NKD2	Yes	0	0.1022	8.54	1	0.1036	5.65	1	16.39	38.51	1	0.0627	6.8	0.1605	14.8	0.1044	7.7	0.036	2.28	0.0909	5.04	0.0034	0.14
Chr5: rs381949	SDHAP3	NA	NA	NA	NA	NA	NA	NA	NA	NA	NA	NA	NA	NA	NA	NA	NA	NA	NA	NA	NA	NA	NA	NA
Chr5: rs381949	SLC12A7	Yes	0	0.3397	25.42	1	0.2174	12.84	1	41.58	26	1	0.3901	35.27	0.4339	35.69	0.2773	20.14	0.2682	12.31	0.2047	12.14	0.1209	5.9
Chr5: rs381949	TRIP13	Yes	0	0.0429	3.6	1	0.005	0.36	0	37.14	0.68	1	0.0197	2.2	0.0337	3.19	0.0673	5.32	0.0141	0.76	0.0046	0.35	0.0119	0.51
Chr6: rs57440165	BTN2A1	Yes	0	0.1526	12.43	1	0.1138	7.36	1	21.36	11.88	1	0.2041	19.67	0.1448	14.36	0.1373	10.72	0.1672	7.81	0.1153	7.39	0.2781	11.92
Chr6: rs57440165	BTN3A2	Yes	0	0.3049	23.33	1	0.3813	20.82	1	40.95	35.4	1	0.3939	34.93	0.3699	31.4	0.2685	19.49	0.2505	11.51	0.3656	20.31	0.7775	30.05
Chr6: rs57440165	BTN3A1	Yes	0	0.1444	11.79	1	0.1365	8.31	1	23.51	19	1	0.2143	21.58	0.1552	14.68	0.1109	8.62	0.1577	6.91	0.1344	8.25	0.4016	16.12
Chr6: rs57440165	ZNF322	Yes	0	0.2946	23.11	1	0.2357	14.19	1	38.71	33.11	1	0.366	32.53	0.3306	28.9	0.3049	22.26	0.1576	7.97	0.2355	14.2	0.1668	7.2
Chr6: rs57440165	BTN2A3P	NA	NA	NA	NA	NA	NA	NA	NA	NA	NA	NA	NA	NA	NA	NA	NA	NA	NA	NA	NA	NA	NA	NA
Chr6: rs57440165	PRSS16	Yes	0	0.1335	10.91	1	0.0071	0.36	0	26.67	2.7	1	0.183	19.52	0.1186	12.01	0.0994	7.91	0.1562	7.11	0.0135	0.64	0.0095	0.4
Chr6: rs57440165	GUSBP2	NA	NA	NA	NA	NA	NA	NA	NA	NA	NA	NA	NA	NA	NA	NA	NA	NA	NA	NA	NA	NA	NA	NA
Chr6: rs57440165	HIST1H2AH	No	0	0.0074	0.51	0	0.0092	0.72	0	7.14	1.1	0	0.002	0.39	0.0032	0.29	0.0121	0.79	0.0077	0.3	0.0094	0.69	0.0131	0.54
Chr6: rs57440165	HIST1H2BK	No	0	0.0084	0.79	0	0.0082	0.69	0	2.38	1.2	0	0.015	1.52	0.0067	0.7	0.0082	0.79	0.0055	0.26	0.0091	0.72	0.0267	1.21
Chr6: rs57440165	LINC00240	Yes	0	0.0692	5.36	1	0.0141	0.85	0	10.3	3.38	1	0.0216	2.2	0.0467	4.79	0.1133	8.11	0.0236	1.19	0.0144	0.96	0.0049	0.22
Chr6: rs57440165	POM121L2	No	0	0	0	0	0.0004	0.03	0	0	0.2	0	0	0	0	0	0	0	0	0	0.0003	0.03	0	0
Chr6: rs57440165	HMGN4	Yes	0	0.5204	37.46	1	0.3354	19.51	1	59.24	31.76	1	0.6502	50.24	0.5772	46.2	0.519	36.16	0.3131	14.82	0.3429	20.15	0.5049	21.07
Chr6: rs376206893	RPS10	Yes	0	3.5157	97.81	1	3.2514	97.6	1	100	98.6	1	3.5098	99.76	3.6217	99.97	3.6087	99.49	3.2367	90.01	3.2608	97.46	3.544	95.55
Chr6: rs376206893	SPDEF	Yes	0	0.1272	7.3	1	0.0023	0.13	0	18.57	0.68	1	0.0648	6.41	0.0623	5.66	0.0804	5.95	0.3	10.55	0.0029	0.16	0.0022	0.08
Chr6: rs376206893	PACSIN1	Yes	0	0.0092	1.15	1	0.0018	0.16	0	7.28	0.68	0	0.0416	5.43	0.008	1.02	0.0018	0.19	0.0059	0.26	0.0022	0.19	0.0099	0.42
Chr6: rs376206893	UHRF1BP1	Yes	0	0.0879	7.92	1	0.0629	4.04	1	12.69	12.09	1	0.1038	11.3	0.095	9.9	0.086	7.07	0.0589	3.37	0.058	3.74	0.0473	2.24
Chr6: rs376206893	SNRPC	Yes	0	0.8233	51.66	1	0.5218	28.97	1	85.71	43.24	1	0.956	62.82	0.9711	66.22	0.845	51.24	0.4175	19.19	0.5249	29.28	0.5197	22
Chr7: rs9649395	MET	Yes	0	0.4059	29.32	1	0.2338	12.32	1	44.23	43.96	1	0.2819	25.49	0.3119	28.26	0.5912	38.61	0.139	7.64	0.2247	12.14	0.028	1.26
Chr7: rs9649395	CAV1	Yes	0	0.1654	10.34	1	1.2984	49.89	1	27.68	100	1	0.0718	7.14	0.0426	3.69	0.3008	17.77	0.1506	6.12	1.3025	50.07	0.0189	0.8
Chr7: rs9649395	CAV2	Yes	0	0.6237	39.29	1	0.6738	31.23	1	61.86	82.42	1	0.6493	45.45	0.4657	36.33	0.8742	50.02	0.1969	9.43	0.6539	30.93	0.0177	0.75
Chr7: rs9649395	ST7	Yes	0	0.0974	9.15	1	0.1236	8.05	1	21.9	9.89	1	0.1302	14.48	0.109	11.49	0.1008	8.38	0.042	2.58	0.1202	7.82	0.0369	1.69
Chr7: rs9649395	CAPZA2	Yes	0	1.1211	62.04	1	1.1155	52.45	1	81.12	75.82	1	1.3064	72.55	1.2603	74.2	1.1327	63.27	0.7513	31.19	1.0974	51.91	0.955	37.42
Chr7: rs9649395	WNT2	Yes	0	0.0007	0.07	0	0.542	23.68	1	0.19	41.23	1	0.0011	0.15	0.001	0.12	0.0011	0.09	0.0072	0.5	0.5829	25.59	0.0012	0.06
Chr7: rs9649395	ST7-AS1	Yes	0	0.0224	1.93	1	0.0529	2.63	1	3.33	5.49	0	0.0171	2.01	0.0224	2.58	0.02	1.69	0.0313	1.46	0.0543	2.78	0.004	0.2
Chr7: rs9649395	ST7-AS2	No	0	0.0003	0.01	0	0	0	0	0.04	0	0	0	0	0.0002	0.03	0	0	0.0009	0.03	0	0	0.0003	0.02
Chr7: rs9649395	ST7-OT4	Yes	0	0.0194	1.57	1	0.0329	1.97	1	3.33	2.62	0	0.0121	1.42	0.0205	2	0.015	1.37	0.0289	1.26	0.0328	2	0.0124	0.54
Chr7: rs6943291	HOXA9	Yes	0	0.0227	1.28	1	0.1125	7.06	1	4.29	9.89	0	0.0038	0.44	0.0053	0.38	0.0182	1.31	0.0749	3.21	0.1177	7.23	0.0141	0.62
Chr7: rs6943291	HOXA13	Yes	0	0.0037	0.33	0	0.0789	5.02	1	0.95	34.46	1	0.0027	0.24	0.0023	0.29	0.0062	0.51	0.0028	0.2	0.0722	4.8	0.0004	0.02
Chr7: rs6943291	HOXA5	Yes	0	0.1586	12.34	1	0.1724	10.05	1	25.71	13.19	1	0.0701	7.68	0.1547	14.28	0.2265	16.04	0.062	3.41	0.1663	9.85	0.0611	2.64
Chr7: rs6943291	SKAP2	Yes	0	1.046	57.38	1	0.5215	27.36	1	78.67	45.8	1	0.918	59.2	1.3617	74.9	1.1024	59.56	0.5445	22.86	0.521	27.73	0.7692	29.89
Chr7: rs6943291	EVX1	Yes	0	0.0124	1.17	1	0.0043	0.26	0	2.64	3.38	0	0.0117	1.42	0.023	2.21	0.0108	0.87	0.0039	0.26	0.0035	0.21	0.0004	0.02
Chr7: rs6943291	HOTAIRM1	Yes	0	1.5243	68.46	1	0.4683	23.42	1	86.4	36.6	1	0.954	57.97	1.8378	84.21	1.9015	80.28	0.6172	24.02	0.5048	25.22	0.3878	16.23
Chr7: rs6943291	HOTTIP	No	0	0.0026	0.18	0	0.0117	0.85	0	0.52	7.43	0	0.0034	0.34	0.0016	0.12	0.0025	0.17	0.0023	0.1	0.0121	0.91	0.0001	0.01
Chr7: rs6943291	HOXA10-HOXA9	NA	NA	NA	NA	NA	NA	NA	NA	NA	NA	NA	NA	NA	NA	NA	NA	NA	NA	NA	NA	NA	NA	NA
Chr7: rs6943291	HOXA11	Yes	0	0.0024	0.2	0	0.1041	6.54	1	0.65	37.16	1	0.0011	0.15	0.001	0.12	0.0039	0.33	0.0038	0.17	0.0985	6.16	0.0018	0.07
Chr7: rs6943291	HOXA11-AS	Yes	0	0.0038	0.29	0	0.057	3.28	1	0.45	18.24	1	0.0026	0.24	0.0025	0.26	0.0044	0.35	0.0045	0.26	0.0578	3.42	0.0007	0.04
Chr7: rs6943291	HOXA10-AS	Yes	0	0.0065	0.41	0	0.0323	2.1	1	2.38	4.29	0	0.0035	0.49	0.0015	0.15	0.0048	0.38	0.023	0.89	0.0342	2.24	0.0043	0.18
Chr7: rs6943291	INHBA-AS1	No	0	0.0004	0.02	0	0.0023	0.13	0	0.25	0.99	0	0.0005	0.05	0.0004	0.03	0	0	0.0013	0.07	0.0026	0.16	0.0077	0.4
Chr7: rs6943291	HIBADH	Yes	0	0.3115	25.13	1	0.2332	14.38	1	50.48	25	1	0.4149	36.45	0.3795	33.2	0.2885	22.38	0.1617	8.27	0.2507	15.51	0.0834	3.79
Chr7: rs1111647	TAX1BP1	Yes	0	1.8227	78.54	1	1.0706	50.08	1	96.14	66.89	1	2.2461	89.43	2.1542	91.58	1.7286	79.43	1.28	48.06	1.075	50.25	1.3378	50.95
Chr7: rs7789435	INHBA	Yes	0	0.0229	1.78	1	0.4657	18.19	1	7.14	33.99	1	0.0108	1.03	0.0221	1.83	0.0311	2.43	0.0183	0.93	0.4421	17.67	0.0685	2.5
Chr7: rs7789435	SUGCT	Yes	0	0.0125	0.85	0	0.0366	2.2	1	2.27	3.96	0	0.0009	0.15	0.003	0.32	0.0109	0.88	0.0308	1.55	0.0338	2.11	0.0016	0.07
Chr7: rs3919599	HGF	Yes	0	0.0005	0.04	0	0.2546	14.19	1	0.19	16.66	1	0.0014	0.15	0.0005	0.06	0.0006	0.06	0.014	0.76	0.245	13.56	0.0577	2.71
Chr7: rs3919599	CACNA2D1	Yes	0	0.009	0.75	0	0.1555	9.62	1	2.38	13.53	1	0.0109	1.22	0.0064	0.7	0.0131	0.93	0.0112	0.66	0.1499	9.42	0.0024	0.1
Chr8: rs3134175	VPS13B	Yes	0	0.1417	11.53	1	0.2374	14.06	1	16.09	18.24	1	0.1235	13.26	0.1434	14.48	0.1435	11.08	0.1408	6.32	0.2445	14.41	0.2106	9.11
Chr8: rs3134175	STK3	Yes	0	0.1914	15.85	1	0.4595	24.6	1	30.95	29.05	1	0.2187	21.82	0.1832	17.44	0.2048	15.96	0.1403	7.21	0.4454	24.26	0.1122	5.43
Chr8: rs3134175	OSR2	Yes	0	0.0782	3.42	1	0.5469	25.45	1	7.08	55.41	1	0.0034	0.39	0.0069	0.55	0.0233	1.42	0.3127	12.6	0.5597	26.47	0.0109	0.47
Chr8: rs2920286	LY6K	Yes	0	0.5218	34.31	1	0.0917	4.47	1	54.76	9.5	1	0.5817	41.39	0.5216	38.51	0.6531	39.83	0.0988	5.52	0.0978	4.88	0.0317	1.38
Chr8: rs2920286	PSCA	Yes	0	2.6302	77.38	1	0.6271	31.23	1	100	34.8	1	4.0354	99.85	3.6152	98.69	2.3076	78.42	1.1991	32.35	0.6502	31.57	0.7544	28.14
Chr8: rs2920286	THEM6	Yes	0	0.3849	28.54	1	0.0789	4.66	1	51.43	13	1	0.593	45.3	0.5245	41.27	0.3173	22.86	0.1553	7.91	0.0763	4.7	0.0678	2.88
Chr8: rs2920286	LYNX1	Yes	0	0.0194	1.64	1	0.0774	5.19	1	2.97	9.89	0	0.0129	1.17	0.0205	2.12	0.0263	1.96	0.0106	0.73	0.075	5.02	0.007	0.44
Chr8: rs2920286	JRK	Yes	0	0.0971	8.41	1	0.0531	3.51	1	15.95	6.4	1	0.1256	13.31	0.0929	9.17	0.1055	8.24	0.0457	2.45	0.0529	3.47	0.0543	2.4
Chr8: rs2920286	ARC	Yes	0	0.1022	6.62	1	1.0365	37.14	1	15.4	53.39	1	0.0893	6.95	0.1137	8.39	0.1279	7.42	0.0617	2.98	0.9843	36.14	0.0419	1.69
Chr8: rs2920286	BAI1	NA	NA	NA	NA	NA	NA	NA	NA	NA	NA	NA	NA	NA	NA	NA	NA	NA	NA	NA	NA	NA	NA	NA
Chr8: rs2920286	LY6E	Yes	0	1.2774	63.74	1	1.5998	63.35	1	89.27	90.54	1	1.8311	80.82	1.3381	74.55	1.425	70.48	0.4115	17.27	1.5335	61.12	1.0715	40.22
Chr8: rs2920286	SLURP1	No	0	0.005	0.42	0	0	0	0	1.08	0	0	0.0049	0.34	0.0117	1.04	0.0025	0.22	0.0024	0.1	0.0002	0.03	0	0
Chr8: rs2920286	C8orf31	Yes	0	0.0088	0.85	0	0.0607	4.17	1	3.17	8.78	0	0.0171	2.2	0.0051	0.58	0.0103	0.79	0.0037	0.2	0.0563	3.84	0.0058	0.28
Chr8: rs2920286	CDC42P3	NA	NA	NA	NA	NA	NA	NA	NA	NA	NA	NA	NA	NA	NA	NA	NA	NA	NA	NA	NA	NA	NA	NA
Chr8: rs2920286	LOC100133669	NA	NA	NA	NA	NA	NA	NA	NA	NA	NA	NA	NA	NA	NA	NA	NA	NA	NA	NA	NA	NA	NA	NA
Chr8: rs2920286	LOC100288181	NA	NA	NA	NA	NA	NA	NA	NA	NA	NA	NA	NA	NA	NA	NA	NA	NA	NA	NA	NA	NA	NA	NA
Chr8: rs2920286	LY6D	Yes	0	0.9119	36.36	1	0.0542	1.9	1	52.38	4.4	1	0.704	26.76	1.3494	53.95	0.9736	39.32	0.5613	17.8	0.0902	3.18	0.0486	1.58
Chr8: rs2920286	TSNARE1	Yes	0	0.0205	1.5	1	0.0118	0.89	0	1.95	2.2	0	0.0117	1.27	0.0155	1.54	0.0177	1.44	0.034	1.42	0.0114	0.85	0.0175	0.83
Chr10: rs471447	TCF7L2	Yes	0	0.5697	37.8	1	0.4928	25.71	1	56.19	41.76	1	0.5407	43.84	0.5668	44.86	0.4996	33.84	0.6544	26.66	0.4982	26.15	0.0999	4.56
Chr10: rs471447	CASP7	Yes	0	0.5088	34.93	1	0.1347	8.77	1	60.95	18.24	1	0.7129	50.34	0.5437	43.15	0.4243	29.77	0.4025	17.76	0.1446	9.15	0.1179	5.22
Chr10: rs471447	HABP2	No	0	0.0007	0.07	0	0	0	0	0.48	0	0	0.0012	0.1	0.0009	0.09	0.0008	0.08	0.0005	0.03	0	0	0	0
Chr10: rs10886897	FGFR2	Yes	0	0.0977	7.6	1	0.0125	0.72	0	11.85	4.73	1	0.0949	9.34	0.0611	6.07	0.1182	9.03	0.0777	3.51	0.0135	0.88	0.005	0.21
Chr10: rs10886897	WDR11	Yes	0	0.2678	20.68	1	0.2136	13	1	38.06	23.65	1	0.3726	33.32	0.2646	24.11	0.2348	17.55	0.2657	12.04	0.2187	13.4	0.2564	11.28
Chr10: rs10764333	DNAJC1	Yes	0	0.5782	39.61	1	0.7203	36.32	1	63.33	71.62	1	0.5809	45.5	0.657	50.38	0.6037	39.42	0.4198	19.25	0.7173	36.48	0.6856	27.77
Chr10: rs10764333	COMMD3	Yes	0	0.5839	40.3	1	0.3642	20.53	1	65.95	35.14	1	0.8201	57.63	0.7502	55.54	0.5369	36.07	0.2779	13.33	0.3691	21.11	0.428	18.01
Chr10: rs10764333	BMI1	Yes	0	0.2285	19.31	1	0.2092	13.33	1	31.9	16	1	0.2774	26.81	0.2715	25.33	0.2439	18.74	0.1069	5.92	0.2125	13.58	0.2549	10.97
Chr10: rs6481482	ARMC4	No	0	0.0003	0.04	0	0.0032	0.2	0	0.09	1.2	0	0.0003	0.05	0.0007	0.09	0.0003	0.02	0	0	0.0033	0.24	0	0
Chr10: rs6481482	MPP7	Yes	0	0.3993	29.91	1	0.0501	2.63	1	63.34	10.89	1	0.7505	54.16	0.5461	43.91	0.2725	21.03	0.213	10.45	0.0568	3.1	0.1875	7.68
Chr11: rs2070852	ARHGAP1	Yes	0	0.4478	33.06	1	0.3163	18.13	1	48.57	27.06	1	0.4838	41.29	0.4686	39.9	0.4468	31.9	0.3152	14.36	0.3238	18.79	0.1653	7.5
Chr11: rs2070852	LRP4	Yes	0	0.0175	1.47	1	0.0439	2.4	1	2.21	3.7	0	0.002	0.29	0.014	1.63	0.0252	1.97	0.0108	0.53	0.0379	2.11	0.0011	0.06
Chr11: rs2070852	CKAP5	Yes	0	0.1903	16.29	1	0.1421	9.29	1	51.43	12.4	1	0.2175	22.55	0.201	19.41	0.2164	16.76	0.0809	4.23	0.1424	9.34	0.1196	5.35
Chr11: rs2070852	F2	No	0	0.001	0.07	0	0.0002	0.03	0	0.13	0.06	0	0	0	0.0002	0.03	0.0023	0.16	0.0003	0.03	0.0005	0.05	0.001	0.04
Chr11: rs2070852	ZNF408	Yes	0	0.0932	8.03	1	0.0479	3.12	1	11.9	6.08	1	0.0766	8.76	0.0744	8.13	0.1118	9.09	0.0706	3.37	0.0496	3.23	0.0534	2.37
Chr11: rs2070852	DGKZ	Yes	0	0.3446	24.49	1	0.2024	12.22	1	46.67	27.2	1	0.3167	31.16	0.3181	29.02	0.2749	19.56	0.5031	21.2	0.2135	12.92	0.546	22.24
Chr11: rs2070852	NAA25	Yes	0	0.3687	27.94	1	0.3888	20.95	1	46.55	24.06	1	0.5034	39.73	0.434	36.07	0.3678	26.55	0.1578	8.24	0.3774	20.63	0.1407	6.1
Chr11: rs2070852	DDB2	Yes	0	0.294	22.7	1	0.1917	11.4	1	56.19	20.95	1	0.1987	20.25	0.2866	26.18	0.386	26.98	0.1325	6.72	0.1929	11.69	0.2237	9.35
Chr11: rs2070852	ATG13	Yes	0	0.225	18.44	1	0.1186	7.75	1	32.84	9.89	1	0.3021	29.5	0.245	23.77	0.1724	13.8	0.2218	10.59	0.1209	7.87	0.152	6.87
Chr11: rs2070852	AMBRA1	Yes	0	0.0851	7.4	1	0.0464	2.96	1	14.76	3.8	1	0.0868	10.18	0.0888	9.49	0.0792	6.5	0.0797	3.47	0.0468	2.99	0.0506	2.26
Chr11: rs2070852	ARFGAP2	Yes	0	0.3743	28	1	0.2693	16.68	1	45.8	25.68	1	0.4705	40.41	0.3972	33.87	0.3405	24.97	0.3223	14.46	0.2733	16.71	0.4145	17.52
Chr11: rs2070852	C11orf49	Yes	0	0.252	20.84	1	0.1423	8.83	1	34.98	10.81	1	0.2947	28.86	0.2975	27.42	0.2617	19.64	0.1121	5.76	0.1397	8.75	0.0855	3.69
Chr11: rs2070852	CHRM4	No	0	0.0001	0.01	0	0	0	0	0.04	0	0	0	0	0	0	0.0003	0.02	0	0	0	0	0	0
Chr11: rs2070852	HARBI1	Yes	0	0.029	2.67	1	0.009	0.69	0	6.19	1.36	0	0.031	3.96	0.0339	3.66	0.024	2	0.0274	1.46	0.009	0.67	0.0149	0.69
Chr11: rs2070852	LRP4-AS1	No	0	0.0007	0.07	0	0.0016	0.13	0	0.48	0.68	0	0.0004	0.1	0.0003	0.06	0.0011	0.08	0	0	0.0024	0.19	0.0021	0.11
Chr11: rs2070852	MDK	Yes	0	1.3821	62.1	1	0.6397	30.71	1	86.67	65.54	1	1.4303	63.31	1.4956	73.77	1.0697	53.29	1.5997	53.66	0.7114	31.87	0.0714	2.89
Chr11: rs2070852	PACSIN3	Yes	0	0.2107	17.63	1	0.0894	5.42	1	37.69	16.22	1	0.3575	31.51	0.2251	20.37	0.2151	16.73	0.0384	2.15	0.087	5.26	0.0047	0.21
Chr12: rs7972674	ALDH2	Yes	0	0.6354	36.52	1	1.1963	53.76	1	49.77	72.97	1	0.178	14.09	0.4338	32.59	0.7517	45.15	0.8675	33.48	1.1556	51.96	0.5077	20.1
Chr12: rs7972674	ACAD10	Yes	0	0.0789	6.48	1	0.0343	2.23	1	15.71	3	1	0.0761	8.76	0.0739	7.63	0.0748	5.84	0.0736	3.27	0.0388	2.46	0.0472	2.01
Chr12: rs7972674	ATXN2	Yes	0	0.7425	46.8	1	0.4941	26.44	1	66.79	36.49	1	0.9205	60.67	0.7569	54.41	0.8182	48.79	0.3765	17.33	0.4811	26.34	0.3728	15.83
Chr12: rs7972674	MAPKAPK5	Yes	0	0.3523	26.74	1	0.232	13.99	1	41.9	20.88	1	0.3737	34.3	0.3525	31.25	0.3486	25.51	0.2868	13.26	0.2373	14.28	0.2209	9.58
Chr12: rs7972674	SH2B3	Yes	0	0.0346	2.87	1	0.1545	9.06	1	8.57	41.76	1	0.0711	7.78	0.0191	1.92	0.031	2.4	0.072	3.54	0.1481	8.94	0.3935	17.01
Chr12: rs7972674	TMEM116	Yes	0	0.1765	14.83	1	0.0548	3.58	1	27.05	7.43	1	0.2267	22.46	0.2128	19.85	0.1676	13.1	0.1055	4.96	0.0615	3.9	0.1256	5.12
Chr12: rs7972674	BRAP	Yes	0	0.1546	13.24	1	0.1232	8.01	1	27.62	12.8	1	0.2055	21.62	0.1667	16.31	0.1336	11.02	0.1319	6.32	0.127	8.14	0.13	5.76
Chr12: rs7972674	FAM109A	NA	NA	NA	NA	NA	NA	NA	NA	NA	NA	NA	NA	NA	NA	NA	NA	NA	NA	NA	NA	NA	NA	NA
Chr12: rs7972674	MAPKAPK5-AS1	Yes	0	0.3523	26.57	1	0.268	15.73	1	48.1	22.3	1	0.4782	40.17	0.3539	30.73	0.3536	25.21	0.26	12.27	0.2673	15.75	0.3161	13.01
Chr12: rs7972674	TRAFD1	Yes	0	0.2147	17.46	1	0.1778	10.38	1	41.23	16.22	1	0.419	36.2	0.2456	22.43	0.1412	11.67	0.1744	7.97	0.2026	11.96	0.1052	4.7
Chr12: rs35656976	SLC11A2	Yes	0	0.2365	19.54	1	0.1343	8.28	1	29.06	15.38	1	0.2924	27.94	0.2605	24.14	0.2408	18.45	0.1392	7.18	0.1331	8.25	0.1646	7.31
Chr12: rs35656976	CSRNP2	Yes	0	0.1152	9.89	1	0.1469	8.77	1	14.83	12.09	1	0.1156	13.06	0.1086	10.97	0.134	10.37	0.0855	4.37	0.1471	8.89	0.1154	5.16
Chr12: rs35656976	LETMD1	Yes	0	0.6109	40.9	1	0.3371	19.01	1	61.1	28.38	1	0.6961	50.2	0.7244	52.99	0.6267	40.33	0.3675	16.87	0.3395	19.19	0.3165	13.4
Chr12: rs35656976	METTL7A	Yes	0	0.8384	49.69	1	0.9027	43.12	1	64.21	57.47	1	0.3127	26.03	1.0403	66.02	1.0054	57.54	0.4657	20.91	0.8342	40.35	0.2855	12.6
Chr12: rs35656976	ATF1	Yes	0	0.2644	21.22	1	0.3271	18.82	1	34.29	21.06	1	0.2468	23.78	0.2429	23.04	0.3359	24.74	0.132	6.72	0.3143	18.36	0.2848	12.21
Chr12: rs35656976	HIGD1C	No	0	0.0002	0.01	0	0	0	0	0.06	0	0	0	0	0	0	0.0004	0.03	0	0	0.0002	0.03	0.0002	0.01
Chr12: rs35656976	TMPRSS12	No	0	0.0038	0.39	0	0.001	0.07	0	1.77	0.2	0	0.0108	1.08	0.0033	0.35	0.0028	0.27	0.0017	0.13	0.0008	0.05	0.0008	0.03
Chr12: rs35656976	DIP2B	Yes	0	0.1373	11.75	1	0.1162	7.32	1	19.05	13.8	1	0.1317	13.89	0.1399	14.28	0.1467	11.97	0.1206	5.99	0.1101	7.07	0.1789	8.06
Chr12: rs35656976	DAZAP2	Yes	0	1.3224	68.88	1	0.8172	40.89	1	84.76	56.04	1	1.3456	73.83	1.3524	77.34	1.2568	67.75	1.3254	50.12	0.8518	42.41	1.6028	58.27
Chr12: rs35656976	GALNT6	Yes	0	0.1374	8.79	1	0.0048	0.33	0	18.57	1.2	1	0.0856	9.64	0.0769	7.54	0.0742	5.92	0.3493	14.13	0.0284	1.25	0.1834	7.95
Chr12: rs35656976	SLC4A8	Yes	0	0.0216	1.41	1	0.0116	0.66	0	2.38	1.86	0	0.0119	1.17	0.0136	1.45	0.0111	0.85	0.054	2.28	0.013	0.72	0.0395	1.81
Chr12: rs3847783	HOTAIR	Yes	0	0	0	0	0.0505	3.25	1	0	9.46	0	0	0	0	0	0	0	0	0	0.0464	2.96	0.0002	0.01
Chr12: rs3847783	HOXC13	No	0	0.0004	0.03	0	0	0	0	0.13	0	0	0.0004	0.05	0.0001	0.03	0.0006	0.03	0	0	0	0	0.0002	0.01
Chr12: rs3847783	HOXC11	Yes	0	0.0028	0.12	0	0.0262	1.48	1	0.27	4.05	0	0	0	0	0	0.0006	0.03	0.0115	0.5	0.0218	1.25	0	0
Chr12: rs3847783	ATF7	Yes	0	0.345	27.35	1	0.2991	17.37	1	51.87	26.35	1	0.5122	44.08	0.3977	34.53	0.3281	24.48	0.1682	8.83	0.2914	17.32	0.1865	8.46
Chr12: rs3847783	HOXC13-AS	No	0	0.0018	0.13	0	0	0	0	0.52	0	0	0	0	0.0028	0.17	0.0023	0.17	0.0002	0.03	0	0	0	0
Chr12: rs3847783	HOXC9	Yes	0	0.0004	0.03	0	0.1073	6.08	1	0.48	13.02	1	0	0	0.0003	0.03	0.0007	0.05	0.0015	0.13	0.1076	6.24	0.0002	0.01
Chr13: rs9584326	UGGT2	Yes	0	0.2531	20.42	1	0.4778	25.94	1	33.22	29.61	1	0.2866	26.81	0.3463	30.3	0.2343	17.7	0.1354	6.91	0.4486	24.77	0.0324	1.65
Chr13: rs9584326	DZIP1	Yes	0	0.0061	0.48	0	0.2242	12.81	1	1.79	21.62	1	0.0015	0.15	0.0008	0.09	0.0126	0.98	0.0017	0.13	0.2172	12.7	0.0012	0.06
Chr13: rs9584326	CLDN10	Yes	0	0.0077	0.71	0	0.0322	1.41	1	3.33	40.66	1	0.0003	0.05	0.0105	0.9	0.0106	0.98	0.0016	0.2	0.0275	1.2	0.0004	0.02
Chr13: rs9584326	DNAJC3	Yes	0	1.0809	59.46	1	0.9128	44.6	1	85.28	50	1	1.4892	76.76	1.4011	78.09	0.9634	56.05	0.6487	27.39	0.8996	44.3	0.7196	29.29
Chr14: rs3759584	MARK3	Yes	0	0.7211	47.02	1	0.6095	32.45	1	62.88	36.57	1	0.7366	54.35	0.7501	55.98	0.7629	47.75	0.4975	22.1	0.6207	32.96	0.5697	23.74
Chr14: rs3759584	CKB	Yes	0	0.7474	40.93	1	1.2369	50.34	1	65.78	83.11	1	0.1881	16.68	0.687	45.21	1.1559	57.6	0.2271	10.09	1.1983	49.4	0.0705	3.13
Chr14: rs3759584	TNFAIP2	Yes	0	0.8919	50.67	1	0.627	30.25	1	77.41	38.35	1	1.3306	71.28	1.1344	68.02	0.8233	47.45	0.339	14.89	0.66	31.89	0.4065	16.89
Chr14: rs3759584	TRMT61A	Yes	0	0.1855	15.62	1	0.3242	18.59	1	27.14	21.83	1	0.1733	18.49	0.1943	18.86	0.2203	16.69	0.0708	3.8	0.298	17.4	0.0631	2.79
Chr14: rs3759584	APOPT1	NA	NA	NA	NA	NA	NA	NA	NA	NA	NA	NA	NA	NA	NA	NA	NA	NA	NA	NA	NA	NA	NA	NA
Chr14: rs3759584	BAG5	Yes	0	0.6864	45.29	1	0.5057	27.36	1	61.9	41.89	1	0.6634	50.88	0.7534	55.14	0.7877	48.51	0.34	15.85	0.483	26.47	0.3613	15.23
Chr14: rs3759584	KLC1	Yes	0	0.5468	38.32	1	0.7153	36.95	1	52.38	43.96	1	0.4584	40.41	0.5615	44.92	0.6499	42.26	0.3293	15.28	0.7059	36.99	0.4392	18.76
Chr14: rs3759584	XRCC3	Yes	0	0.0236	2.1	1	0.0122	0.89	0	9.52	3.3	0	0.0163	1.91	0.0206	2.29	0.0269	2.37	0.0228	1.16	0.0106	0.77	0.0169	0.78
Chr14: rs3759584	ZFYVE21	Yes	0	0.7055	46.37	1	0.5232	27.22	1	73.81	61.49	1	0.9656	62.33	0.882	61.87	0.6801	44.25	0.2723	13.23	0.5193	27.3	0.1202	5.39
Chr14: rs3759584	TDRD9	No	0	0.0059	0.58	0	0.0053	0.36	0	1.9	1	0	0.011	1.32	0.0092	0.9	0.0041	0.36	0.0092	0.53	0.0046	0.32	0.0548	2.45
Chr15: rs12906829	TCF12	Yes	0	0.263	21.47	1	0.3818	21.87	1	34.29	43.24	1	0.2292	23.48	0.2908	27.05	0.2831	21.7	0.1911	9.59	0.3757	21.67	0.2258	10.32
Chr15: rs12906829	CGNL1	Yes	0	0.0304	2.89	1	0.0979	6.57	1	7.18	23.08	1	0.0494	5.77	0.0505	4.96	0.0192	1.58	0.0212	1.12	0.0888	6	0.0021	0.08
Chr15: rs12906829	MYZAP	Yes	0	0.2435	19.95	1	0.0131	0.82	0	52.52	5.41	1	0.5393	44.32	0.3125	27.6	0.1449	12.06	0.1165	5.92	0.0196	1.09	0.0081	0.4
Chr15: rs12906829	LINC00926	Yes	0	0.0432	2.55	1	0.0388	2.27	1	5.71	8.11	0	0.0067	0.88	0.014	1.42	0.0292	2.05	0.1284	5.72	0.057	2.91	0.0663	2.58
Chr15: rs11855326	THSD4	Yes	0	0.2464	17.5	1	0.3018	15.57	1	31.39	57.43	1	0.1101	11.89	0.1381	13.93	0.358	23.68	0.1908	9.33	0.2915	15.43	0.0053	0.23
Chr15: rs11855326	LARP6	Yes	0	0.4478	32	1	0.9205	42.73	1	71.36	56.16	1	0.8718	59.74	0.5881	45.47	0.3532	24.59	0.1564	7.91	0.8738	41.1	0.0145	0.62
Chr15: rs57515981	FES	Yes	0	0.0636	5.68	1	0.1892	10.61	1	11.9	28.4	1	0.0634	7.19	0.0812	8.44	0.0663	5.24	0.078	3.74	0.1869	10.54	0.3473	15.15
Chr15: rs57515981	FURIN	Yes	0	0.3012	22.6	1	0.3751	20.69	1	32.74	49.45	1	0.3221	30.14	0.2683	25.59	0.2695	20.08	0.4001	17.1	0.3749	20.76	0.5671	22.92
Chr15: rs57515981	MAN2A2	Yes	0	0.0941	7.15	1	0.1284	7.59	1	9.7	15	1	0.0798	8.76	0.0668	6.76	0.0936	7.17	0.1628	7.15	0.1335	7.93	0.2918	12.29
Chr15: rs57515981	BLM	Yes	0	0.0193	1.74	1	0.0066	0.39	0	25.24	1.1	1	0.0157	1.76	0.0176	1.74	0.0242	2.23	0.0213	0.96	0.0089	0.56	0.1143	4.95
Chr15: rs57515981	CRTC3	Yes	0	0.3022	24.34	1	0.3895	21.58	1	43.33	27.47	1	0.3321	31.46	0.3597	32.24	0.3045	22.79	0.1921	9.96	0.3729	21.11	0.3479	14.76
Chr15: rs57515981	HDDC3	Yes	0	0.3264	25.24	1	0.1355	8.54	1	49.72	17.8	1	0.4818	40.61	0.4185	35.64	0.2646	19.49	0.2047	9.86	0.1395	8.73	0.167	7.22
Chr15: rs57515981	LOC101926911	NA	NA	NA	NA	NA	NA	NA	NA	NA	NA	NA	NA	NA	NA	NA	NA	NA	NA	NA	NA	NA	NA	NA
Chr15: rs57515981	PRC1	Yes	0	0.0579	4.52	1	0.0614	3.28	1	66.67	11.22	1	0.0451	4.89	0.0405	4.21	0.0863	5.84	0.0314	1.46	0.0573	3.12	0.0552	2.45
Chr15: rs57515981	RCCD1	Yes	0	0.1159	10.2	1	0.0774	5.16	1	43.33	8.11	1	0.1502	16.73	0.1173	11.69	0.1169	9.39	0.0639	3.01	0.0774	5.2	0.0499	2.18
Chr15: rs57515981	SV2B	No	0	0.0017	0.16	0	0.0064	0.49	0	0.84	2.6	0	0.005	0.54	0.0039	0.35	0.0001	0.02	0.0044	0.3	0.0052	0.4	0.0007	0.02
Chr15: rs57515981	UNC45A	Yes	0	0.3605	27.43	1	0.2292	13.86	1	50	22.3	1	0.3822	34.64	0.4135	35.78	0.3581	25.86	0.2269	10.49	0.2289	14.06	0.1976	8.92
Chr15: rs57515981	VPS33B	Yes	0	0.05	4.44	1	0.0336	2.23	1	13.25	3.3	1	0.0985	10.71	0.0434	4.59	0.033	2.84	0.0528	2.41	0.0356	2.3	0.0462	2.05
Chr16: rs12917707	GP2	No	0	0.0056	0.32	0	0.0011	0.03	0	7.14	0.33	0	0	0	0	0	0.0089	0.55	0.0064	0.26	0.0151	0.53	0.0002	0.01
Chr16: rs12917707	UMOD	No	0	0	0	0	0	0	0	0	0	0	0	0	0	0	0	0	0	0	0	0	0	0
Chr16: rs12917707	ACSM5	No	0	0.0002	0.02	0	0.0034	0.16	0	0.11	0.9	0	0.0006	0.05	0.0005	0.06	0	0	0.0039	0.2	0.0027	0.13	0.0035	0.19
Chr16: rs12917707	PDILT	No	0	0	0	0	0	0	0	0	0	0	0	0	0	0	0	0	0	0	0	0	0	0
Chr16: rs12917707	ACSM2A	No	0	0	0	0	0.0002	0.03	0	0	0.2	0	0	0	0	0	0	0	0.0014	0.1	0.0002	0.03	0.0003	0.01
Chr16: rs4786481	GLIS2	Yes	0	0.0508	4.16	1	0.3102	16.81	1	9.75	22.53	1	0.0198	2.54	0.0197	2.03	0.0936	7.13	0.0108	0.86	0.2959	16.47	0.0033	0.15
Chr16: rs4786481	VASN	Yes	0	0.0451	3.85	1	1.2259	49.89	1	9.51	68.6	1	0.068	7.83	0.0428	3.92	0.0508	3.69	0.0378	1.85	1.1692	48.49	0.0177	0.78
Chr16: rs4786481	TFAP4	Yes	0	0.0594	4.98	1	0.0478	3.15	1	11.9	6.51	1	0.0293	3.82	0.0492	5.19	0.0787	6.11	0.0546	2.58	0.0522	3.28	0.0296	1.34
Chr16: rs4786481	PAM16	Yes	0	0.6668	44.79	1	0.3773	21.48	1	70.24	27.7	1	0.8577	58.86	0.8021	58.39	0.6704	43.69	0.2776	13.13	0.387	21.99	0.1936	8.45
Chr16: rs4786481	SRL	Yes	0	0.0005	0.05	0	0.0203	1.18	1	0.5	6.6	0	0.0013	0.2	0.0003	0.03	0.0006	0.05	0.0005	0.07	0.0206	1.15	0.0002	0.01
Chr16: rs4786481	NMRAL1	Yes	0	0.4558	33.79	1	0.1676	9.98	1	63.33	15.54	1	0.6013	48.24	0.5415	44.89	0.4172	29.8	0.2597	12.07	0.1841	10.97	0.2139	9.01
Chr16: rs4786481	CDIP1	Yes	0	0.1737	12.54	1	0.1632	10.15	1	18.09	30.77	1	0.0481	5.48	0.1274	12.36	0.2177	15.64	0.1947	8.9	0.1551	9.63	0.1576	6.88
Chr16: rs4786481	MGRN1	Yes	0	0.3695	28.18	1	0.3161	17.8	1	43.81	25.27	1	0.4005	36.3	0.3857	34.3	0.364	26.46	0.2791	13.46	0.3154	17.83	0.2936	12.89
Chr16: rs1858800	ZFHX3	Yes	0	0.8337	49.33	1	1.2104	51.13	1	70.2	75.25	1	0.7852	54.21	1.0246	63.76	0.9265	52.25	0.3529	15.42	1.1577	49.56	0.246	11.06
Chr16: rs1858800	C16orf47	NA	NA	NA	NA	NA	NA	NA	NA	NA	NA	NA	NA	NA	NA	NA	NA	NA	NA	NA	NA	NA	NA	NA
Chr16: rs1858800	HCCAT5	No	0	0	0	0	0.0059	0.3	0	0	2.97	0	0	0	0	0	0	0	0	0	0.0055	0.32	0	0
Chr17: rs78552540	MYOCD	Yes	0	0.0001	0.01	0	0.058	2.73	1	0.02	26.4	1	0	0	0.0004	0.03	0	0	0	0	0.0515	2.51	0	0
Chr17: rs78552540	ARHGAP44	Yes	0	0.0356	3.19	1	0.0654	4.07	1	8.57	11.49	1	0.0368	4.45	0.0327	3.31	0.0338	3.03	0.0372	1.92	0.0658	4.11	0.029	1.2
Chr17: rs78552540	MAP2K4	Yes	0	0.2904	23.63	1	0.1471	8.9	1	35.56	12.16	1	0.331	31.95	0.3327	30.38	0.2972	22.34	0.1542	7.84	0.1419	8.7	0.183	7.96
Chr18: rs7241572	KCNG2	No	0	0.0027	0.19	0	0	0	0	1.43	0	0	0	0	0.0013	0.15	0.0035	0.24	0.0067	0.36	0.003	0.13	0.0091	0.5
Chr18: rs7241572	CTDP1	Yes	0	0.131	10.57	1	0.1022	6.5	1	15.71	14.29	1	0.1302	13.8	0.1355	13.26	0.1149	9.01	0.1585	7.31	0.1092	6.94	0.2237	9.69
Chr18: rs7241572	NFATC1	Yes	0	0.069	5.24	1	0.4381	21.05	1	11.9	29.67	1	0.0568	5.77	0.0512	4.9	0.0965	6.72	0.0774	3.8	0.4124	20.23	0.2411	10.38
Chr18: rs7241572	TXNL4A	Yes	0	1.0827	61.15	1	0.6241	32.51	1	86.19	46.15	1	1.1832	69.62	1.2208	74.78	1.1328	62.72	0.6482	27.69	0.6756	34.83	0.7456	31
Chr18: rs7241572	HSBP1L1	Yes	0	0.7087	45.47	1	0.1244	7.62	1	68.47	27.7	1	0.9329	61.06	0.7604	54.18	0.7187	45.08	0.3873	17.43	0.1511	8.81	0.1791	7.61
Chr18: rs7241572	PARD6G-AS1	Yes	0	0.1719	11.75	1	0.0445	2.92	1	26.87	4.65	1	0.2945	20.06	0.2348	17.47	0.1444	8.95	0.0708	3.61	0.048	3.12	0.0331	1.51
Chr19: rs507766	RASIP1	Yes	0	0.1308	11.22	1	0.2712	13.1	1	28.57	58.2	1	0.1244	12.82	0.1485	14.28	0.16	12.3	0.0435	2.51	0.2463	12.12	0.006	0.27
Chr19: rs507766	FUT2	Yes	0	0.2185	16.46	1	0.0081	0.43	0	27.62	1.35	1	0.2569	23.83	0.2336	21.04	0.1548	11.9	0.2552	11.28	0.013	0.61	0.0082	0.36
Chr19: rs507766	NTN5	No	0	0.0056	0.46	0	0.0045	0.33	0	0.75	1.2	0	0.0007	0.15	0.0039	0.46	0.0093	0.66	0.0052	0.33	0.0048	0.35	0.0032	0.15
Chr19: rs507766	CGB2	No	0	0	0	0	0	0	0	0	0	0	0	0	0	0	0	0	0.0005	0.03	0	0	0	0
Chr19: rs507766	RPL18	Yes	0	3.6536	98.47	1	3.5222	99.54	1	100	100	1	3.5883	100	3.6921	99.97	3.7638	99.7	3.4627	92.92	3.5311	99.55	3.6773	96.25
Chr19: rs507766	MAMSTR	Yes	0	0.0133	1.28	1	0.0354	2.43	1	2.24	3.4	0	0.0184	2.2	0.0132	1.39	0.0125	1.15	0.0086	0.46	0.0327	2.24	0.0083	0.35
Chr19: rs507766	PPP1R15A	Yes	0	2.2972	86.85	1	2.1218	78.06	1	96.43	83.71	1	2.2608	89.92	2.5324	96.58	2.3743	89.69	1.8834	63.58	2.1187	78.06	1.7126	58.78
Chr19: rs507766	HSD17B14	Yes	0	0.2483	19.49	1	0.1187	6.9	1	37.5	18.24	1	0.3607	29.75	0.3967	32.65	0.2	14.48	0.0627	3.44	0.1046	6.14	0.0243	1.11
Chr19: rs507766	GRWD1	Yes	0	0.2109	17.54	1	0.3882	21.51	1	40	25.4	1	0.2076	20.94	0.2252	20.72	0.2538	19.37	0.0826	4.57	0.3645	20.66	0.1234	5.4
Chr19: rs507766	CYTH2	Yes	0	0.7059	46.44	1	0.3499	19.47	1	66.74	40.54	1	0.7638	55.43	0.8205	59.4	0.686	44.34	0.4649	20.71	0.3559	19.7	0.2812	12.32
Chr19: rs507766	SEC1P	NA	NA	NA	NA	NA	NA	NA	NA	NA	NA	NA	NA	NA	NA	NA	NA	NA	NA	NA	NA	NA	NA	NA
Chr20: rs13042290	TSHZ2	Yes	0	0.2938	20.93	1	1.374	56.88	1	30.62	75.57	1	0.1802	17.07	0.3713	29.37	0.3613	23.16	0.1714	8.14	1.291	54.52	0.1552	5.64
Chr20: rs13042290	ZFP64	Yes	0	0.07	6.65	1	0.0396	2.86	1	14.76	5.41	1	0.0904	10.67	0.0827	8.53	0.0675	5.89	0.0335	1.85	0.0403	2.91	0.0359	1.57
Chr20: rs6099264	TFAP2C	Yes	0	0.2794	21.6	1	0.0282	1.31	1	30.81	19.59	1	0.2365	22.21	0.3449	28.76	0.3269	23.14	0.0839	4.63	0.0307	1.57	0.0122	0.49
Chr20: rs6099264	FAM210B	Yes	0	0.6602	43.78	1	0.3747	21.22	1	62.69	34.07	1	0.7054	52.1	0.765	55.19	0.702	44.31	0.3116	15.02	0.3659	21.16	0.1515	6.86
Chr20: rs6099264	BMP7	Yes	0	0.2037	15.82	1	0.1096	6.34	1	26.19	14.86	1	0.0464	4.11	0.2054	18.6	0.3111	22.65	0.0458	2.71	0.1415	8.38	0.004	0.19
Chr22: rs7285579	WNT7B	Yes	0	0.6956	44.37	1	0.0146	0.66	0	61.24	0.99	1	0.585	45.65	0.8393	57.08	0.8232	48.68	0.1801	9.2	0.0196	1.09	0.0112	0.49
Chr22: rs7285579	PPARA	Yes	0	0.3438	23.81	1	0.1584	8.87	1	30.95	18.92	1	0.188	18.49	0.2829	25.51	0.34	24.29	0.4782	20.31	0.1707	9.53	0.1249	5.55
Chr22: rs7285579	ATXN10	Yes	0	1.0212	59.1	1	0.5842	31.79	1	82.86	41.22	1	1.0887	67.22	1.237	74.32	1.1447	63.96	0.3008	14.59	0.5764	31.57	0.3732	16.32
Chr22: rs7285579	LINC00899	Yes	0	0.0118	1	1	0.0588	3.42	1	2.38	6.51	0	0.0092	1.17	0.0096	1.02	0.0138	1.14	0.0123	0.63	0.0536	3.12	0.024	1.05
Chr22: rs7285579	MIRLET7BHG	Yes	0	0.2855	20.67	1	0.1203	6.96	1	29.89	12.8	1	0.1016	10.81	0.2837	24.78	0.394	26.08	0.1144	5.95	0.1165	6.83	0.0432	1.9
Chr22: rs7285579	PRR34	No	0	0.0021	0.18	0	0.0019	0.2	0	0.48	0.4	0	0.0012	0.15	0.0022	0.17	0.0027	0.25	0.0041	0.17	0.0018	0.19	0.0063	0.28
Chr22: rs7285579	LOC730668	NA	NA	NA	NA	NA	NA	NA	NA	NA	NA	NA	NA	NA	NA	NA	NA	NA	NA	NA	NA	NA	NA	NA
Chr22: rs7285579	TTC38	Yes	0	0.1569	9.5	1	0.0623	4.24	1	18.57	8.78	1	0.0904	10.18	0.0691	6.44	0.0791	6.27	0.4402	17.4	0.0767	4.8	0.1376	5.77

### Sheet: Data S17
Data S17: Genes from GWAS loci (+/- 500kb of lead SNP) mapped onto human bladder cell populations, expressed in at least 1 pct of all cells in bladder scRNA-seq or 25 pct in any cell population.
Locus	Gene	Exp_in_bladder	Threshold	Mean_exp_all	Pct_above_thresh	1pct_cells_exp	Pct_max_cluster_>25pct	10pct_exp_any_cluster	mean_Umbrella	pct_Umbrella	mean_Intermediate	pct_Intermediate	mean_Basal	pct_Basal	mean_Stroma	pct_Stroma	mean_Endo	pct_Endo	mean_Myeloid	pct_Myeloid	mean_Lymphoid	pct_Lymphoid
Chr1: rs4480390	ATP6V1G3	No	0	0	0	0	0	NA	NA	NA	NA	NA	NA	NA	NA	NA	NA	NA	NA	NA	NA	NA
Chr1: rs4480390	PTPRC	Yes	0	0.0624	3.39	1	0	NA	0.0707	4.64	0.0168	1.1	0.0063	0.42	0.0207	1.35	0.051	3.35	1.5245	100	1.3667	89.65
Chr1: rs4480390	NEK7	Yes	0	0.1631	12.17	1	0	NA	0.2754	100	0.1576	57.21	0.1393	50.57	0.2663	96.68	0.1416	51.4	0.2113	76.7	0.0989	35.91
Chr2: rs34030812	ARHGAP15	Yes	0	0.0376	2.4	1	0	NA	0.0113	4.74	0.0116	4.87	0.0019	0.82	0.1932	81.37	0.0232	9.77	0.2375	100	0.2168	91.28
Chr2: rs34030812	KYNU	Yes	0	0.2691	16.68	1	57.8	1	0.4432	51.68	0.5484	63.94	0.5894	68.72	0.0668	7.79	0.1308	15.25	0.8577	100	0.1748	20.39
Chr2: rs34030812	GTDC1	Yes	0	0.0478	3.87	1	0	NA	0.0725	87.91	0.052	63.11	0.0381	46.15	0.0825	100	0.0673	81.62	0.0559	67.79	0.0487	59.11
Chr2: rs34030812	LOC101928386	NA	NA	NA	NA	NA	NA	NA	NA	NA	NA	NA	NA	NA	NA	NA	NA	NA	NA	NA	NA	NA
Chr2: rs13402870	OXER1	No	0	0.0032	0.24	0	0	NA	0	0	0.0015	8.46	0.0014	7.58	0.0136	74.23	0	0	0.0183	100	0	0
Chr2: rs13402870	ZFP36L2	Yes	0	0.9982	48.69	1	81.6	1	2.3337	88.29	1.0736	40.62	0.8281	31.33	2.6432	100	1.7864	67.58	2.5052	94.78	2.4599	93.07
Chr2: rs13402870	HAAO	Yes	0	0.0505	3.55	1	32.2	1	0.0078	2.62	0.0118	3.96	0.01	3.38	0.2966	100	0.0143	4.82	0.083	27.99	0.0293	9.87
Chr2: rs13402870	COX7A2L	Yes	0	0.9414	53.11	1	77.3	1	1.897	100	1.3312	70.17	1.3003	68.54	1.5338	80.85	1.4481	76.34	1.5358	80.96	0.9659	50.92
Chr3: rs13096588	COLQ	No	0	0.0029	0.24	0	0	NA	0	0	0.0007	10.93	0	0	0.0061	100	0.0029	47.78	0	0	0.0021	33.81
Chr3: rs13096588	BTD	Yes	0	0.0845	6.19	1	0	NA	0.0694	30.72	0.1206	53.41	0.1167	51.65	0.106	46.91	0.2259	100	0.0254	11.24	0.0463	20.49
Chr3: rs13096588	ANKRD28	Yes	0	0.2321	15.56	1	46	1	0.19	13.09	0.2174	14.98	0.2461	16.95	0.3194	22	1.4517	100	0.351	24.18	1.165	80.25
Chr3: rs13096588	SH3BP5	Yes	0	0.2235	15.41	1	40.5	1	0.1491	14.37	0.155	14.94	0.0805	7.76	0.4873	46.99	1.0372	100	0.5149	49.64	0.3349	32.29
Chr3: rs13096588	EAF1	Yes	0	0.1187	8.97	1	0	NA	0.1588	54.48	0.126	43.21	0.1503	51.55	0.1341	46.01	0.0912	31.28	0.2916	100	0.0627	21.5
Chr5: rs381949	CLPTM1L	Yes	0	0.1459	11.25	1	0	NA	0.16	72.58	0.1523	69.1	0.1693	76.78	0.1727	78.33	0.1931	87.6	0.1958	88.79	0.2205	100
Chr5: rs381949	SLC6A19	No	0	0.0001	0.01	0	0	NA	NA	NA	NA	NA	NA	NA	NA	NA	NA	NA	NA	NA	NA	NA
Chr5: rs381949	SLC6A18	No	0	0	0	0	0	NA	NA	NA	NA	NA	NA	NA	NA	NA	NA	NA	NA	NA	NA	NA
Chr5: rs381949	TERT	No	0	0	0	0	0	NA	NA	NA	NA	NA	NA	NA	NA	NA	NA	NA	NA	NA	NA	NA
Chr5: rs381949	BRD9	Yes	0	0.1874	13.65	1	0	NA	0.3406	100	0.1972	57.92	0.23	67.54	0.2239	65.74	0.2277	66.86	0.1934	56.78	0.1904	55.92
Chr5: rs381949	CTD-3080P12.3	No	0	0	0	0	0	NA	NA	NA	NA	NA	NA	NA	NA	NA	NA	NA	NA	NA	NA	NA
Chr5: rs381949	LOC100506688	NA	NA	NA	NA	NA	NA	NA	NA	NA	NA	NA	NA	NA	NA	NA	NA	NA	NA	NA	NA	NA
Chr5: rs381949	LOC728613	NA	NA	NA	NA	NA	NA	NA	NA	NA	NA	NA	NA	NA	NA	NA	NA	NA	NA	NA	NA	NA
Chr5: rs381949	LPCAT1	Yes	0	0.049	3.96	1	0	NA	0.0886	28.61	0.0143	4.61	0.0106	3.43	0.0875	28.24	0.0646	20.84	0.3098	100	0.0515	16.63
Chr5: rs381949	MRPL36	Yes	0	0.5634	35.01	1	43.3	1	0.5848	51.28	0.7038	61.72	1.1403	100	0.6108	53.56	0.8007	70.22	0.3861	33.86	0.4282	37.55
Chr5: rs381949	NDUFS6	Yes	0	1.2238	63.82	1	0	NA	1.9581	93.56	2.0521	98.05	2.0928	100	1.8565	88.71	1.5688	74.96	1.4049	67.13	1.3614	65.05
Chr5: rs381949	NKD2	Yes	0	0.0242	1.79	1	0	NA	0.007	8.99	0.0224	28.67	0.0169	21.67	0.078	100	0.0065	8.31	0.005	6.42	0.0205	26.26
Chr5: rs381949	SDHAP3	NA	NA	NA	NA	NA	NA	NA	NA	NA	NA	NA	NA	NA	NA	NA	NA	NA	NA	NA	NA	NA
Chr5: rs381949	SLC12A7	Yes	0	0.0509	4.19	1	0	NA	0.0608	27.07	0.0911	40.54	0.0469	20.85	0.034	15.12	0.2248	100	0.1039	46.21	0.0323	14.36
Chr5: rs381949	TRIP13	No	0	0.0088	0.76	0	0	NA	0.0231	59.34	0.0076	19.6	0.0072	18.54	0.0048	12.44	0.0041	10.47	0.0136	34.91	0.0389	100
Chr6: rs57440165	BTN2A1	Yes	0	0.0524	3.99	1	0	NA	0.0752	48.87	0.0524	34.05	0.0602	39.13	0.0874	56.81	0.1538	100	0.053	34.48	0.0655	42.61
Chr6: rs57440165	BTN3A2	Yes	0	0.0955	7.25	1	0	NA	0.1094	32.41	0.102	30.21	0.0859	25.45	0.1163	34.43	0.3377	100	0.1366	40.46	0.1966	58.21
Chr6: rs57440165	BTN3A1	Yes	0	0.0294	2.35	1	0	NA	0.0417	59.19	0.0291	41.26	0.0203	28.86	0.0392	55.71	0.0704	100	0.0362	51.33	0.0639	90.78
Chr6: rs57440165	ZNF322	Yes	0	0.111	8.6	1	0	NA	0.1457	89.49	0.1228	75.42	0.1315	80.73	0.1508	92.6	0.1628	100	0.1038	63.77	0.0753	46.25
Chr6: rs57440165	BTN2A3P	NA	NA	NA	NA	NA	NA	NA	NA	NA	NA	NA	NA	NA	NA	NA	NA	NA	NA	NA	NA	NA
Chr6: rs57440165	PRSS16	Yes	0	0.0295	2.54	1	0	NA	0.0981	100	0.0538	54.82	0.044	44.92	0.0028	2.86	0.0132	13.49	0.0373	37.99	0.0107	10.88
Chr6: rs57440165	GUSBP2	NA	NA	NA	NA	NA	NA	NA	NA	NA	NA	NA	NA	NA	NA	NA	NA	NA	NA	NA	NA	NA
Chr6: rs57440165	HIST1H2AH	No	0	0.0013	0.09	0	0	NA	0.0038	100	0.0002	6.11	0	0	0	0	0	0	0	0	0	0
Chr6: rs57440165	HIST1H2BK	No	0	0.0032	0.22	0	0	NA	0	0	0.002	3.58	0.0048	8.59	0.006	10.74	0.0066	11.89	0	0	0.0557	100
Chr6: rs57440165	LINC00240	No	0	0.0109	0.83	0	0	NA	0.0064	32.69	0.0197	100	0.017	86.46	0.0069	35	0.003	15.18	0.0173	87.95	0.0131	66.7
Chr6: rs57440165	POM121L2	No	0	0	0	0	0	NA	NA	NA	NA	NA	NA	NA	NA	NA	NA	NA	NA	NA	NA	NA
Chr6: rs57440165	HMGN4	Yes	0	0.0192	1.52	1	0	NA	0.0278	100	0.0224	80.77	0.0248	89.42	0.0207	74.36	0.0097	35	0.0184	66.06	0.0258	92.82
Chr6: rs376206893	RPS10	Yes	0	3.4179	96.72	1	100	1	23.9086	100	11.013	46.06	9.7363	40.72	11.3116	47.31	11.7857	49.29	18.8361	78.78	9.9103	41.45
Chr6: rs376206893	SPDEF	No	0	0.0022	0.22	0	0	NA	0.0045	77.57	0.0058	100	0.0029	51.04	0.0014	24.14	0	0	0	0	0	0
Chr6: rs376206893	PACSIN1	No	0	0.0002	0.03	0	0	NA	0.0045	100	0	0	0	0	0	0	0	0	0	0	0	0
Chr6: rs376206893	UHRF1BP1	Yes	0	0.0274	2.19	1	0	NA	0.0215	42.18	0.0443	86.94	0.0349	68.6	0.0298	58.49	0.0509	100	0.0389	76.46	0.0111	21.81
Chr6: rs376206893	SNRPC	Yes	0	0.4541	29.87	1	0	NA	0.9249	100	0.6146	66.46	0.6764	73.14	0.5285	57.15	0.6176	66.78	0.5051	54.62	0.4774	51.62
Chr7: rs9649395	MET	Yes	0	0.1665	11.24	1	0	NA	0.1284	31.62	0.2362	58.17	0.4061	100	0.0432	10.64	0.3528	86.87	0.0796	19.59	0.1182	29.11
Chr7: rs9649395	CAV1	Yes	0	0.6585	27.26	1	90.4	1	0.1023	0.96	0.1339	1.26	0.2359	2.21	3.9313	36.87	10.6635	100	0.9415	8.83	0.316	2.96
Chr7: rs9649395	CAV2	Yes	0	0.3118	19.93	1	55.5	1	0.2523	13.5	0.2288	12.24	0.3849	20.6	0.7626	40.8	1.8689	100	0.2096	11.22	0.1325	7.09
Chr7: rs9649395	ST7	Yes	0	0.05	3.96	1	0	NA	0.033	42.82	0.0461	59.7	0.0466	60.35	0.0743	96.32	0.0685	88.73	0.0772	100	0.0537	69.59
Chr7: rs9649395	CAPZA2	Yes	0	0.9144	52.09	1	67.5	1	1.5588	100	1.2557	80.55	1.4176	90.94	1.4969	96.02	1.4192	91.04	1.2203	78.28	0.6631	42.54
Chr7: rs9649395	WNT2	Yes	0	0.084	5.45	1	33.9	1	0.0064	4.41	0.0056	3.83	0.0006	0.41	0.1459	100	0.0079	5.45	0.0857	58.73	0.0181	12.4
Chr7: rs9649395	ST7-AS1	No	0	0.0036	0.27	0	0	NA	0.0056	60.3	0.0016	17.18	0.0022	23.82	0.0063	68.4	0.0093	100	0.0067	72.73	0.0053	57.43
Chr7: rs9649395	ST7-AS2	No	0	0	0	0	0	NA	NA	NA	NA	NA	NA	NA	NA	NA	NA	NA	NA	NA	NA	NA
Chr7: rs9649395	ST7-OT4	NA	NA	NA	NA	NA	NA	NA	NA	NA	NA	NA	NA	NA	NA	NA	NA	NA	NA	NA	NA	NA
Chr7: rs6943291	HOXA9	Yes	0	0.0596	4.35	1	0	NA	0.0379	32.86	0.0942	81.68	0.1153	100	0.0428	37.13	0.0524	45.46	0.0041	3.58	0.0212	18.36
Chr7: rs6943291	HOXA13	Yes	0	0.0294	2.32	1	0	NA	0.0276	37.29	0.0211	28.59	0.0213	28.79	0.0739	100	0.0042	5.73	0.0168	22.71	0.0128	17.29
Chr7: rs6943291	HOXA5	Yes	0	0.0653	4.75	1	0	NA	0.0837	63.78	0.1152	87.82	0.1312	100	0.0169	12.92	0.07	53.33	0.0271	20.68	0.0422	32.13
Chr7: rs6943291	SKAP2	Yes	0	0.4217	27.71	1	0	NA	0.4333	59.06	0.6472	88.22	0.6446	87.86	0.4206	57.33	0.6737	91.83	0.7336	100	0.2777	37.85
Chr7: rs6943291	EVX1	No	0	0.0091	0.79	0	0	NA	0.026	100	0.0179	68.9	0.0119	45.83	0.0037	14.35	0	0	0	0	0.0016	6.3
Chr7: rs6943291	HOTAIRM1	Yes	0	0.9744	48.23	1	69.1	1	0.8899	29.75	2.2083	73.83	2.9913	100	0.5306	17.74	0.8478	28.34	0.6355	21.25	0.7524	25.15
Chr7: rs6943291	HOTTIP	No	0	0.0108	0.9	0	0	NA	0.0234	100	0.0162	69.29	0.0106	45.28	0.0126	53.64	0	0	0.0121	51.52	0.0026	11.11
Chr7: rs6943291	HOXA10-HOXA9	No	0	0	0	0	0	NA	NA	NA	NA	NA	NA	NA	NA	NA	NA	NA	NA	NA	NA	NA
Chr7: rs6943291	HOXA11	Yes	0	0.0167	1.27	1	0	NA	0.0019	3.55	0.0089	17.07	0.0052	10.02	0.0524	100	0.0135	25.8	0.0132	25.27	0.0084	15.97
Chr7: rs6943291	HOXA11-AS	Yes	0	0.032	2.62	1	0	NA	0.0324	44.8	0.0249	34.35	0.0193	26.72	0.0724	100	0.0139	19.26	0.0254	35.05	0.0149	20.62
Chr7: rs6943291	HOXA10-AS	Yes	0	0.0384	2.88	1	0	NA	0.0613	100	0.0504	82.17	0.0479	78.19	0.0579	94.45	0.0076	12.39	0.009	14.66	0.0164	26.78
Chr7: rs6943291	INHBA-AS1	No	0	0.0007	0.05	0	0	NA	0	0	0	0	0	0	0.0045	44.42	0	0	0.0101	100	0	0
Chr7: rs6943291	HIBADH	Yes	0	0.2141	15.45	1	0	NA	0.2426	62.3	0.2632	67.59	0.239	61.37	0.3894	100	0.1945	49.94	0.1263	32.43	0.1295	33.25
Chr7: rs1111647	TAX1BP1	Yes	0	1.0506	56.59	1	0	NA	1.6835	80.16	1.981	94.33	2.1	100	1.3378	63.7	1.2111	57.67	1.1451	54.53	1.0595	50.45
Chr7: rs7789435	INHBA	Yes	0	0.082	4.91	1	0	NA	0.2569	33.81	0.0179	2.36	0.0328	4.32	0.3825	50.33	0.0078	1.03	0.76	100	0.0635	8.36
Chr7: rs7789435	SUGCT	Yes	0	0.0271	1.79	1	0	NA	0.0182	13.88	0.0031	2.37	0.0033	2.51	0.1314	100	0.0111	8.44	0.0286	21.75	0	0
Chr7: rs3919599	HGF	Yes	0	0.0564	3.91	1	0	NA	0.002	0.86	0.0086	3.75	0.004	1.73	0.2292	100	0.0977	42.64	0.0321	14.02	0.0275	12
Chr7: rs3919599	CACNA2D1	Yes	0	0.0343	2.34	1	0	NA	0.0042	2.78	0.0021	1.42	0.0022	1.44	0.1513	100	0.0286	18.88	0.0176	11.67	0.0072	4.74
Chr8: rs3134175	VPS13B	Yes	0	0.0428	3.39	1	0	NA	0.052	77.49	0.0513	76.43	0.0239	35.59	0.0671	100	0.0623	92.94	0.0435	64.89	0.0521	77.67
Chr8: rs3134175	STK3	Yes	0	0.1213	8.87	1	0	NA	0.1129	38.53	0.1024	34.96	0.088	30.04	0.2817	96.18	0.2929	100	0.1389	47.41	0.0596	20.35
Chr8: rs3134175	OSR2	Yes	0	0.0531	3.36	1	0	NA	0.0303	10.89	0.0101	3.61	0.0021	0.74	0.2785	100	0.0155	5.57	0.0403	14.47	0.0119	4.26
Chr8: rs2920286	LY6K	Yes	0	0.0475	3.66	1	25.9	1	0.2091	100	0.0618	29.54	0.0696	33.3	0.037	17.7	0.0119	5.7	0.0766	36.63	0.0433	20.73
Chr8: rs2920286	PSCA	Yes	0	1.5845	53.35	1	100	1	35.4605	100	11.5931	32.69	3.6543	10.31	0.6737	1.9	0.9387	2.65	1.2486	3.52	1.9389	5.47
Chr8: rs2920286	THEM6	Yes	0	0.0822	6.41	1	0	NA	0.2712	100	0.2053	75.68	0.0814	30.03	0.0497	18.32	0.1337	49.31	0.0385	14.19	0.0643	23.72
Chr8: rs2920286	LYNX1	Yes	0	0.0226	1.53	1	0	NA	0.0036	3.67	0.015	15.13	0.0105	10.63	0.0991	100	0.0452	45.62	0.0154	15.53	0.003	3.06
Chr8: rs2920286	JRK	Yes	0	0.0167	1.38	1	0	NA	0.0339	100	0.0156	45.99	0.0156	46.16	0.0205	60.4	0.0188	55.63	0.0221	65.18	0.0067	19.67
Chr8: rs2920286	ARC	Yes	0	0.0346	2.19	1	0	NA	0.0208	11.71	0.0166	9.34	0.004	2.27	0.1781	100	0.0573	32.15	0.0275	15.42	0.0064	3.62
Chr8: rs2920286	BAI1	NA	NA	NA	NA	NA	NA	NA	NA	NA	NA	NA	NA	NA	NA	NA	NA	NA	NA	NA	NA	NA
Chr8: rs2920286	LY6E	Yes	0	1.0702	52.37	1	87.4	1	2.5705	98.49	1.1647	44.63	1.1513	44.11	2.4961	95.64	2.6099	100	1.4014	53.7	1.0593	40.59
Chr8: rs2920286	SLURP1	No	0	0.0035	0.3	0	0	NA	0.0162	100	0.0095	58.36	0.0041	25.01	0	0	0	0	0.0021	13.2	0.0011	6.84
Chr8: rs2920286	C8orf31	NA	NA	NA	NA	NA	NA	NA	NA	NA	NA	NA	NA	NA	NA	NA	NA	NA	NA	NA	NA	NA
Chr8: rs2920286	CDC42P3	NA	NA	NA	NA	NA	NA	NA	NA	NA	NA	NA	NA	NA	NA	NA	NA	NA	NA	NA	NA	NA
Chr8: rs2920286	LOC100133669	NA	NA	NA	NA	NA	NA	NA	NA	NA	NA	NA	NA	NA	NA	NA	NA	NA	NA	NA	NA	NA
Chr8: rs2920286	LOC100288181	NA	NA	NA	NA	NA	NA	NA	NA	NA	NA	NA	NA	NA	NA	NA	NA	NA	NA	NA	NA	NA
Chr8: rs2920286	LY6D	Yes	0	2.6068	64.03	1	96	1	9.6398	31.78	30.3286	100	22.9403	75.64	2.2878	7.54	3.2917	10.85	2.8542	9.41	6.623	21.84
Chr8: rs2920286	TSNARE1	No	0	0.0062	0.54	0	0	NA	0.0205	100	0.0053	25.64	0.0053	25.93	0.0091	44.35	0.0063	30.72	0.0065	31.54	0.0039	19.04
Chr10: rs471447	TCF7L2	Yes	0	0.2966	20.3	1	0	NA	0.173	38.03	0.3716	81.7	0.4549	100	0.3455	75.95	0.3822	84.03	0.2137	46.97	0.1521	33.43
Chr10: rs471447	CASP7	Yes	0	0.1306	9.54	1	0	NA	0.1714	84.09	0.1873	91.91	0.1999	98.08	0.1355	66.46	0.2038	100	0.0971	47.63	0.1233	60.51
Chr10: rs471447	HABP2	No	0	0.0001	0.01	0	0	NA	NA	NA	NA	NA	NA	NA	NA	NA	NA	NA	NA	NA	NA	NA
Chr10: rs10886897	FGFR2	Yes	0	0.0458	3.38	1	0	NA	0.0646	83.35	0.0628	81.04	0.0775	100	0.0698	90.17	0.0082	10.57	0.0065	8.35	0.0163	21.1
Chr10: rs10886897	WDR11	Yes	0	0.1033	8.1	1	36.4	1	0.3599	100	0.0859	23.87	0.0813	22.59	0.1317	36.6	0.1605	44.6	0.2186	60.75	0.1156	32.13
Chr10: rs10764333	DNAJC1	Yes	0	0.3215	21.44	1	51.9	1	0.2863	33.99	0.2827	33.56	0.2989	35.49	0.8423	100	0.648	76.94	0.3614	42.9	0.3876	46.02
Chr10: rs10764333	COMMD3	Yes	0	0.2894	20.44	1	0	NA	0.6277	100	0.2661	42.39	0.2135	34.01	0.542	86.35	0.3001	47.81	0.3695	58.86	0.317	50.51
Chr10: rs10764333	BMI1	Yes	0	0.0893	6.87	1	0	NA	0.1143	74.14	0.0722	46.83	0.0741	48.07	0.1541	100	0.0968	62.8	0.1109	71.98	0.0552	35.84
Chr10: rs6481482	ARMC4	No	0	0.0067	0.36	0	0	NA	0	0	0.0015	4.16	0.0002	0.64	0.0358	100	0	0	0	0	0	0
Chr10: rs6481482	MPP7	Yes	0	0.0613	4.94	1	0	NA	0.1054	91.12	0.1157	100	0.0772	66.75	0.0473	40.89	0.0523	45.21	0.0569	49.19	0.0264	22.81
Chr11: rs2070852	ARHGAP1	Yes	0	0.1729	12.64	1	30.5	1	0.1571	42.09	0.1502	40.23	0.1236	33.11	0.3732	100	0.1376	36.87	0.1591	42.64	0.1071	28.7
Chr11: rs2070852	LRP4	No	0	0.0046	0.36	0	0	NA	0.0076	100	0.0022	29.48	0.0054	71.28	0.0054	70.66	0	0	0.0034	45.06	0	0
Chr11: rs2070852	CKAP5	Yes	0	0.0679	5.15	1	0	NA	0.0776	75.26	0.0534	51.79	0.0648	62.82	0.0934	90.6	0.0903	87.53	0.1031	100	0.0427	41.43
Chr11: rs2070852	F2	No	0	0.0001	0.01	0	0	NA	NA	NA	NA	NA	NA	NA	NA	NA	NA	NA	NA	NA	NA	NA
Chr11: rs2070852	ZNF408	Yes	0	0.0347	2.56	1	0	NA	0.0292	53.9	0.0443	81.75	0.0485	89.59	0.0304	56.14	0.0541	100	0.0307	56.72	0.0193	35.73
Chr11: rs2070852	DGKZ	Yes	0	0.0751	5.82	1	0	NA	0.1078	56.73	0.0915	48.14	0.0831	43.74	0.0753	39.65	0.18	94.72	0.19	100	0.0999	52.58
Chr11: rs2070852	NAA25	Yes	0	0.1425	10.36	1	0	NA	0.1585	66.7	0.2239	94.23	0.2376	100	0.1107	46.58	0.1919	80.77	0.1012	42.59	0.055	23.13
Chr11: rs2070852	DDB2	Yes	0	0.1064	7.88	1	0	NA	0.0841	46.97	0.1245	69.55	0.1237	69.13	0.1666	93.11	0.179	100	0.066	36.88	0.1092	61.03
Chr11: rs2070852	ATG13	Yes	0	0.0765	5.91	1	0	NA	0.0917	71.95	0.0813	63.81	0.0846	66.42	0.0947	74.34	0.1274	100	0.1006	78.98	0.0874	68.58
Chr11: rs2070852	AMBRA1	Yes	0	0.0239	1.93	1	0	NA	0.0194	69.28	0.0277	99.24	0.0279	100	0.0227	81.34	0.0216	77.38	0.0184	65.83	0.0207	73.98
Chr11: rs2070852	ARFGAP2	Yes	0	0.1382	10.29	1	0	NA	0.1726	63.06	0.1535	56.08	0.1582	57.79	0.1961	71.64	0.2737	100	0.1723	62.96	0.1543	56.38
Chr11: rs2070852	C11orf49	Yes	0	0.0705	5.49	1	0	NA	0.1362	100	0.091	66.8	0.0758	55.65	0.0963	70.65	0.029	21.26	0.0439	32.2	0.0875	64.25
Chr11: rs2070852	CHRM4	No	0	0	0	0	0	NA	NA	NA	NA	NA	NA	NA	NA	NA	NA	NA	NA	NA	NA	NA
Chr11: rs2070852	HARBI1	No	0	0.0101	0.75	0	0	NA	0.0066	27.64	0.0136	56.69	0.0123	51.23	0.0096	39.98	0.0215	89.46	0.0044	18.43	0.024	100
Chr11: rs2070852	LRP4-AS1	No	0	0.0024	0.21	0	0	NA	0	0	0.0003	1.44	0	0	0.0024	11.72	0	0	0.0203	100	0	0
Chr11: rs2070852	MDK	Yes	0	1.1773	55.32	1	82.5	1	3.7038	100	2.8109	75.89	2.417	65.26	2.0567	55.53	1.7276	46.65	0.5682	15.34	0.8477	22.89
Chr11: rs2070852	PACSIN3	Yes	0	0.044	3.39	1	0	NA	0.0806	92.6	0.0404	46.44	0.058	66.66	0.087	100	0.0415	47.7	0.0111	12.78	0.0277	31.77
Chr12: rs7972674	ALDH2	Yes	0	0.3102	18.94	1	59.4	1	0.0303	2.99	0.1997	19.7	0.2166	21.37	1.0134	100	0.4912	48.47	0.9452	93.26	0.1429	14.1
Chr12: rs7972674	ACAD10	Yes	0	0.0224	1.83	1	0	NA	0.0668	100	0.0274	41.03	0.0191	28.62	0.0199	29.81	0.0252	37.66	0.0106	15.86	0.0229	34.32
Chr12: rs7972674	ATXN2	Yes	0	0.216	15.48	1	0	NA	0.2496	74.74	0.2676	80.15	0.3041	91.08	0.2576	77.15	0.3339	100	0.1704	51.04	0.1218	36.48
Chr12: rs7972674	MAPKAPK5	Yes	0	0.1084	8.34	1	0	NA	0.136	91.93	0.1163	78.57	0.148	100	0.1461	98.72	0.1009	68.17	0.142	95.96	0.0742	50.14
Chr12: rs7972674	SH2B3	Yes	0	0.0296	2.19	1	0	NA	0.0337	7.88	0.0065	1.53	0.0062	1.45	0.04	9.35	0.2774	64.86	0.4277	100	0.0335	7.82
Chr12: rs7972674	TMEM116	Yes	0	0.0725	5.5	1	0	NA	0.1067	83.36	0.128	100	0.1231	96.22	0.0354	27.63	0.0296	23.15	0.0187	14.6	0.0562	43.89
Chr12: rs7972674	BRAP	Yes	0	0.0481	3.58	1	0	NA	0.0474	63.61	0.0513	68.89	0.0735	98.65	0.0555	74.5	0.0726	97.45	0.0745	100	0.0173	23.16
Chr12: rs7972674	FAM109A	Yes	0	0.0174	1.36	1	0	NA	0.0231	39.99	0.0167	28.95	0.0171	29.61	0.0253	43.7	0.0173	29.93	0.0578	100	0	0
Chr12: rs7972674	MAPKAPK5-AS1	Yes	0	0.1404	10.48	1	0	NA	0.2531	100	0.1752	69.22	0.1914	75.65	0.1635	64.59	0.2037	80.5	0.1178	46.56	0.1662	65.68
Chr12: rs7972674	TRAFD1	Yes	0	0.0844	6.71	1	0	NA	0.2006	100	0.1092	54.41	0.0874	43.57	0.0808	40.27	0.1113	55.45	0.0334	16.66	0.0828	41.25
Chr12: rs35656976	SLC11A2	Yes	0	0.0833	6.6	1	0	NA	0.1836	100	0.1039	56.61	0.1018	55.47	0.0758	41.28	0.0859	46.8	0.1095	59.64	0.0644	35.09
Chr12: rs35656976	CSRNP2	Yes	0	0.0571	4.46	1	0	NA	0.0509	29.93	0.0755	44.35	0.053	31.12	0.0827	48.59	0.1702	100	0.0334	19.64	0.0712	41.85
Chr12: rs35656976	LETMD1	Yes	0	0.135	10.2	1	0	NA	0.2101	93.98	0.1828	81.73	0.1183	52.9	0.2133	95.38	0.2236	100	0.1826	81.67	0.1474	65.93
Chr12: rs35656976	METTL7A	Yes	0	0.3794	25.21	1	0	NA	0.1812	28.27	0.6409	100	0.4978	77.67	0.4349	67.85	0.3186	49.71	0.3192	49.81	0.3156	49.25
Chr12: rs35656976	ATF1	Yes	0	0.1458	10.59	1	0	NA	0.1204	57.33	0.1488	70.87	0.21	100	0.2046	97.43	0.1921	91.44	0.1035	49.26	0.1263	60.11
Chr12: rs35656976	HIGD1C	No	0	0	0	0	0	NA	NA	NA	NA	NA	NA	NA	NA	NA	NA	NA	NA	NA	NA	NA
Chr12: rs35656976	TMPRSS12	No	0	0.0009	0.1	0	0	NA	0	0	0.0009	21.22	0.0016	37.93	0	0	0	0	0	0	0.0043	100
Chr12: rs35656976	DIP2B	Yes	0	0.0809	6.19	1	0	NA	0.0941	68.92	0.0965	70.73	0.1262	92.49	0.0594	43.53	0.1365	100	0.0847	62.1	0.0687	50.38
Chr12: rs35656976	DAZAP2	Yes	0	0.9361	52.63	1	0	NA	1.625	85.15	1.6186	84.81	1.4596	76.48	1.1157	58.46	1.5251	79.91	1.9084	100	0.9658	50.61
Chr12: rs35656976	GALNT6	No	0	0.0098	0.83	0	0	NA	0.0246	70.67	0.0132	37.86	0.0148	42.43	0.0024	6.95	0.0202	58.02	0.0348	100	0.0125	35.86
Chr12: rs35656976	SLC4A8	No	0	0.0031	0.24	0	0	NA	0.0011	6.27	0.006	33.37	0.0025	13.63	0.0009	4.9	0.0072	40.01	0.018	100	0.0038	20.92
Chr12: rs3847783	HOTAIR	No	0	0.0013	0.1	0	0	NA	0	0	0.0003	8.29	0	0	0.0035	100	0	0	0	0	0	0
Chr12: rs3847783	HOXC13	No	0	0.0006	0.09	0	0	NA	0.0077	100	0	0	0	0	0.0002	2.45	0	0	0	0	0	0
Chr12: rs3847783	HOXC11	No	0	0.0015	0.15	0	0	NA	0.0141	100	0.0005	3.91	0	0	0.0019	13.39	0	0	0.0025	17.61	0	0
Chr12: rs3847783	ATF7	Yes	0	0.1756	13.05	1	0	NA	0.2342	68.34	0.1921	56.04	0.2115	61.71	0.2442	71.25	0.3427	100	0.193	56.31	0.1243	36.28
Chr12: rs3847783	HOXC13-AS	No	0	0.0007	0.1	0	0	NA	0.005	100	0.0013	25.58	0	0	0	0	0	0	0	0	0	0
Chr12: rs3847783	HOXC9	No	0	0.006	0.56	0	0	NA	0.0764	100	0.0004	0.58	0	0	0.0063	8.27	0	0	0	0	0.0108	14.2
Chr13: rs9584326	UGGT2	Yes	0	0.065	5.07	1	0	NA	0.0889	73.09	0.069	56.72	0.0525	43.17	0.1217	100	0.0735	60.39	0.0541	44.49	0.0571	46.93
Chr13: rs9584326	DZIP1	Yes	0	0.0368	2.67	1	0	NA	0.0014	0.96	0.0025	1.69	0.0002	0.12	0.1494	100	0.0102	6.8	0.0325	21.77	0.0046	3.08
Chr13: rs9584326	CLDN10	No	0	0.0016	0.12	0	0	NA	0	0	0.0034	37.14	0.0027	29.5	0	0	0.0092	100	0	0	0	0
Chr13: rs9584326	DNAJC3	Yes	0	0.5048	32.16	1	0	NA	0.6483	83.51	0.7383	95.1	0.721	92.87	0.7154	92.15	0.6193	79.77	0.7642	98.44	0.7763	100
Chr14: rs3759584	MARK3	Yes	0	0.3246	22.43	1	0	NA	0.3828	76.85	0.4144	83.2	0.4981	100	0.3421	68.69	0.3677	73.82	0.3994	80.2	0.3142	63.08
Chr14: rs3759584	CKB	Yes	0	0.7804	39.56	1	94.5	1	0.4099	15.59	1.1846	45.07	1.4123	53.74	2.6282	100	0.3278	12.47	0.2936	11.17	0.3842	14.62
Chr14: rs3759584	TNFAIP2	Yes	0	0.7469	39.96	1	93.7	1	2.8017	100	1.2161	43.41	1.0402	37.13	1.1313	40.38	0.8663	30.92	1.478	52.75	0.4757	16.98
Chr14: rs3759584	TRMT61A	Yes	0	0.0898	6.48	1	0	NA	0.061	40.3	0.0945	62.42	0.1514	100	0.0999	65.97	0.0975	64.42	0.076	50.22	0.0487	32.16
Chr14: rs3759584	APOPT1	Yes	0	0.2731	19.22	1	48.6	1	0.5997	100	0.3228	53.83	0.2859	47.68	0.3688	61.5	0.3576	59.63	0.3075	51.27	0.2341	39.03
Chr14: rs3759584	BAG5	Yes	0	0.2121	15.21	1	0	NA	0.1789	50.76	0.2934	83.24	0.3524	100	0.1757	49.87	0.1804	51.17	0.1475	41.84	0.1374	38.98
Chr14: rs3759584	KLC1	Yes	0	0.2051	14.66	1	0	NA	0.1851	52.9	0.1951	55.76	0.2198	62.8	0.3209	91.69	0.35	100	0.2812	80.35	0.1459	41.67
Chr14: rs3759584	XRCC3	No	0	0.0048	0.42	0	0	NA	0.0163	100	0.0058	35.74	0.0014	8.64	0.0061	37.51	0.0054	33.13	0.0111	67.73	0	0
Chr14: rs3759584	ZFYVE21	Yes	0	0.3775	25.66	1	0	NA	0.6081	93.89	0.4839	74.71	0.3798	58.64	0.6477	100	0.6127	94.61	0.2553	39.42	0.2007	30.99
Chr14: rs3759584	TDRD9	No	0	0.0005	0.04	0	0	NA	0	0	0	0	0	0	0.0028	84.66	0	0	0.0033	100	0	0
Chr15: rs12906829	TCF12	Yes	0	0.107	8.17	1	0	NA	0.1053	52.08	0.0827	40.9	0.0886	43.82	0.2023	100	0.19	93.95	0.1663	82.23	0.0571	28.21
Chr15: rs12906829	CGNL1	Yes	0	0.0559	4.04	1	0	NA	0.0252	24.56	0.0381	37.04	0.021	20.47	0.1028	100	0.0462	44.96	0.0762	74.19	0.0215	20.94
Chr15: rs12906829	MYZAP	Yes	0	0.0514	3.74	1	0	NA	0.1058	85.9	0.0582	47.27	0.0359	29.19	0.1231	100	0.0223	18.09	0.0227	18.46	0.0145	11.79
Chr15: rs12906829	LINC00926	No	0	0.0066	0.48	0	0	NA	0.0009	3.18	0	0	0.0019	6.5	0.0242	83.15	0.0291	100	0.0194	66.78	0.0266	91.2
Chr15: rs11855326	THSD4	Yes	0	0.1148	8.25	1	43.5	1	0.0338	9.61	0.0656	18.61	0.0626	17.77	0.3522	100	0.0499	14.17	0.1023	29.04	0.0496	14.08
Chr15: rs11855326	LARP6	Yes	0	0.3037	20.81	1	53.9	1	0.428	76.58	0.3125	55.92	0.3331	59.61	0.5589	100	0.5399	96.61	0.2035	36.42	0.1074	19.22
Chr15: rs57515981	FES	Yes	0	0.0384	3.06	1	0	NA	0.0459	19.54	0.0242	10.29	0.0168	7.17	0.0614	26.16	0.2148	91.51	0.2347	100	0.0258	10.98
Chr15: rs57515981	FURIN	Yes	0	0.0867	6.8	1	0	NA	0.1111	33.4	0.1072	32.21	0.0934	28.06	0.0782	23.51	0.3328	100	0.1814	54.52	0.0761	22.87
Chr15: rs57515981	MAN2A2	Yes	0	0.0158	1.25	1	0	NA	0.0187	53.28	0.0106	30.18	0.008	22.76	0.034	97.06	0.0254	72.49	0.035	100	0.0071	20.2
Chr15: rs57515981	BLM	No	0	0.003	0.28	0	0	NA	0.0083	19.85	0.0012	2.75	0.0014	3.31	0.0002	0.53	0.024	57.24	0.0044	10.52	0.0419	100
Chr15: rs57515981	CRTC3	Yes	0	0.1491	11.06	1	0	NA	0.1413	55.42	0.1579	61.92	0.1797	70.48	0.255	100	0.1893	74.23	0.13	51	0.1215	47.65
Chr15: rs57515981	HDDC3	Yes	0	0.0875	7.15	1	0	NA	0.2488	100	0.1203	48.35	0.0725	29.14	0.0928	37.29	0.1459	58.63	0.1608	64.63	0.0838	33.66
Chr15: rs57515981	LOC101926911	NA	NA	NA	NA	NA	NA	NA	NA	NA	NA	NA	NA	NA	NA	NA	NA	NA	NA	NA	NA	NA
Chr15: rs57515981	PRC1	Yes	0	0.0214	1.57	1	0	NA	0.0288	64.37	0.0192	42.9	0.0134	30.04	0.0448	100	0.0155	34.69	0.0185	41.39	0.0137	30.69
Chr15: rs57515981	RCCD1	Yes	0	0.0337	2.95	1	0	NA	0.0678	100	0.0327	48.29	0.0287	42.38	0.0573	84.46	0.0161	23.74	0.0206	30.33	0.0276	40.71
Chr15: rs57515981	SV2B	No	0	0.0001	0.01	0	0	NA	0	0	0	0	0	0	0.0004	100	0	0	0	0	0	0
Chr15: rs57515981	UNC45A	Yes	0	0.1177	8.92	1	0	NA	0.1855	93.56	0.1185	59.77	0.1255	63.29	0.1983	100	0.1736	87.54	0.107	53.95	0.0551	27.77
Chr15: rs57515981	VPS33B	Yes	0	0.0125	1.07	1	0	NA	0.051	100	0.0097	18.99	0.0072	14.1	0.0177	34.73	0.0296	58.14	0.0109	21.42	0	0
Chr16: rs12917707	GP2	No	0	0	0	0	0	NA	NA	NA	NA	NA	NA	NA	NA	NA	NA	NA	NA	NA	NA	NA
Chr16: rs12917707	UMOD	No	0	0	0	0	0	NA	NA	NA	NA	NA	NA	NA	NA	NA	NA	NA	NA	NA	NA	NA
Chr16: rs12917707	ACSM5	No	0	0.0005	0.03	0	0	NA	0	0	0	0	0	0	0	0	0.0043	100	0	0	0	0
Chr16: rs12917707	PDILT	No	0	0	0	0	0	NA	NA	NA	NA	NA	NA	NA	NA	NA	NA	NA	NA	NA	NA	NA
Chr16: rs12917707	ACSM2A	No	0	0	0	0	0	NA	NA	NA	NA	NA	NA	NA	NA	NA	NA	NA	NA	NA	NA	NA
Chr16: rs4786481	GLIS2	Yes	0	0.0556	4.04	1	0	NA	0.014	8.23	0.0077	4.52	0.0065	3.85	0.1699	100	0.0428	25.18	0.021	12.35	0.0143	8.43
Chr16: rs4786481	VASN	Yes	0	0.1298	8.37	1	40.6	1	0.0407	6.48	0.0143	2.27	0.0087	1.38	0.6282	100	0.013	2.06	0.1086	17.28	0.0539	8.59
Chr16: rs4786481	TFAP4	Yes	0	0.024	1.83	1	0	NA	0.0376	99.78	0.0148	39.41	0.0377	100	0.0312	82.88	0.0341	90.54	0.0142	37.83	0.0045	12.01
Chr16: rs4786481	PAM16	Yes	0	0.0233	1.76	1	0	NA	0.0259	60.68	0.0309	72.36	0.0426	100	0.0189	44.4	0.0304	71.4	0	0	0.0102	23.98
Chr16: rs4786481	SRL	No	0	0.0019	0.16	0	0	NA	0	0	0	0	0	0	0.0083	79.35	0.0105	100	0	0	0	0
Chr16: rs4786481	NMRAL1	Yes	0	0.1833	13.53	1	0	NA	0.303	100	0.2474	81.67	0.174	57.42	0.2824	93.21	0.1674	55.24	0.1765	58.25	0.2075	68.5
Chr16: rs4786481	CDIP1	Yes	0	0.0402	2.92	1	0	NA	0.0037	3.04	0.0314	25.97	0.0411	33.96	0.0916	75.67	0.121	100	0.0701	57.89	0.0329	27.15
Chr16: rs4786481	MGRN1	Yes	0	0.1551	11.52	1	0	NA	0.1915	79.58	0.1765	73.32	0.212	88.08	0.1962	81.5	0.2407	100	0.1848	76.8	0.1006	41.8
Chr16: rs1858800	ZFHX3	Yes	0	0.2462	17.38	1	52.5	1	0.3298	46.04	0.2103	29.36	0.1791	25	0.7163	100	0.2697	37.66	0.3652	50.99	0.1228	17.15
Chr16: rs1858800	C16orf47	No	0	0.0004	0.03	0	0	NA	0	0	0	0	0	0	0.0006	100	0	0	0	0	0	0
Chr16: rs1858800	HCCAT5	No	0	0.0004	0.03	0	0	NA	NA	NA	NA	NA	NA	NA	NA	NA	NA	NA	NA	NA	NA	NA
Chr17: rs78552540	MYOCD	Yes	0	0.0228	1.26	1	0	NA	0.0018	1.13	0.0021	1.31	0.0035	2.2	0.1604	100	0	0	0	0	0	0
Chr17: rs78552540	ARHGAP44	No	0	0.0096	0.81	0	0	NA	0.0108	37.62	0.0071	24.85	0.0056	19.53	0.0286	100	0.0072	25.09	0.0056	19.68	0	0
Chr17: rs78552540	MAP2K4	Yes	0	0.1365	9.76	1	0	NA	0.1032	40.95	0.1787	70.87	0.2521	100	0.1345	53.34	0.0988	39.2	0.0778	30.86	0.1458	57.81
Chr18: rs7241572	KCNG2	No	0	0.0002	0.01	0	0	NA	NA	NA	NA	NA	NA	NA	NA	NA	NA	NA	NA	NA	NA	NA
Chr18: rs7241572	CTDP1	Yes	0	0.04	3.16	1	0	NA	0.0512	85.73	0.0519	86.86	0.0594	99.49	0.0255	42.72	0.0325	54.4	0.0597	100	0.0409	68.46
Chr18: rs7241572	NFATC1	Yes	0	0.1551	9.67	1	63.9	1	0.0488	8.38	0.044	7.55	0.0504	8.66	0.5826	100	0.2466	42.33	0.3553	61	0.0528	9.06
Chr18: rs7241572	TXNL4A	Yes	0	0.6652	40.62	1	0	NA	0.7985	78.56	0.8998	88.52	1.0164	100	0.8548	84.09	0.7122	70.07	0.7469	73.48	0.7376	72.57
Chr18: rs7241572	HSBP1L1	Yes	0	0.214	15.06	1	37.4	1	0.5783	100	0.4153	71.81	0.3403	58.84	0.1006	17.39	0.204	35.28	0.1116	19.31	0.1495	25.85
Chr18: rs7241572	PARD6G-AS1	Yes	0	0.0156	1.25	1	0	NA	0.0417	100	0.0415	99.39	0.0151	36.28	0.0062	14.87	0.01	24	0	0	0.0203	48.55
Chr19: rs507766	RASIP1	Yes	0	0.019	1.38	1	0	NA	0.0268	6.34	0.0148	3.51	0.0092	2.19	0.0148	3.49	0.4229	100	0.0307	7.27	0.0106	2.51
Chr19: rs507766	FUT2	Yes	0	0.0254	2.19	1	0	NA	0.0915	100	0.0534	58.37	0.0253	27.7	0.0046	4.98	0.007	7.66	0.0155	16.98	0.013	14.19
Chr19: rs507766	NTN5	No	0	0.001	0.1	0	0	NA	0.0033	100	0	0	0	0	0	0	0	0	0	0	0	0
Chr19: rs507766	CGB2	No	0	0	0	0	0	NA	NA	NA	NA	NA	NA	NA	NA	NA	NA	NA	NA	NA	NA	NA
Chr19: rs507766	RPL18	Yes	0	4.3943	99.79	1	100	1	26.3513	100	24.8679	94.37	25.1173	95.32	17.3225	65.74	23.3902	88.76	20.2898	77	18.0544	68.51
Chr19: rs507766	MAMSTR	No	0	0.0082	0.64	0	0	NA	0.0166	51.47	0.0013	4.02	0.0023	7.03	0.0323	100	0.008	24.78	0	0	0	0
Chr19: rs507766	PPP1R15A	Yes	0	1.3708	63.69	1	84.4	1	3.1589	79.7	3.7796	95.37	1.9875	50.15	3.6705	92.61	3.9633	100	3.7918	95.67	2.0914	52.77
Chr19: rs507766	HSD17B14	Yes	0	0.1519	10.92	1	0	NA	0.2369	88.03	0.2271	84.41	0.1887	70.12	0.2691	100	0.1732	64.36	0.0934	34.71	0.0883	32.8
Chr19: rs507766	GRWD1	Yes	0	0.1544	10.86	1	0	NA	0.1221	41.89	0.1905	65.36	0.2915	100	0.161	55.22	0.1729	59.3	0.0849	29.14	0.1181	40.51
Chr19: rs507766	CYTH2	Yes	0	0.4004	26.48	1	0	NA	0.5858	85.39	0.6323	92.17	0.686	100	0.3675	53.57	0.5932	86.47	0.3044	44.37	0.3273	47.71
Chr19: rs507766	SEC1P	NA	NA	NA	NA	NA	NA	NA	NA	NA	NA	NA	NA	NA	NA	NA	NA	NA	NA	NA	NA	NA
Chr20: rs13042290	TSHZ2	Yes	0	0.4977	29.77	1	70.2	1	0.3717	13.84	0.5254	19.56	0.5131	19.1	0.8149	30.34	2.6859	100	0.3431	12.77	0.4019	14.96
Chr20: rs13042290	ZFP64	Yes	0	0.0147	1.31	1	0	NA	0.0292	100	0.0107	36.53	0.0077	26.5	0.0257	87.97	0	0	0.0204	69.77	0.0123	42.16
Chr20: rs6099264	TFAP2C	Yes	0	0.0292	2.49	1	0	NA	0.163	100	0.0569	34.9	0.031	19.02	0.0061	3.77	0.0151	9.27	0.0141	8.65	0.0197	12.1
Chr20: rs6099264	FAM210B	Yes	0	0.2372	17.35	1	0	NA	0.4995	100	0.2773	55.51	0.2663	53.31	0.3031	60.68	0.2585	51.76	0.2025	40.54	0.1512	30.27
Chr20: rs6099264	BMP7	Yes	0	0.0692	5.28	1	0	NA	0.0224	16.85	0.1288	96.67	0.1332	100	0.0232	17.45	0.0275	20.64	0.0196	14.7	0.0278	20.86
Chr22: rs7285579	WNT7B	Yes	0	0.215	14.58	1	0	NA	0.4051	84.57	0.3722	77.69	0.4791	100	0.0618	12.9	0.076	15.87	0.054	11.28	0.1267	26.45
Chr22: rs7285579	PPARA	Yes	0	0.0537	4.18	1	0	NA	0.027	34.4	0.0597	75.95	0.0774	98.45	0.0786	100	0.0399	50.79	0.032	40.69	0.0267	34.02
Chr22: rs7285579	ATXN10	Yes	0	0.3433	23.65	1	0	NA	0.5934	100	0.46	77.53	0.5103	86	0.3862	65.08	0.4084	68.83	0.2479	41.77	0.2347	39.55
Chr22: rs7285579	LINC00899	NA	NA	NA	NA	NA	NA	NA	NA	NA	NA	NA	NA	NA	NA	NA	NA	NA	NA	NA	NA	NA
Chr22: rs7285579	MIRLET7BHG	Yes	0	0.0535	3.94	1	0	NA	0.0587	46.93	0.0591	47.25	0.0998	79.83	0.0518	41.47	0.125	100	0.042	33.6	0.0137	10.94
Chr22: rs7285579	PRR34	No	0	0.0015	0.1	0	0	NA	0.0008	7.3	0	0	0	0	0.0016	15.04	0.0104	100	0	0	0	0
Chr22: rs7285579	LOC730668	NA	NA	NA	NA	NA	NA	NA	NA	NA	NA	NA	NA	NA	NA	NA	NA	NA	NA	NA	NA	NA
Chr22: rs7285579	TTC38	Yes	0	0.0225	1.82	1	0	NA	0.0295	70.89	0.025	60.12	0.0165	39.66	0.0305	73.38	0.0416	100	0.0219	52.52	0.0244	58.55

### Sheet: Data S18
Data S18: Genes from GWAS loci (+/- 500kb of lead SNP) mapped onto human urine cell populations, expressed in at least 1 pct of all cells in urine scRNA-seq.
Locus	Gene	Exp_in_urine	Threshold	Mean_exp_all	Pct_above_thresh	1pct_cells_exp
Chr1: rs4480390	ATP6V1G3	No	0	0.0002	0.02	0
Chr1: rs4480390	PTPRC	Yes	0	0.0633	3.56	1
Chr1: rs4480390	NEK7	Yes	0	0.1605	11.4	1
Chr2: rs34030812	ARHGAP15	Yes	0	0.0146	1.1	1
Chr2: rs34030812	KYNU	Yes	0.001	0.2449	14.46	1
Chr2: rs34030812	GTDC1	Yes	0.0009	0.0175	1.67	1
Chr2: rs34030812	LOC101928386	NA	NA	NA	NA	NA
Chr2: rs13402870	OXER1	No	0	0.0003	0.05	0
Chr2: rs13402870	ZFP36L2	Yes	0	0.45	24.19	1
Chr2: rs13402870	HAAO	No	0	0.0059	0.68	0
Chr2: rs13402870	COX7A2L	Yes	0	0.3847	24.07	1
Chr3: rs13096588	COLQ	No	0	0.0003	0.03	0
Chr3: rs13096588	BTD	Yes	0.0009	0.0195	2.09	1
Chr3: rs13096588	ANKRD28	Yes	0.001	0.0679	5.34	1
Chr3: rs13096588	SH3BP5	Yes	0.001	0.0502	4.19	1
Chr3: rs13096588	EAF1	Yes	0.001	0.101	7.72	1
Chr5: rs381949	CLPTM1L	No	0	0.0029	0.29	0
Chr5: rs381949	SLC6A19	No	0	0	0	0
Chr5: rs381949	SLC6A18	No	0	0.0001	0.02	0
Chr5: rs381949	TERT	NA	NA	NA	NA	NA
Chr5: rs381949	BRD9	Yes	0	0.0403	3.8	1
Chr5: rs381949	CTD-3080P12.3	NA	NA	NA	NA	NA
Chr5: rs381949	LOC100506688	No	0	0.0001	0.01	0
Chr5: rs381949	LOC728613	Yes	0	0.0277	2.98	1
Chr5: rs381949	LPCAT1	Yes	0	0.0314	3.01	1
Chr5: rs381949	MRPL36	Yes	0	0.1916	15.5	1
Chr5: rs381949	NDUFS6	Yes	0	0.4035	26.05	1
Chr5: rs381949	NKD2	No	0.0009	0.0005	0.07	0
Chr5: rs381949	SDHAP3	No	0	0.0078	0.78	0
Chr5: rs381949	SLC12A7	Yes	0.0009	0.0295	3.12	1
Chr5: rs381949	TRIP13	No	0	0.0061	0.59	0
Chr6: rs57440165	BTN2A1	Yes	0.001	0.053	4.3	1
Chr6: rs57440165	BTN3A2	Yes	0	0.0255	2.54	1
Chr6: rs57440165	BTN3A1	Yes	0	0.0166	1.43	1
Chr6: rs57440165	ZNF322	Yes	0	0.0173	1.85	1
Chr6: rs57440165	BTN2A3P	No	0	0.0016	0.18	0
Chr6: rs57440165	PRSS16	Yes	0.0009	0.0079	1.01	1
Chr6: rs57440165	GUSBP2	NA	NA	NA	NA	NA
Chr6: rs57440165	HIST1H2AH	No	0	0.0013	0.11	0
Chr6: rs57440165	HIST1H2BK	Yes	0	0.8752	44.32	1
Chr6: rs57440165	LINC00240	No	0	0.0011	0.16	0
Chr6: rs57440165	POM121L2	NA	NA	NA	NA	NA
Chr6: rs57440165	HMGN4	Yes	0	0.0869	7.07	1
Chr6: rs376206893	RPS10	Yes	0	0.8298	34.82	1
Chr6: rs376206893	SPDEF	No	0	0.013	0.87	0
Chr6: rs376206893	PACSIN1	No	0	0.0011	0.08	0
Chr6: rs376206893	UHRF1BP1	Yes	0.0009	0.0152	1.46	1
Chr6: rs376206893	SNRPC	Yes	0	0.1761	13.53	1
Chr7: rs9649395	MET	Yes	0	0.1685	11.38	1
Chr7: rs9649395	CAV1	Yes	0	0.114	6.35	1
Chr7: rs9649395	CAV2	Yes	0	0.1062	7.33	1
Chr7: rs9649395	ST7	Yes	0	0.0136	1.36	1
Chr7: rs9649395	CAPZA2	Yes	0	0.6901	39.92	1
Chr7: rs9649395	WNT2	No	0	0.0007	0.11	0
Chr7: rs9649395	ST7-AS1	No	0.0009	0.002	0.2	0
Chr7: rs9649395	ST7-AS2	NA	NA	NA	NA	NA
Chr7: rs9649395	ST7-OT4	No	0	0.0003	0.04	0
Chr7: rs6943291	HOXA9	No	0	0.0051	0.55	0
Chr7: rs6943291	HOXA13	Yes	0	0.0163	1.13	1
Chr7: rs6943291	HOXA5	Yes	0	0.0402	3.15	1
Chr7: rs6943291	SKAP2	Yes	0	0.2445	17.52	1
Chr7: rs6943291	EVX1	NA	NA	NA	NA	NA
Chr7: rs6943291	HOTAIRM1	Yes	0	0.6763	36.5	1
Chr7: rs6943291	HOTTIP	No	0	0.0012	0.1	0
Chr7: rs6943291	HOXA10-HOXA9	NA	NA	NA	NA	NA
Chr7: rs6943291	HOXA11	No	0	0.0052	0.39	0
Chr7: rs6943291	HOXA11-AS	No	0	0.0062	0.47	0
Chr7: rs6943291	HOXA10-AS	No	0	0.0018	0.16	0
Chr7: rs6943291	INHBA-AS1	No	0	0.0004	0.05	0
Chr7: rs6943291	HIBADH	Yes	0	0.0831	7.54	1
Chr7: rs1111647	TAX1BP1	Yes	0	2.0295	77.19	1
Chr7: rs7789435	INHBA	Yes	0	0.0213	1.51	1
Chr7: rs7789435	SUGCT	NA	NA	NA	NA	NA
Chr7: rs3919599	HGF	No	0	0.0049	0.4	0
Chr7: rs3919599	CACNA2D1	No	0	0.0004	0.06	0
Chr8: rs3134175	VPS13B	Yes	0	0.0159	1.43	1
Chr8: rs3134175	STK3	Yes	0.001	0.0821	6.7	1
Chr8: rs3134175	OSR2	No	0	0.0127	0.97	0
Chr8: rs2920286	LY6K	Yes	0	0.3083	16.72	1
Chr8: rs2920286	PSCA	Yes	0	4.6211	85.85	1
Chr8: rs2920286	THEM6	Yes	0	0.1123	8.65	1
Chr8: rs2920286	LYNX1	Yes	0.0016	2.2753	65.87	1
Chr8: rs2920286	JRK	Yes	0	0.0162	1.2	1
Chr8: rs2920286	ARC	Yes	0.0009	0.0192	1.36	1
Chr8: rs2920286	BAI1	No	0	0.0003	0.02	0
Chr8: rs2920286	LY6E	Yes	0	0.7785	36.47	1
Chr8: rs2920286	SLURP1	Yes	0	0.808	30.27	1
Chr8: rs2920286	C8orf31	Yes	0	0.022	1.59	1
Chr8: rs2920286	CDC42P3	NA	NA	NA	NA	NA
Chr8: rs2920286	LOC100133669	No	0	0.0046	0.3	0
Chr8: rs2920286	LOC100288181	No	0	0.0014	0.11	0
Chr8: rs2920286	LY6D	Yes	0	0.0505	2.43	1
Chr8: rs2920286	TSNARE1	No	0	0.0017	0.15	0
Chr10: rs471447	TCF7L2	Yes	0	0.0351	3.2	1
Chr10: rs471447	CASP7	Yes	0	0.3077	20.27	1
Chr10: rs471447	HABP2	Yes	0	0.0086	1.03	1
Chr10: rs10886897	FGFR2	Yes	0	0.0116	1.11	1
Chr10: rs10886897	WDR11	Yes	0	0.0128	1.23	1
Chr10: rs10764333	DNAJC1	Yes	0	0.0997	8.72	1
Chr10: rs10764333	COMMD3	Yes	0	0.1383	11.63	1
Chr10: rs10764333	BMI1	No	0	0.001	0.11	0
Chr10: rs6481482	ARMC4	No	0	0.0009	0.13	0
Chr10: rs6481482	MPP7	Yes	0	0.0767	5.37	1
Chr11: rs2070852	ARHGAP1	Yes	0	0.0945	7.62	1
Chr11: rs2070852	LRP4	No	0	0.0021	0.21	0
Chr11: rs2070852	CKAP5	Yes	0	0.0185	1.88	1
Chr11: rs2070852	F2	No	0	0	0.01	0
Chr11: rs2070852	ZNF408	Yes	0	0.0221	1.94	1
Chr11: rs2070852	DGKZ	Yes	0	0.0294	2.73	1
Chr11: rs2070852	NAA25	Yes	0	0.0154	1.48	1
Chr11: rs2070852	DDB2	Yes	0.001	0.0504	4.18	1
Chr11: rs2070852	ATG13	Yes	0	0.1519	11.1	1
Chr11: rs2070852	AMBRA1	Yes	0.001	0.0933	6.59	1
Chr11: rs2070852	ARFGAP2	Yes	0	0.122	9.19	1
Chr11: rs2070852	C11orf49	Yes	0	0.0189	2.3	1
Chr11: rs2070852	CHRM4	NA	NA	NA	NA	NA
Chr11: rs2070852	HARBI1	No	0	0.0032	0.36	0
Chr11: rs2070852	LRP4-AS1	No	0.0009	0.0009	0.12	0
Chr11: rs2070852	MDK	Yes	0	0.2746	14.46	1
Chr11: rs2070852	PACSIN3	Yes	0.001	0.0784	5.93	1
Chr12: rs7972674	ALDH2	Yes	0	0.096	7.33	1
Chr12: rs7972674	ACAD10	Yes	0	0.009	1.01	1
Chr12: rs7972674	ATXN2	Yes	0	0.138	10.2	1
Chr12: rs7972674	MAPKAPK5	Yes	0	0.0289	3.08	1
Chr12: rs7972674	SH2B3	Yes	0.0009	0.0234	2.25	1
Chr12: rs7972674	TMEM116	Yes	0	0.0119	1.27	1
Chr12: rs7972674	BRAP	Yes	0	0.0769	6.3	1
Chr12: rs7972674	FAM109A	Yes	0.0009	0.0357	2.58	1
Chr12: rs7972674	MAPKAPK5-AS1	Yes	0	0.0639	5.65	1
Chr12: rs7972674	TRAFD1	Yes	0	0.0628	5.06	1
Chr12: rs35656976	SLC11A2	Yes	0.001	0.3168	20.13	1
Chr12: rs35656976	CSRNP2	Yes	0	0.0685	5.35	1
Chr12: rs35656976	LETMD1	Yes	0	0.0458	4.61	1
Chr12: rs35656976	METTL7A	Yes	0	0.0537	4.39	1
Chr12: rs35656976	ATF1	Yes	0	0.036	3.63	1
Chr12: rs35656976	HIGD1C	NA	NA	NA	NA	NA
Chr12: rs35656976	TMPRSS12	No	0	0.0003	0.02	0
Chr12: rs35656976	DIP2B	Yes	0.001	0.0558	4.5	1
Chr12: rs35656976	DAZAP2	Yes	0	1.277	62.56	1
Chr12: rs35656976	GALNT6	No	0.0009	0.005	0.61	0
Chr12: rs35656976	SLC4A8	No	0	0.0033	0.32	0
Chr12: rs3847783	HOTAIR	No	0	0.0007	0.1	0
Chr12: rs3847783	HOXC13	No	0	0.0002	0.02	0
Chr12: rs3847783	HOXC11	No	0.0009	0.0031	0.48	0
Chr12: rs3847783	ATF7	Yes	0	0.088	7.92	1
Chr12: rs3847783	HOXC13-AS	NA	NA	NA	NA	NA
Chr12: rs3847783	HOXC9	Yes	0	0.0182	2.06	1
Chr13: rs9584326	UGGT2	Yes	0	0.0114	1.31	1
Chr13: rs9584326	DZIP1	No	0	0.0046	0.68	0
Chr13: rs9584326	CLDN10	Yes	0	0.0562	3.46	1
Chr13: rs9584326	DNAJC3	Yes	0	0.2402	17.53	1
Chr14: rs3759584	MARK3	Yes	0.001	0.1624	11.74	1
Chr14: rs3759584	CKB	Yes	0	1.0577	49.67	1
Chr14: rs3759584	TNFAIP2	Yes	0	0.4375	23.26	1
Chr14: rs3759584	TRMT61A	Yes	0	0.0161	1.68	1
Chr14: rs3759584	APOPT1	Yes	0	0.1667	13.75	1
Chr14: rs3759584	BAG5	Yes	0	0.0784	6.84	1
Chr14: rs3759584	KLC1	Yes	0	0.1069	8.47	1
Chr14: rs3759584	XRCC3	No	0	0.0021	0.23	0
Chr14: rs3759584	ZFYVE21	Yes	0	0.2126	16.5	1
Chr14: rs3759584	TDRD9	No	0	0.0017	0.2	0
Chr15: rs12906829	TCF12	Yes	0	0.048	4.19	1
Chr15: rs12906829	CGNL1	Yes	0	0.0843	5.95	1
Chr15: rs12906829	MYZAP	Yes	0	0.6979	36.47	1
Chr15: rs12906829	LINC00926	No	0	0.0081	0.48	0
Chr15: rs11855326	THSD4	Yes	0.0009	0.0123	1.4	1
Chr15: rs11855326	LARP6	Yes	0	0.042	4.2	1
Chr15: rs57515981	FES	Yes	0	0.0131	1.21	1
Chr15: rs57515981	FURIN	Yes	0	0.1853	12.87	1
Chr15: rs57515981	MAN2A2	Yes	0	0.0101	1.02	1
Chr15: rs57515981	BLM	No	0	0.0016	0.21	0
Chr15: rs57515981	CRTC3	Yes	0	0.0321	2.91	1
Chr15: rs57515981	HDDC3	Yes	0	0.0253	2.89	1
Chr15: rs57515981	LOC101926911	NA	NA	NA	NA	NA
Chr15: rs57515981	PRC1	Yes	0.0009	0.0258	2.19	1
Chr15: rs57515981	RCCD1	No	0	0.0005	0.05	0
Chr15: rs57515981	SV2B	No	0	0.0004	0.06	0
Chr15: rs57515981	UNC45A	Yes	0	0.04	3.75	1
Chr15: rs57515981	VPS33B	Yes	0.0009	0.0225	1.97	1
Chr16: rs12917707	GP2	No	0	0.0007	0.05	0
Chr16: rs12917707	UMOD	No	0	0.0104	0.47	0
Chr16: rs12917707	ACSM5	No	0	0.0051	0.66	0
Chr16: rs12917707	PDILT	NA	NA	NA	NA	NA
Chr16: rs12917707	ACSM2A	No	0	0.0077	0.77	0
Chr16: rs4786481	GLIS2	Yes	0	0.0123	1.41	1
Chr16: rs4786481	VASN	Yes	0	0.5611	31.82	1
Chr16: rs4786481	TFAP4	No	0	0.0037	0.42	0
Chr16: rs4786481	PAM16	No	0	0.0015	0.19	0
Chr16: rs4786481	SRL	No	0	0.0006	0.05	0
Chr16: rs4786481	NMRAL1	Yes	0	0.078	7.11	1
Chr16: rs4786481	CDIP1	Yes	0	0.0618	5.29	1
Chr16: rs4786481	MGRN1	Yes	0	0.0355	3.28	1
Chr16: rs1858800	ZFHX3	Yes	0	0.0608	5.32	1
Chr16: rs1858800	C16orf47	NA	NA	NA	NA	NA
Chr16: rs1858800	HCCAT5	NA	NA	NA	NA	NA
Chr17: rs78552540	MYOCD	NA	NA	NA	NA	NA
Chr17: rs78552540	ARHGAP44	No	0	0.0021	0.35	0
Chr17: rs78552540	MAP2K4	Yes	0.001	0.102	7.51	1
Chr18: rs7241572	KCNG2	NA	NA	NA	NA	NA
Chr18: rs7241572	CTDP1	Yes	0	0.0874	6.03	1
Chr18: rs7241572	NFATC1	Yes	0.0009	0.0221	1.99	1
Chr18: rs7241572	TXNL4A	Yes	0	0.303	22.03	1
Chr18: rs7241572	HSBP1L1	Yes	0	0.9882	50.91	1
Chr18: rs7241572	PARD6G-AS1	No	0	0.0004	0.03	0
Chr19: rs507766	RASIP1	No	0	0.0033	0.32	0
Chr19: rs507766	FUT2	Yes	0	0.1515	10.34	1
Chr19: rs507766	NTN5	No	0	0.0002	0.03	0
Chr19: rs507766	CGB2	NA	NA	NA	NA	NA
Chr19: rs507766	RPL18	Yes	0	2.3787	79.04	1
Chr19: rs507766	MAMSTR	No	0	0.0009	0.13	0
Chr19: rs507766	PPP1R15A	Yes	0	2.0447	76.3	1
Chr19: rs507766	HSD17B14	Yes	0.0009	0.0337	2.71	1
Chr19: rs507766	GRWD1	Yes	0	0.0196	2.11	1
Chr19: rs507766	CYTH2	Yes	0	0.4132	27.27	1
Chr19: rs507766	SEC1P	No	0	0.0002	0.03	0
Chr20: rs13042290	TSHZ2	Yes	0	0.0278	2.21	1
Chr20: rs13042290	ZFP64	No	0	0.0043	0.55	0
Chr20: rs6099264	TFAP2C	Yes	0	0.0826	5.65	1
Chr20: rs6099264	FAM210B	Yes	0	0.0562	5.52	1
Chr20: rs6099264	BMP7	No	0	0.0101	0.8	0
Chr22: rs7285579	WNT7B	Yes	0	0.0575	3.92	1
Chr22: rs7285579	PPARA	Yes	0	0.0457	3.88	1
Chr22: rs7285579	ATXN10	Yes	0	0.1052	9.18	1
Chr22: rs7285579	LINC00899	No	0	0.0102	0.88	0
Chr22: rs7285579	MIRLET7BHG	NA	NA	NA	NA	NA
Chr22: rs7285579	PRR34	NA	NA	NA	NA	NA
Chr22: rs7285579	LOC730668	No	0	0.0004	0.03	0
Chr22: rs7285579	TTC38	Yes	0	0.0132	1.6	1

### Sheet: Data S19
Data S19: Genes from GWAS loci (+/- 500kb of lead SNP) mapped onto immune cells of the urinary tract (kidney, ureter, bladder), expressed in at least 1 pct of all cells or 10 pct in any cell population in immune cells found in the urinary tract.
Locus	Gene	Exp_in_UT_immune_cells	Threshold	Mean_exp_kidney_immune	Pct_above_thresh_kidney	1pct_cells_exp_kidney	Pct_max_cluster_kidney_immune	10pct_exp_any_cluster_kidney_immune	Exp_in_kidney_immune	Mean_exp_all_ureter_immune	Pct_above_thresh_ureter_immune	1pct_cells_exp_ureter_immune	Pct_max_cluster	10pct_exp_any_cluster	Exp_in_ureter_immune	Pct_max_cluster_>25pct_bladder_immune	10pct_exp_any_cluster_bladder_immune	mean_Myeloid_kidney	pct_Myeloid_kidney	mean_Lymphoid_kidney	pct_Lymphoid_kidney	mean_Immune_ureter	pct_Immune_ureter	mean_Myeloid_bladder	pct_Myeloid_bladder	mean_Lymphoid_bladder	pct_Lymphoid_bladder
Chr1: rs4480390	ATP6V1G3	Yes	0	0.0418	2.39	1	2.99	0	1	0.0004	0.02	0	0.07	0	0	NA	NA	0.0395	2.33	0.0446	2.46	0.0004	0.02	NA	NA	NA	NA
Chr1: rs4480390	PTPRC	Yes	0	1.8658	68.29	1	88.45	1	1	3.0225	89.75	1	99.65	1	1	56.2	1	1.5641	62.92	2.224	74.66	3.0019	89.34	1.5245	100	1.3667	89.65
Chr1: rs4480390	NEK7	Yes	0	0.7648	39.32	1	56.11	1	1	0.3965	16.81	1	38.73	1	1	NA	NA	0.7448	40.08	0.7886	38.41	0.3953	16.81	0.2113	76.7	0.0989	35.91
Chr2: rs34030812	ARHGAP15	Yes	0	2.1213	73.7	1	86.43	1	1	0.6887	27.06	1	50.17	1	1	NA	NA	1.7809	67.95	2.5253	80.51	0.6837	26.92	0.2375	100	0.2168	91.28
Chr2: rs34030812	KYNU	Yes	0	0.4673	23.81	1	70.91	1	1	0.5636	21.55	1	82.04	1	1	29.1	1	0.7301	37.14	0.1554	8	0.5613	21.54	0.8577	100	0.1748	20.39
Chr2: rs34030812	GTDC1	Yes	0	0.6645	33.05	1	50	1	1	0.1562	6.45	1	9.84	0	1	NA	NA	0.7649	38.47	0.5454	26.63	0.1549	6.4	0.0559	67.79	0.0487	59.11
Chr2: rs34030812	LOC101928386	NA	NA	NA	NA	NA	NA	NA	NA	NA	NA	NA	NA	NA	NA	NA	NA	NA	NA	NA	NA	NA	NA	NA	NA	NA	NA
Chr2: rs13402870	OXER1	No	0	0.0049	0.35	0	1.04	0	0	0.0059	0.26	0	1.59	0	0	NA	NA	0.0067	0.48	0.0029	0.2	0.0058	0.26	0.0183	100	0	0
Chr2: rs13402870	ZFP36L2	Yes	0	0.7254	36.95	1	52.09	1	1	2.6573	80.12	1	94.03	1	1	68.6	1	0.729	38.27	0.7213	35.39	2.6584	80.23	2.5052	94.78	2.4599	93.07
Chr2: rs13402870	HAAO	Yes	0	0.0621	3.98	1	11.82	1	1	0.025	1.25	1	7.57	0	1	NA	NA	0.0889	5.87	0.0303	1.74	0.0255	1.27	0.083	27.99	0.0293	9.87
Chr2: rs13402870	COX7A2L	Yes	0	0.1907	11.88	1	17.31	1	1	1.0741	42.44	1	75	1	1	NA	NA	0.1754	11.45	0.2088	12.39	1.0763	42.6	1.5358	80.96	0.9659	50.92
Chr3: rs13096588	COLQ	Yes	0	0.0612	3.6	1	14.82	1	1	0.0159	0.67	0	3.32	0	0	NA	NA	0.0402	2.69	0.0861	4.68	0.0157	0.66	0	0	0.0021	33.81
Chr3: rs13096588	BTD	Yes	0	0.183	10.9	1	16.07	1	1	0.1932	7.88	1	13.62	1	1	NA	NA	0.165	10.26	0.2044	11.66	0.1943	7.97	0.0254	11.24	0.0463	20.49
Chr3: rs13096588	ANKRD28	Yes	0	0.3631	19.29	1	51.12	1	1	0.7176	25.18	1	40.84	1	1	65.2	1	0.1863	11.17	0.573	28.92	0.7177	25.24	0.351	24.18	1.165	80.25
Chr3: rs13096588	SH3BP5	Yes	0	0.3207	17.74	1	25.34	1	1	0.9675	36.19	1	75.95	1	1	NA	NA	0.3394	18.64	0.2986	16.67	0.9614	36.02	0.5149	49.64	0.3349	32.29
Chr3: rs13096588	EAF1	Yes	0	0.0485	3.29	1	7.79	0	1	0.3796	15.94	1	54.85	1	1	NA	NA	0.0461	3.38	0.0513	3.17	0.3767	15.85	0.2916	100	0.0627	21.5
Chr5: rs381949	CLPTM1L	Yes	0	0.1643	9.9	1	36.49	1	1	0.3847	16.78	1	30.99	1	1	NA	NA	0.1179	7.82	0.2192	12.36	0.3865	16.89	0.1958	88.79	0.2205	100
Chr5: rs381949	SLC6A19	Yes	0	0.0345	2.07	1	5.24	0	1	0.0051	0.17	0	0.71	0	0	NA	NA	0.0348	2.13	0.0341	2.01	0.013	0.46	NA	NA	NA	NA
Chr5: rs381949	SLC6A18	No	0	0.0078	0.48	0	1.4	0	0	0	0	0	0	0	0	NA	NA	0.0074	0.47	0.0082	0.5	0	0	NA	NA	NA	NA
Chr5: rs381949	TERT	No	0	0.0027	0.16	0	1.41	0	0	0.0002	0.01	0	0.11	0	0	NA	NA	0.0011	0.07	0.0045	0.28	0.0002	0.01	NA	NA	NA	NA
Chr5: rs381949	BRD9	Yes	0	0.1603	10.14	1	21.91	1	1	0.4563	18.74	1	33.33	1	1	NA	NA	0.1458	9.89	0.1775	10.44	0.4564	18.8	0.1934	56.78	0.1904	55.92
Chr5: rs381949	CTD-3080P12.3	NA	NA	NA	NA	NA	NA	NA	NA	NA	NA	NA	NA	NA	NA	NA	NA	NA	NA	NA	NA	NA	NA	NA	NA	NA	NA
Chr5: rs381949	LOC100506688	NA	NA	NA	NA	NA	NA	NA	NA	NA	NA	NA	NA	NA	NA	NA	NA	NA	NA	NA	NA	NA	NA	NA	NA	NA	NA
Chr5: rs381949	LOC728613	NA	NA	NA	NA	NA	NA	NA	NA	NA	NA	NA	NA	NA	NA	NA	NA	NA	NA	NA	NA	NA	NA	NA	NA	NA	NA
Chr5: rs381949	LPCAT1	Yes	0	0.1459	9.16	1	27.19	1	1	0.6755	26.44	1	68.66	1	1	NA	NA	0.1241	8.47	0.1716	9.98	0.6687	26.2	0.3098	100	0.0515	16.63
Chr5: rs381949	MRPL36	Yes	0	0.0478	3.15	1	7.07	0	1	0.3035	12.96	1	32.35	1	1	NA	NA	0.0404	2.8	0.0565	3.57	0.3059	13.11	0.3861	33.86	0.4282	37.55
Chr5: rs381949	NDUFS6	Yes	0	0.2319	14.18	1	30.39	1	1	0.999	40.16	1	67.61	1	1	NA	NA	0.2079	13.5	0.2604	14.98	1.0053	40.48	1.4049	67.13	1.3614	65.05
Chr5: rs381949	NKD2	No	0	0.0019	0.12	0	0.43	0	0	0.0026	0.1	0	0.36	0	0	NA	NA	0.0024	0.16	0.0013	0.08	0.0034	0.14	0.005	6.42	0.0205	26.26
Chr5: rs381949	SDHAP3	NA	NA	NA	NA	NA	NA	NA	NA	NA	NA	NA	NA	NA	NA	NA	NA	NA	NA	NA	NA	NA	NA	NA	NA	NA	NA
Chr5: rs381949	SLC12A7	Yes	0	0.1413	9.06	1	20.52	1	1	0.119	5.8	1	18.22	1	1	NA	NA	0.1981	13.08	0.0739	4.3	0.1209	5.9	0.1039	46.21	0.0323	14.36
Chr5: rs381949	TRIP13	No	0	0.0052	0.36	0	5.65	0	0	0.0121	0.52	0	1.14	0	0	NA	NA	0.0053	0.39	0.005	0.32	0.0119	0.51	0.0136	34.91	0.0389	100
Chr6: rs57440165	BTN2A1	Yes	0	0.1505	9.62	1	18.7	1	1	0.2791	11.95	1	20.77	1	1	NA	NA	0.1635	11.05	0.1351	7.93	0.2781	11.92	0.053	34.48	0.0655	42.61
Chr6: rs57440165	BTN3A2	Yes	0	0.2265	13.68	1	30.74	1	1	0.7833	30.23	1	57.52	1	1	NA	NA	0.1221	8.63	0.3504	19.68	0.7775	30.05	0.1366	40.46	0.1966	58.21
Chr6: rs57440165	BTN3A1	Yes	0	0.2802	16.43	1	27.6	1	1	0.4045	16.21	1	36.38	1	1	NA	NA	0.1625	10.92	0.4198	22.97	0.4016	16.12	0.0362	51.33	0.0639	90.78
Chr6: rs57440165	ZNF322	Yes	0	0.1126	7.28	1	11.25	1	1	0.1672	7.2	1	24.51	1	1	NA	NA	0.1257	8.44	0.0972	5.91	0.1668	7.2	0.1038	63.77	0.0753	46.25
Chr6: rs57440165	BTN2A3P	NA	NA	NA	NA	NA	NA	NA	NA	NA	NA	NA	NA	NA	NA	NA	NA	NA	NA	NA	NA	NA	NA	NA	NA	NA	NA
Chr6: rs57440165	PRSS16	No	0	0.0034	0.22	0	1.51	0	0	0.0083	0.35	0	2.24	0	0	NA	NA	0.0018	0.11	0.0053	0.36	0.0095	0.4	0.0373	37.99	0.0107	10.88
Chr6: rs57440165	GUSBP2	NA	NA	NA	NA	NA	NA	NA	NA	NA	NA	NA	NA	NA	NA	NA	NA	NA	NA	NA	NA	NA	NA	NA	NA	NA	NA
Chr6: rs57440165	HIST1H2AH	Yes	0	0.0039	0.28	0	12.72	1	1	0.0131	0.54	0	1.56	0	0	NA	NA	0.002	0.17	0.0061	0.42	0.0131	0.54	0	0	0	0
Chr6: rs57440165	HIST1H2BK	Yes	0	0.0043	0.31	0	6.36	0	0	0.0268	1.21	1	3.27	0	1	NA	NA	0.0031	0.23	0.0057	0.42	0.0267	1.21	0	0	0.0557	100
Chr6: rs57440165	LINC00240	Yes	0	0.0176	1.09	1	3.68	0	1	0.0046	0.2	0	0.37	0	0	NA	NA	0.0134	0.88	0.0226	1.35	0.0049	0.22	0.0173	87.95	0.0131	66.7
Chr6: rs57440165	POM121L2	No	0	0.0009	0.05	0	0.35	0	0	0	0	0	0	0	0	NA	NA	0.001	0.06	0.0009	0.04	0	0	NA	NA	NA	NA
Chr6: rs57440165	HMGN4	Yes	0	0.1186	7.7	1	19.79	1	1	0.5047	21.01	1	29.21	1	1	NA	NA	0.0871	6.22	0.156	9.46	0.5049	21.07	0.0184	66.06	0.0258	92.82
Chr6: rs376206893	RPS10	Yes	0	0.6792	33.99	1	53	1	1	3.5443	95.52	1	99.65	1	1	98.9	1	0.5167	28.47	0.8721	40.55	3.544	95.55	18.8361	78.78	9.9103	41.45
Chr6: rs376206893	SPDEF	No	0	0.0007	0.04	0	0.1	0	0	0.001	0.03	0	0.11	0	0	NA	NA	0.0009	0.05	0.0005	0.03	0.0022	0.08	0	0	0	0
Chr6: rs376206893	PACSIN1	Yes	0	0.0215	1.23	1	5.89	0	1	0.0055	0.21	0	1.61	0	0	NA	NA	0.022	1.25	0.0209	1.21	0.0099	0.42	0	0	0	0
Chr6: rs376206893	UHRF1BP1	Yes	0	0.2658	15.94	1	31.95	1	1	0.0467	2.21	1	8.8	0	1	NA	NA	0.3555	21.49	0.1594	9.35	0.0473	2.24	0.0389	76.46	0.0111	21.81
Chr6: rs376206893	SNRPC	Yes	0	0.0882	5.9	1	15.19	1	1	0.5191	21.89	1	38.73	1	1	NA	NA	0.0877	6.16	0.0888	5.58	0.5197	22	0.5051	54.62	0.4774	51.62
Chr7: rs9649395	MET	Yes	0	0.0964	5.56	1	8.55	0	1	0.0272	1.22	1	9.92	0	1	NA	NA	0.0909	5.42	0.1028	5.73	0.028	1.26	0.0796	19.59	0.1182	29.11
Chr7: rs9649395	CAV1	Yes	0	0.0266	1.75	1	9.14	0	1	0.0178	0.74	0	3.27	0	0	NA	NA	0.0177	1.21	0.0372	2.38	0.0189	0.8	0.9415	8.83	0.316	2.96
Chr7: rs9649395	CAV2	Yes	0	0.0351	2.21	1	5.5	0	1	0.0152	0.62	0	1.35	0	0	NA	NA	0.0305	2.04	0.0405	2.4	0.0177	0.75	0.2096	11.22	0.1325	7.09
Chr7: rs9649395	ST7	Yes	0	0.1145	7.13	1	17.52	1	1	0.0367	1.69	1	8.37	0	1	NA	NA	0.1432	9.13	0.0804	4.77	0.0369	1.69	0.0772	100	0.0537	69.59
Chr7: rs9649395	CAPZA2	Yes	0	0.4919	27.99	1	46.75	1	1	0.9579	37.41	1	72.54	1	1	NA	NA	0.6103	35.07	0.3514	19.59	0.955	37.42	1.2203	78.28	0.6631	42.54
Chr7: rs9649395	WNT2	No	0	0.0027	0.15	0	0.85	0	0	0.0013	0.07	0	0.56	0	0	NA	NA	0.0028	0.16	0.0026	0.13	0.0012	0.06	0.0857	58.73	0.0181	12.4
Chr7: rs9649395	ST7-AS1	No	0	0.0035	0.22	0	0.43	0	0	0.0041	0.21	0	1.09	0	0	NA	NA	0.0042	0.28	0.0028	0.16	0.004	0.2	0.0067	72.73	0.0053	57.43
Chr7: rs9649395	ST7-AS2	Yes	0	0.0187	1.2	1	4.26	0	1	0.0003	0.02	0	0.19	0	0	NA	NA	0.0222	1.45	0.0145	0.9	0.0003	0.02	NA	NA	NA	NA
Chr7: rs9649395	ST7-OT4	No	0	0.0069	0.47	0	0.98	0	0	0.0121	0.52	0	1.96	0	0	NA	NA	0.0089	0.64	0.0046	0.27	0.0124	0.54	NA	NA	NA	NA
Chr7: rs6943291	HOXA9	Yes	0	0.0325	2.09	1	7.47	0	1	0.0138	0.61	0	12.75	1	1	NA	NA	0.0348	2.3	0.0298	1.84	0.0141	0.62	0.0041	3.58	0.0212	18.36
Chr7: rs6943291	HOXA13	No	0	0.0008	0.06	0	1.22	0	0	0.0004	0.02	0	0.98	0	0	NA	NA	0.0012	0.09	0.0003	0.02	0.0004	0.02	0.0168	22.71	0.0128	17.29
Chr7: rs6943291	HOXA5	Yes	0	0.0216	1.42	1	6.79	0	1	0.0611	2.63	1	8.23	0	1	NA	NA	0.0216	1.47	0.0217	1.36	0.0611	2.64	0.0271	20.68	0.0422	32.13
Chr7: rs6943291	SKAP2	Yes	0	0.8074	39.25	1	69.87	1	1	0.7696	29.83	1	67.61	1	1	NA	NA	1.1002	52.29	0.4599	23.77	0.7692	29.89	0.7336	100	0.2777	37.85
Chr7: rs6943291	EVX1	No	0	0.0004	0.03	0	0.82	0	0	0.0002	0.01	0	0.23	0	0	NA	NA	0.0007	0.05	0	0	0.0004	0.02	0	0	0.0016	6.3
Chr7: rs6943291	HOTAIRM1	Yes	0	0.0914	5.9	1	13.52	1	1	0.384	16.04	1	49.65	1	1	NA	NA	0.1131	7.51	0.0655	3.98	0.3878	16.23	0.6355	21.25	0.7524	25.15
Chr7: rs6943291	HOTTIP	No	0	0.0004	0.02	0	0.14	0	0	0.0001	0.01	0	0.4	0	0	NA	NA	0.0005	0.03	0.0003	0.01	0.0001	0.01	0.0121	51.52	0.0026	11.11
Chr7: rs6943291	HOXA10-HOXA9	NA	NA	NA	NA	NA	NA	NA	NA	NA	NA	NA	NA	NA	NA	NA	NA	NA	NA	NA	NA	NA	NA	NA	NA	NA	NA
Chr7: rs6943291	HOXA11	No	0	0.0038	0.23	0	1.36	0	0	0.0018	0.07	0	0.23	0	0	NA	NA	0.0037	0.24	0.0038	0.23	0.0018	0.07	0.0132	25.27	0.0084	15.97
Chr7: rs6943291	HOXA11-AS	No	0	0.0028	0.17	0	1.36	0	0	0.0007	0.04	0	0.36	0	0	NA	NA	0.0029	0.18	0.0028	0.17	0.0007	0.04	0.0254	35.05	0.0149	20.62
Chr7: rs6943291	HOXA10-AS	No	0	0.0112	0.73	0	1.83	0	0	0.0044	0.18	0	5.88	0	0	NA	NA	0.0108	0.74	0.0117	0.72	0.0043	0.18	0.009	14.66	0.0164	26.78
Chr7: rs6943291	INHBA-AS1	No	0	0.0041	0.24	0	1.04	0	0	0.0076	0.39	0	3.94	0	0	NA	NA	0.0045	0.27	0.0035	0.19	0.0077	0.4	0.0101	100	0	0
Chr7: rs6943291	HIBADH	Yes	0	0.3827	21.12	1	30.93	1	1	0.0824	3.72	1	10.22	1	1	NA	NA	0.4191	23.78	0.3394	17.96	0.0834	3.79	0.1263	32.43	0.1295	33.25
Chr7: rs1111647	TAX1BP1	Yes	0	0.7465	39.8	1	55.84	1	1	1.333	50.69	1	74.3	1	1	NA	NA	0.7428	41.03	0.7509	38.35	1.3378	50.95	1.1451	54.53	1.0595	50.45
Chr7: rs7789435	INHBA	Yes	0	0.0145	0.9	0	3.38	0	0	0.0694	2.53	1	22.57	1	1	NA	NA	0.0162	1.05	0.0125	0.71	0.0685	2.5	0.76	100	0.0635	8.36
Chr7: rs7789435	SUGCT	Yes	0	0.2107	11.28	1	31.05	1	1	0.0014	0.07	0	0.55	0	0	NA	NA	0.2238	12.33	0.1952	10.03	0.0016	0.07	0.0286	21.75	0	0
Chr7: rs3919599	HGF	Yes	0	0.1603	9.12	1	20.94	1	1	0.0581	2.72	1	14.08	1	1	NA	NA	0.2705	15.35	0.0295	1.72	0.0577	2.71	0.0321	14.02	0.0275	12
Chr7: rs3919599	CACNA2D1	Yes	0	0.1633	8.76	1	45.65	1	1	0.0025	0.1	0	2.79	0	0	NA	NA	0.1834	10	0.1395	7.3	0.0024	0.1	0.0176	11.67	0.0072	4.74
Chr8: rs3134175	VPS13B	Yes	0	1.3007	59.22	1	71.69	1	1	0.2104	9.08	1	18.63	1	1	NA	NA	1.3228	61.11	1.2746	56.97	0.2106	9.11	0.0435	64.89	0.0521	77.67
Chr8: rs3134175	STK3	Yes	0	0.6566	33.4	1	60.78	1	1	0.1121	5.41	1	15.59	1	1	NA	NA	0.9463	47.63	0.3128	16.51	0.1122	5.43	0.1389	47.41	0.0596	20.35
Chr8: rs3134175	OSR2	No	0	0.0011	0.07	0	0.43	0	0	0.0092	0.39	0	1.41	0	0	NA	NA	0.0009	0.07	0.0013	0.08	0.0109	0.47	0.0403	14.47	0.0119	4.26
Chr8: rs2920286	LY6K	Yes	0	0.0034	0.2	0	0.38	0	0	0.0309	1.33	1	9.49	0	1	NA	NA	0.0037	0.24	0.0029	0.16	0.0317	1.38	0.0766	36.63	0.0433	20.73
Chr8: rs2920286	PSCA	Yes	0	0.0046	0.29	0	1.71	0	0	0.7455	27.93	1	49.02	1	1	NA	NA	0.005	0.35	0.0041	0.23	0.7544	28.14	1.2486	3.52	1.9389	5.47
Chr8: rs2920286	THEM6	Yes	0	0.0212	1.4	1	4.59	0	1	0.0671	2.84	1	16.67	1	1	NA	NA	0.0172	1.21	0.026	1.63	0.0678	2.88	0.0385	14.19	0.0643	23.72
Chr8: rs2920286	LYNX1	No	0	0.0097	0.63	0	1.75	0	0	0.007	0.43	0	4.93	0	0	NA	NA	0.0132	0.88	0.0054	0.33	0.007	0.44	0.0154	15.53	0.003	3.06
Chr8: rs2920286	JRK	Yes	0	0.0502	3.3	1	7.69	0	1	0.0535	2.34	1	8.82	0	1	NA	NA	0.0521	3.66	0.0479	2.87	0.0543	2.4	0.0221	65.18	0.0067	19.67
Chr8: rs2920286	ARC	Yes	0	0.0006	0.04	0	0.26	0	0	0.041	1.67	1	12.27	1	1	NA	NA	0.0007	0.06	0.0004	0.02	0.0419	1.69	0.0275	15.42	0.0064	3.62
Chr8: rs2920286	BAI1	NA	NA	NA	NA	NA	NA	NA	NA	NA	NA	NA	NA	NA	NA	NA	NA	NA	NA	NA	NA	NA	NA	NA	NA	NA	NA
Chr8: rs2920286	LY6E	Yes	0	0.0842	5.41	1	12.72	1	1	1.0767	40.33	1	68.31	1	1	NA	NA	0.0687	4.65	0.1026	6.31	1.0715	40.22	1.4014	53.7	1.0593	40.59
Chr8: rs2920286	SLURP1	No	0	0.0001	0.01	0	0.02	0	0	0	0	0	0	0	0	NA	NA	0.0003	0.01	0	0	0	0	0.0021	13.2	0.0011	6.84
Chr8: rs2920286	C8orf31	No	0	0.0112	0.73	0	1.36	0	0	0.0059	0.28	0	1.41	0	0	NA	NA	0.0134	0.9	0.0087	0.53	0.0058	0.28	NA	NA	NA	NA
Chr8: rs2920286	CDC42P3	NA	NA	NA	NA	NA	NA	NA	NA	NA	NA	NA	NA	NA	NA	NA	NA	NA	NA	NA	NA	NA	NA	NA	NA	NA	NA
Chr8: rs2920286	LOC100133669	NA	NA	NA	NA	NA	NA	NA	NA	NA	NA	NA	NA	NA	NA	NA	NA	NA	NA	NA	NA	NA	NA	NA	NA	NA	NA
Chr8: rs2920286	LOC100288181	NA	NA	NA	NA	NA	NA	NA	NA	NA	NA	NA	NA	NA	NA	NA	NA	NA	NA	NA	NA	NA	NA	NA	NA	NA	NA
Chr8: rs2920286	LY6D	Yes	0	0	0	0	0.04	0	0	0.0397	1.32	1	5.95	0	1	NA	NA	0	0	0.0001	0	0.0486	1.58	2.8542	9.41	6.623	21.84
Chr8: rs2920286	TSNARE1	Yes	0	0.0957	6.09	1	13.71	1	1	0.0176	0.84	0	2.94	0	0	NA	NA	0.1024	6.92	0.0878	5.09	0.0175	0.83	0.0065	31.54	0.0039	19.04
Chr10: rs471447	TCF7L2	Yes	0	0.4458	22.02	1	54.96	1	1	0.0961	4.39	1	56.69	1	1	NA	NA	0.6716	32.68	0.1778	9.37	0.0999	4.56	0.2137	46.97	0.1521	33.43
Chr10: rs471447	CASP7	Yes	0	0.087	5.74	1	13.43	1	1	0.1155	5.11	1	12.68	1	1	NA	NA	0.0819	5.79	0.093	5.67	0.1179	5.22	0.0971	47.63	0.1233	60.51
Chr10: rs471447	HABP2	No	0	0.0083	0.53	0	1.06	0	0	0	0	0	0	0	0	NA	NA	0.0079	0.51	0.0088	0.54	0	0	NA	NA	NA	NA
Chr10: rs10886897	FGFR2	Yes	0	0.0526	3.08	1	8.39	0	1	0.0043	0.17	0	0.52	0	0	NA	NA	0.0496	3.04	0.0562	3.12	0.005	0.21	0.0065	8.35	0.0163	21.1
Chr10: rs10886897	WDR11	Yes	0	0.3235	19.48	1	34.38	1	1	0.2564	11.26	1	43.31	1	1	NA	NA	0.386	23.83	0.2492	14.31	0.2564	11.28	0.2186	60.75	0.1156	32.13
Chr10: rs10764333	DNAJC1	Yes	0	0.6484	32.98	1	63.96	1	1	0.6866	27.74	1	44.12	1	1	NA	NA	0.4972	28	0.8278	38.89	0.6856	27.77	0.3614	42.9	0.3876	46.02
Chr10: rs10764333	COMMD3	Yes	0	0.1081	7.22	1	17.32	1	1	0.4263	17.88	1	47.06	1	1	NA	NA	0.1029	7.23	0.1142	7.22	0.428	18.01	0.3695	58.86	0.317	50.51
Chr10: rs10764333	BMI1	Yes	0	0.0955	6.2	1	17.09	1	1	0.2536	10.88	1	27.45	1	1	NA	NA	0.0711	4.98	0.1244	7.64	0.2549	10.97	0.1109	71.98	0.0552	35.84
Chr10: rs6481482	ARMC4	No	0	0.0093	0.54	0	1.06	0	0	0	0	0	0	0	0	NA	NA	0.0082	0.51	0.0107	0.57	0	0	0	0	0	0
Chr10: rs6481482	MPP7	Yes	0	0.2116	11.54	1	21.3	1	1	0.1881	7.67	1	15.24	1	1	NA	NA	0.1106	6.87	0.3316	17.08	0.1875	7.68	0.0569	49.19	0.0264	22.81
Chr11: rs2070852	ARHGAP1	Yes	0	0.1247	7.86	1	14.95	1	1	0.164	7.4	1	28.17	1	1	NA	NA	0.1296	8.61	0.1189	6.97	0.1653	7.5	0.1591	42.64	0.1071	28.7
Chr11: rs2070852	LRP4	No	0	0.0091	0.51	0	7.1	0	0	0.001	0.05	0	0.4	0	0	NA	NA	0.0099	0.58	0.008	0.44	0.0011	0.06	0.0034	45.06	0	0
Chr11: rs2070852	CKAP5	Yes	0	0.2129	13.15	1	47.7	1	1	0.1194	5.34	1	13.03	1	1	NA	NA	0.2337	15.18	0.1881	10.74	0.1196	5.35	0.1031	100	0.0427	41.43
Chr11: rs2070852	F2	No	0	0.0012	0.07	0	0.35	0	0	0.001	0.04	0	0.13	0	0	NA	NA	0.0009	0.06	0.0016	0.09	0.001	0.04	NA	NA	NA	NA
Chr11: rs2070852	ZNF408	Yes	0	0.0097	0.65	0	2.56	0	0	0.0529	2.34	1	4.67	0	1	NA	NA	0.0108	0.76	0.0084	0.53	0.0534	2.37	0.0307	56.72	0.0193	35.73
Chr11: rs2070852	DGKZ	Yes	0	0.2035	12.34	1	28.63	1	1	0.5447	22.16	1	41.08	1	1	NA	NA	0.176	11.57	0.2361	13.26	0.546	22.24	0.19	100	0.0999	52.58
Chr11: rs2070852	NAA25	Yes	0	0.2579	15.8	1	28.47	1	1	0.1391	6	1	14.71	1	1	NA	NA	0.2999	19.04	0.208	11.95	0.1407	6.1	0.1012	42.59	0.055	23.13
Chr11: rs2070852	DDB2	Yes	0	0.1557	9.41	1	29.68	1	1	0.2241	9.35	1	17.61	1	1	NA	NA	0.1491	9.65	0.1636	9.13	0.2237	9.35	0.066	36.88	0.1092	61.03
Chr11: rs2070852	ATG13	Yes	0	0.1598	10.08	1	16.31	1	1	0.1516	6.82	1	17.25	1	1	NA	NA	0.1543	10.31	0.1664	9.8	0.152	6.87	0.1006	78.98	0.0874	68.58
Chr11: rs2070852	AMBRA1	Yes	0	0.4755	26.84	1	44.17	1	1	0.0511	2.28	1	6.69	0	1	NA	NA	0.4737	27.98	0.4776	25.49	0.0506	2.26	0.0184	65.83	0.0207	73.98
Chr11: rs2070852	ARFGAP2	Yes	0	0.0905	5.79	1	11.11	1	1	0.4119	17.37	1	27.46	1	1	NA	NA	0.0908	6.15	0.0901	5.35	0.4145	17.52	0.1723	62.96	0.1543	56.38
Chr11: rs2070852	C11orf49	Yes	0	0.2707	15.25	1	25.8	1	1	0.0844	3.63	1	11.95	1	1	NA	NA	0.2614	15.47	0.2817	14.98	0.0855	3.69	0.0439	32.2	0.0875	64.25
Chr11: rs2070852	CHRM4	No	0	0	0	0	0	0	0	0	0	0	0	0	0	NA	NA	0	0	0	0	0	0	NA	NA	NA	NA
Chr11: rs2070852	HARBI1	Yes	0	0.0156	1.04	1	2.27	0	1	0.0149	0.68	0	2.94	0	0	NA	NA	0.0162	1.14	0.0148	0.92	0.0149	0.69	0.0044	18.43	0.024	100
Chr11: rs2070852	LRP4-AS1	No	0	0.0027	0.17	0	1.71	0	0	0.0021	0.11	0	0.72	0	0	NA	NA	0.0024	0.17	0.0031	0.16	0.0021	0.11	0.0203	100	0	0
Chr11: rs2070852	MDK	Yes	0	0.0254	1.69	1	4.6	0	1	0.0592	2.42	1	8.82	0	1	NA	NA	0.0197	1.36	0.0321	2.08	0.0714	2.89	0.5682	15.34	0.8477	22.89
Chr11: rs2070852	PACSIN3	No	0	0.006	0.38	0	1.06	0	0	0.0044	0.2	0	0.45	0	0	NA	NA	0.0057	0.37	0.0064	0.39	0.0047	0.21	0.0111	12.78	0.0277	31.77
Chr12: rs7972674	ALDH2	Yes	0	0.2399	14.39	1	37.08	1	1	0.5035	19.87	1	81.9	1	1	32.6	1	0.3111	18.95	0.1555	8.98	0.5077	20.1	0.9452	93.26	0.1429	14.1
Chr12: rs7972674	ACAD10	Yes	0	0.1422	8.88	1	17.09	1	1	0.0466	1.97	1	3.87	0	1	NA	NA	0.159	10.38	0.1222	7.09	0.0472	2.01	0.0106	15.86	0.0229	34.32
Chr12: rs7972674	ATXN2	Yes	0	0.6332	33.9	1	55.1	1	1	0.3728	15.8	1	29.23	1	1	NA	NA	0.746	40.45	0.4992	26.14	0.3728	15.83	0.1704	51.04	0.1218	36.48
Chr12: rs7972674	MAPKAPK5	Yes	0	0.15	9.57	1	16.79	1	1	0.2203	9.52	1	15.05	1	1	NA	NA	0.1597	10.73	0.1384	8.19	0.2209	9.58	0.142	95.96	0.0742	50.14
Chr12: rs7972674	SH2B3	Yes	0	0.472	25.76	1	53.25	1	1	0.3914	16.9	1	52.82	1	1	NA	NA	0.7327	39.74	0.1626	9.16	0.3935	17.01	0.4277	100	0.0335	7.82
Chr12: rs7972674	TMEM116	Yes	0	0.1251	7.36	1	15.55	1	1	0.1262	5.12	1	11.67	1	1	NA	NA	0.08	5.2	0.1786	9.93	0.1256	5.12	0.0187	14.6	0.0562	43.89
Chr12: rs7972674	BRAP	Yes	0	0.1314	8.35	1	16.67	1	1	0.1293	5.72	1	12.32	1	1	NA	NA	0.1347	9.1	0.1275	7.47	0.13	5.76	0.0745	100	0.0173	23.16
Chr12: rs7972674	FAM109A	NA	NA	NA	NA	NA	NA	NA	NA	NA	NA	NA	NA	NA	NA	NA	NA	NA	NA	NA	NA	NA	NA	0.0578	100	0	0
Chr12: rs7972674	MAPKAPK5-AS1	Yes	0	0.0477	3.18	1	6.77	0	1	0.316	12.96	1	24.35	1	1	NA	NA	0.0454	3.24	0.0503	3.11	0.3161	13.01	0.1178	46.56	0.1662	65.68
Chr12: rs7972674	TRAFD1	Yes	0	0.1111	7.36	1	24.68	1	1	0.1049	4.67	1	14.08	1	1	NA	NA	0.1308	9.04	0.0878	5.36	0.1052	4.7	0.0334	16.66	0.0828	41.25
Chr12: rs35656976	SLC11A2	Yes	0	0.29	17.22	1	43.38	1	1	0.1645	7.29	1	28.62	1	1	NA	NA	0.4006	23.95	0.1588	9.22	0.1646	7.31	0.1095	59.64	0.0644	35.09
Chr12: rs35656976	CSRNP2	Yes	0	0.0557	3.72	1	10.26	1	1	0.1151	5.12	1	8.82	0	1	NA	NA	0.0626	4.47	0.0474	2.84	0.1154	5.16	0.0334	19.64	0.0712	41.85
Chr12: rs35656976	LETMD1	Yes	0	0.1592	9.97	1	18.38	1	1	0.316	13.32	1	25.7	1	1	NA	NA	0.1639	10.82	0.1536	8.96	0.3165	13.4	0.1826	81.67	0.1474	65.93
Chr12: rs35656976	METTL7A	Yes	0	0.2623	15.7	1	26.33	1	1	0.2833	12.47	1	37.68	1	1	NA	NA	0.2757	17.16	0.2464	13.96	0.2855	12.6	0.3192	49.81	0.3156	49.25
Chr12: rs35656976	ATF1	Yes	0	0.1889	11.48	1	20.85	1	1	0.2871	12.29	1	18.63	1	1	NA	NA	0.1887	12.16	0.1892	10.68	0.2848	12.21	0.1035	49.26	0.1263	60.11
Chr12: rs35656976	HIGD1C	No	0	0.0089	0.6	0	1.72	0	0	0.0002	0.01	0	0.17	0	0	NA	NA	0.0099	0.69	0.0078	0.48	0.0002	0.01	NA	NA	NA	NA
Chr12: rs35656976	TMPRSS12	No	0	0.0034	0.21	0	0.43	0	0	0.0007	0.02	0	0.17	0	0	NA	NA	0.0039	0.26	0.0028	0.16	0.0008	0.03	0	0	0.0043	100
Chr12: rs35656976	DIP2B	Yes	0	0.8578	41.54	1	60.43	1	1	0.1794	8.06	1	24.65	1	1	NA	NA	1.1173	53.13	0.5499	27.78	0.1789	8.06	0.0847	62.1	0.0687	50.38
Chr12: rs35656976	DAZAP2	Yes	0	0.2644	16.13	1	28.67	1	1	1.6036	58.16	1	88.03	1	1	NA	NA	0.2549	16.38	0.2758	15.84	1.6028	58.27	1.9084	100	0.9658	50.61
Chr12: rs35656976	GALNT6	Yes	0	0.0836	5.45	1	14.64	1	1	0.1832	7.93	1	17.72	1	1	NA	NA	0.0921	6.43	0.0735	4.29	0.1834	7.95	0.0348	100	0.0125	35.86
Chr12: rs35656976	SLC4A8	Yes	0	0.1475	8.98	1	26.2	1	1	0.0388	1.76	1	8.76	0	1	NA	NA	0.2035	12.6	0.081	4.69	0.0395	1.81	0.018	100	0.0038	20.92
Chr12: rs3847783	HOTAIR	No	0	0.0011	0.07	0	0.95	0	0	0.0002	0.01	0	0.06	0	0	NA	NA	0.0012	0.08	0.0011	0.06	0.0002	0.01	0	0	0	0
Chr12: rs3847783	HOXC13	No	0	0.0002	0.01	0	0.04	0	0	0.0002	0.01	0	0.04	0	0	NA	NA	0.0003	0.01	0.0001	0.01	0.0002	0.01	0	0	0	0
Chr12: rs3847783	HOXC11	No	0	0.0014	0.08	0	0.35	0	0	0	0	0	0	0	0	NA	NA	0.0013	0.07	0.0015	0.09	0	0	0.0025	17.61	0	0
Chr12: rs3847783	ATF7	Yes	0	0.3938	22.78	1	37.61	1	1	0.1853	8.37	1	18.31	1	1	NA	NA	0.477	28.17	0.2951	16.37	0.1865	8.46	0.193	56.31	0.1243	36.28
Chr12: rs3847783	HOXC13-AS	No	0	0.0001	0.01	0	0.02	0	0	0	0	0	0	0	0	NA	NA	0.0002	0.01	0	0	0	0	0	0	0	0
Chr12: rs3847783	HOXC9	No	0	0.0144	0.96	0	4.21	0	0	0.0002	0.01	0	0.19	0	0	NA	NA	0.0142	1.01	0.0146	0.91	0.0002	0.01	0	0	0.0108	14.2
Chr13: rs9584326	UGGT2	Yes	0	0.3461	19.47	1	41.03	1	1	0.0322	1.64	1	5.99	0	1	NA	NA	0.4761	26.99	0.1919	10.54	0.0324	1.65	0.0541	44.49	0.0571	46.93
Chr13: rs9584326	DZIP1	Yes	0	0.0683	4.09	1	15.96	1	1	0.0012	0.07	0	0.98	0	0	NA	NA	0.0699	4.33	0.0664	3.8	0.0012	0.06	0.0325	21.77	0.0046	3.08
Chr13: rs9584326	CLDN10	Yes	0	0.2038	11.15	1	18.34	1	1	0.0004	0.02	0	0.21	0	0	NA	NA	0.2024	11.37	0.2056	10.89	0.0004	0.02	0	0	0	0
Chr13: rs9584326	DNAJC3	Yes	0	0.433	25.13	1	44.42	1	1	0.717	29.11	1	53.05	1	1	NA	NA	0.452	27.24	0.4104	22.62	0.7196	29.29	0.7642	98.44	0.7763	100
Chr14: rs3759584	MARK3	Yes	0	0.7372	39.09	1	52.99	1	1	0.5706	23.73	1	36.5	1	1	NA	NA	0.7565	41.48	0.7143	36.25	0.5697	23.74	0.3994	80.2	0.3142	63.08
Chr14: rs3759584	CKB	Yes	0	0.1369	7.87	1	9.86	0	1	0.0687	3.04	1	16.9	1	1	NA	NA	0.1264	7.56	0.1493	8.25	0.0705	3.13	0.2936	11.17	0.3842	14.62
Chr14: rs3759584	TNFAIP2	Yes	0	0.3216	17.77	1	54.55	1	1	0.4068	16.89	1	57.39	1	1	NA	NA	0.542	29.68	0.0601	3.64	0.4065	16.89	1.478	52.75	0.4757	16.98
Chr14: rs3759584	TRMT61A	Yes	0	0.0117	0.74	0	2.08	0	0	0.0625	2.76	1	6.34	0	1	NA	NA	0.0115	0.79	0.012	0.68	0.0631	2.79	0.076	50.22	0.0487	32.16
Chr14: rs3759584	APOPT1	NA	NA	NA	NA	NA	NA	NA	NA	NA	NA	NA	NA	NA	NA	NA	NA	NA	NA	NA	NA	NA	NA	0.3075	51.27	0.2341	39.03
Chr14: rs3759584	BAG5	Yes	0	0.0986	6.4	1	13.78	1	1	0.3603	15.11	1	22.36	1	1	NA	NA	0.0985	6.78	0.0989	5.95	0.3613	15.23	0.1475	41.84	0.1374	38.98
Chr14: rs3759584	KLC1	Yes	0	0.492	28.08	1	41.82	1	1	0.4371	18.62	1	28.52	1	1	NA	NA	0.5074	30.16	0.4738	25.62	0.4392	18.76	0.2812	80.35	0.1459	41.67
Chr14: rs3759584	XRCC3	Yes	0	0.0233	1.6	1	8.97	0	1	0.0166	0.76	0	2.69	0	0	NA	NA	0.0255	1.83	0.0207	1.33	0.0169	0.78	0.0111	67.73	0	0
Chr14: rs3759584	ZFYVE21	Yes	0	0.0551	3.63	1	9.83	0	1	0.1186	5.29	1	16.67	1	1	NA	NA	0.058	4.09	0.0516	3.08	0.1202	5.39	0.2553	39.42	0.2007	30.99
Chr14: rs3759584	TDRD9	Yes	0	0.0155	0.98	0	3.51	0	0	0.0557	2.48	1	15.4	1	1	NA	NA	0.0173	1.18	0.0134	0.74	0.0548	2.45	0.0033	100	0	0
Chr15: rs12906829	TCF12	Yes	0	1.5167	62.83	1	77.61	1	1	0.2259	10.29	1	23.94	1	1	NA	NA	1.8133	71.42	1.1647	52.64	0.2258	10.32	0.1663	82.23	0.0571	28.21
Chr15: rs12906829	CGNL1	Yes	0	0.258	13.68	1	35.05	1	1	0.0018	0.07	0	0.23	0	0	NA	NA	0.2607	14.15	0.2549	13.13	0.0021	0.08	0.0762	74.19	0.0215	20.94
Chr15: rs12906829	MYZAP	No	0	0.0017	0.11	0	0.35	0	0	0.0076	0.38	0	1.97	0	0	NA	NA	0.0017	0.12	0.0017	0.1	0.0081	0.4	0.0227	18.46	0.0145	11.79
Chr15: rs12906829	LINC00926	Yes	0	0.0618	3.39	1	36.58	1	1	0.0654	2.53	1	39.41	1	1	NA	NA	0.0195	1.42	0.1119	5.73	0.0663	2.58	0.0194	66.78	0.0266	91.2
Chr15: rs11855326	THSD4	Yes	0	0.1643	8.33	1	60.53	1	1	0.0044	0.18	0	1.09	0	0	NA	NA	0.195	9.78	0.1279	6.63	0.0053	0.23	0.1023	29.04	0.0496	14.08
Chr15: rs11855326	LARP6	Yes	0	0.0221	1.4	1	2.6	0	1	0.0138	0.58	0	2.04	0	0	NA	NA	0.021	1.38	0.0233	1.43	0.0145	0.62	0.2035	36.42	0.1074	19.22
Chr15: rs57515981	FES	Yes	0	0.0613	4.14	1	9.31	0	1	0.348	15.15	1	47.89	1	1	NA	NA	0.1038	7.02	0.0109	0.72	0.3473	15.15	0.2347	100	0.0258	10.98
Chr15: rs57515981	FURIN	Yes	0	0.0433	2.94	1	6.83	0	1	0.5686	22.94	1	63.29	1	1	NA	NA	0.0436	3.15	0.0429	2.69	0.5671	22.92	0.1814	54.52	0.0761	22.87
Chr15: rs57515981	MAN2A2	Yes	0	0.0722	4.83	1	10.46	1	1	0.2939	12.37	1	53.17	1	1	NA	NA	0.0742	5.32	0.0699	4.24	0.2918	12.29	0.035	100	0.0071	20.2
Chr15: rs57515981	BLM	Yes	0	0.0585	3.69	1	31.2	1	1	0.1154	4.99	1	25.35	1	1	NA	NA	0.0398	2.8	0.0807	4.75	0.1143	4.95	0.0044	10.52	0.0419	100
Chr15: rs57515981	CRTC3	Yes	0	0.3503	20.4	1	33.09	1	1	0.3489	14.77	1	31.43	1	1	NA	NA	0.3362	20.72	0.367	20.01	0.3479	14.76	0.13	51	0.1215	47.65
Chr15: rs57515981	HDDC3	Yes	0	0.0311	2.07	1	4.59	0	1	0.166	7.15	1	16.2	1	1	NA	NA	0.0238	1.71	0.0398	2.5	0.167	7.22	0.1608	64.63	0.0838	33.66
Chr15: rs57515981	LOC101926911	NA	NA	NA	NA	NA	NA	NA	NA	NA	NA	NA	NA	NA	NA	NA	NA	NA	NA	NA	NA	NA	NA	NA	NA	NA	NA
Chr15: rs57515981	PRC1	Yes	0	0.0199	1.29	1	32.48	1	1	0.0552	2.44	1	5.73	0	1	NA	NA	0.0182	1.23	0.0219	1.36	0.0552	2.45	0.0185	41.39	0.0137	30.69
Chr15: rs57515981	RCCD1	Yes	0	0.0252	1.69	1	11.31	1	1	0.0493	2.14	1	6.86	0	1	NA	NA	0.0267	1.87	0.0235	1.47	0.0499	2.18	0.0206	30.33	0.0276	40.71
Chr15: rs57515981	SV2B	No	0	0.0112	0.69	0	2.14	0	0	0.0007	0.02	0	0.18	0	0	NA	NA	0.0125	0.83	0.0097	0.52	0.0007	0.02	0	0	0	0
Chr15: rs57515981	UNC45A	Yes	0	0.0605	3.91	1	7.75	0	1	0.1962	8.81	1	22.18	1	1	NA	NA	0.0609	4.12	0.0601	3.66	0.1976	8.92	0.107	53.95	0.0551	27.77
Chr15: rs57515981	VPS33B	Yes	0	0.0437	2.92	1	6.84	0	1	0.0467	2.07	1	5.63	0	1	NA	NA	0.0456	3.31	0.0413	2.46	0.0462	2.05	0.0109	21.42	0	0
Chr16: rs12917707	GP2	Yes	0	0.0183	1.01	1	3.15	0	1	0.0002	0.01	0	0.1	0	0	NA	NA	0.0187	1.05	0.0178	0.95	0.0002	0.01	NA	NA	NA	NA
Chr16: rs12917707	UMOD	Yes	0	0.9822	41.81	1	45.53	1	1	0	0	0	0	0	0	NA	NA	0.9334	41.32	1.0401	42.39	0	0	NA	NA	NA	NA
Chr16: rs12917707	ACSM5	Yes	0	0.0517	3.23	1	7.75	0	1	0.0034	0.18	0	3.05	0	0	NA	NA	0.0816	5.16	0.0162	0.94	0.0035	0.19	0	0	0	0
Chr16: rs12917707	PDILT	No	0	0.0015	0.09	0	0.25	0	0	0	0	0	0	0	0	NA	NA	0.0014	0.09	0.0016	0.09	0	0	NA	NA	NA	NA
Chr16: rs12917707	ACSM2A	Yes	0	0.271	13.96	1	28.6	1	1	0.0003	0.01	0	0.06	0	0	NA	NA	0.2684	14.12	0.274	13.77	0.0003	0.01	NA	NA	NA	NA
Chr16: rs4786481	GLIS2	Yes	0	0.0286	1.87	1	6.39	0	1	0.0031	0.14	0	0.98	0	0	NA	NA	0.0278	1.89	0.0296	1.86	0.0033	0.15	0.021	12.35	0.0143	8.43
Chr16: rs4786481	VASN	Yes	0	0.0302	1.89	1	6.93	0	1	0.0173	0.76	0	3.28	0	0	NA	NA	0.0315	2.1	0.0288	1.65	0.0177	0.78	0.1086	17.28	0.0539	8.59
Chr16: rs4786481	TFAP4	Yes	0	0.0288	1.88	1	2.99	0	1	0.0293	1.32	1	4.9	0	1	NA	NA	0.032	2.17	0.0249	1.53	0.0296	1.34	0.0142	37.83	0.0045	12.01
Chr16: rs4786481	PAM16	Yes	0	0.1085	6.82	1	12.92	1	1	0.1904	8.26	1	15.69	1	1	NA	NA	0.1092	7.24	0.1076	6.32	0.1936	8.45	0	0	0.0102	23.98
Chr16: rs4786481	SRL	No	0	0.0064	0.37	0	1.82	0	0	0.0002	0.01	0	0.21	0	0	NA	NA	0.0063	0.39	0.0066	0.34	0.0002	0.01	0	0	0	0
Chr16: rs4786481	NMRAL1	Yes	0	0.0911	5.8	1	11.31	1	1	0.2127	8.9	1	17.38	1	1	NA	NA	0.0783	5.42	0.1063	6.25	0.2139	9.01	0.1765	58.25	0.2075	68.5
Chr16: rs4786481	CDIP1	Yes	0	0.0619	3.98	1	6.23	0	1	0.1582	6.9	1	17.65	1	1	NA	NA	0.0605	4.05	0.0637	3.89	0.1576	6.88	0.0701	57.89	0.0329	27.15
Chr16: rs4786481	MGRN1	Yes	0	0.2071	12.78	1	22.86	1	1	0.2935	12.84	1	34.15	1	1	NA	NA	0.2448	15.66	0.1623	9.36	0.2936	12.89	0.1848	76.8	0.1006	41.8
Chr16: rs1858800	ZFHX3	Yes	0	0.8238	37.87	1	67.54	1	1	0.2451	10.99	1	44.98	1	1	NA	NA	1.3268	59.58	0.2269	12.11	0.246	11.06	0.3652	50.99	0.1228	17.15
Chr16: rs1858800	C16orf47	NA	NA	NA	NA	NA	NA	NA	NA	NA	NA	NA	NA	NA	NA	NA	NA	NA	NA	NA	NA	NA	NA	0	0	0	0
Chr16: rs1858800	HCCAT5	No	0	0.0002	0.02	0	0.11	0	0	0	0	0	0	0	0	NA	NA	0.0004	0.03	0	0	0	0	NA	NA	NA	NA
Chr17: rs78552540	MYOCD	No	0	0.01	0.59	0	7.54	0	0	0	0	0	0	0	0	NA	NA	0.0121	0.76	0.0077	0.38	0	0	0	0	0	0
Chr17: rs78552540	ARHGAP44	Yes	0	0.0525	3.05	1	28.6	1	1	0.029	1.19	1	4.38	0	1	NA	NA	0.0575	3.33	0.0467	2.73	0.029	1.2	0.0056	19.68	0	0
Chr17: rs78552540	MAP2K4	Yes	0	0.457	25.79	1	37.23	1	1	0.1833	7.94	1	15.49	1	1	NA	NA	0.479	28.09	0.4309	23.06	0.183	7.96	0.0778	30.86	0.1458	57.81
Chr18: rs7241572	KCNG2	No	0	0.0136	0.84	0	2.56	0	0	0.0073	0.41	0	2.69	0	0	NA	NA	0.0222	1.36	0.0035	0.21	0.0091	0.5	NA	NA	NA	NA
Chr18: rs7241572	CTDP1	Yes	0	0.1004	6.53	1	11.81	1	1	0.2217	9.59	1	15.56	1	1	NA	NA	0.0981	6.87	0.1032	6.14	0.2237	9.69	0.0597	100	0.0409	68.46
Chr18: rs7241572	NFATC1	Yes	0	0.1825	10.92	1	19.6	1	1	0.2418	10.38	1	34.15	1	1	NA	NA	0.1666	10.86	0.2013	11	0.2411	10.38	0.3553	61	0.0528	9.06
Chr18: rs7241572	TXNL4A	Yes	0	0.1742	11.09	1	21.55	1	1	0.7424	30.76	1	56.99	1	1	NA	NA	0.17	11.39	0.1793	10.73	0.7456	31	0.7469	73.48	0.7376	72.57
Chr18: rs7241572	HSBP1L1	Yes	0	0.0455	2.95	1	4.16	0	1	0.1771	7.49	1	26.47	1	1	NA	NA	0.0499	3.42	0.0402	2.41	0.1791	7.61	0.1116	19.31	0.1495	25.85
Chr18: rs7241572	PARD6G-AS1	Yes	0	0.0165	1.12	1	2.34	0	1	0.0319	1.46	1	5.46	0	1	NA	NA	0.0197	1.38	0.0127	0.82	0.0331	1.51	0	0	0.0203	48.55
Chr19: rs507766	RASIP1	No	0	0.0105	0.64	0	2.8	0	0	0.006	0.26	0	0.72	0	0	NA	NA	0.0101	0.66	0.0109	0.62	0.006	0.27	0.0307	7.27	0.0106	2.51
Chr19: rs507766	FUT2	No	0	0.005	0.33	0	0.75	0	0	0.0058	0.24	0	0.98	0	0	NA	NA	0.0048	0.31	0.0053	0.34	0.0082	0.36	0.0155	16.98	0.013	14.19
Chr19: rs507766	NTN5	No	0	0.0044	0.28	0	0.55	0	0	0.0031	0.14	0	0.41	0	0	NA	NA	0.0044	0.28	0.0044	0.27	0.0032	0.15	0	0	0	0
Chr19: rs507766	CGB2	No	0	0	0	0	0	0	0	0	0	0	0	0	0	NA	NA	0	0	0	0	0	0	NA	NA	NA	NA
Chr19: rs507766	RPL18	Yes	0	0.9621	44.8	1	61.84	1	1	3.6777	96.22	1	100	1	1	NA	NA	0.7214	37.35	1.2478	53.65	3.6773	96.25	20.2898	77	18.0544	68.51
Chr19: rs507766	MAMSTR	No	0	0.0063	0.4	0	1.06	0	0	0.0084	0.35	0	3.92	0	0	NA	NA	0.0056	0.38	0.0072	0.43	0.0083	0.35	0	0	0	0
Chr19: rs507766	PPP1R15A	Yes	0	0.0286	2.02	1	7.79	0	1	1.7038	58.43	1	89.87	1	1	72	1	0.0362	2.71	0.0196	1.2	1.7126	58.78	3.7918	95.67	2.0914	52.77
Chr19: rs507766	HSD17B14	Yes	0	0.0553	3.47	1	10.95	1	1	0.0238	1.08	1	9.86	0	1	NA	NA	0.0758	4.95	0.0308	1.7	0.0243	1.11	0.0934	34.71	0.0883	32.8
Chr19: rs507766	GRWD1	Yes	0	0.0213	1.43	1	2.99	0	1	0.1246	5.44	1	12.74	1	1	NA	NA	0.0195	1.39	0.0233	1.48	0.1234	5.4	0.0849	29.14	0.1181	40.51
Chr19: rs507766	CYTH2	Yes	0	0.052	3.45	1	7.77	0	1	0.2776	12.1	1	24.65	1	1	NA	NA	0.0541	3.84	0.0495	3	0.2812	12.32	0.3044	44.37	0.3273	47.71
Chr19: rs507766	SEC1P	NA	NA	NA	NA	NA	NA	NA	NA	NA	NA	NA	NA	NA	NA	NA	NA	NA	NA	NA	NA	NA	NA	NA	NA	NA	NA
Chr20: rs13042290	TSHZ2	Yes	0	0.2257	10.34	1	35.27	1	1	0.1572	5.7	1	41.64	1	1	NA	NA	0.1105	5.77	0.3625	15.75	0.1552	5.64	0.3431	12.77	0.4019	14.96
Chr20: rs13042290	ZFP64	Yes	0	0.1335	8.27	1	17.26	1	1	0.0358	1.56	1	3.92	0	1	NA	NA	0.1334	8.69	0.1336	7.77	0.0359	1.57	0.0204	69.77	0.0123	42.16
Chr20: rs6099264	TFAP2C	No	0	0.0035	0.24	0	0.59	0	0	0.0121	0.49	0	5.58	0	0	NA	NA	0.005	0.34	0.0018	0.12	0.0122	0.49	0.0141	8.65	0.0197	12.1
Chr20: rs6099264	FAM210B	Yes	0	0.0601	4.04	1	8	0	1	0.1493	6.72	1	18.66	1	1	NA	NA	0.0579	4.2	0.0628	3.86	0.1515	6.86	0.2025	40.54	0.1512	30.27
Chr20: rs6099264	BMP7	No	0	0.0116	0.69	0	1.71	0	0	0.0032	0.15	0	1.2	0	0	NA	NA	0.0104	0.64	0.0131	0.74	0.004	0.19	0.0196	14.7	0.0278	20.86
Chr22: rs7285579	WNT7B	No	0	0.0042	0.26	0	0.46	0	0	0.0091	0.39	0	1.06	0	0	NA	NA	0.0045	0.27	0.0037	0.24	0.0112	0.49	0.054	11.28	0.1267	26.45
Chr22: rs7285579	PPARA	Yes	0	0.2942	17.03	1	31.79	1	1	0.1208	5.33	1	13.08	1	1	NA	NA	0.3201	19.24	0.2635	14.41	0.1249	5.55	0.032	40.69	0.0267	34.02
Chr22: rs7285579	ATXN10	Yes	0	0.5712	31.12	1	43.12	1	1	0.3712	16.18	1	34.31	1	1	NA	NA	0.5925	33.49	0.5459	28.32	0.3732	16.32	0.2479	41.77	0.2347	39.55
Chr22: rs7285579	LINC00899	Yes	0	0.0276	1.83	1	3.51	0	1	0.024	1.05	1	5.88	0	1	NA	NA	0.0408	2.76	0.0119	0.73	0.024	1.05	NA	NA	NA	NA
Chr22: rs7285579	MIRLET7BHG	Yes	0	0.2629	15.86	1	30.3	1	1	0.0417	1.82	1	7.84	0	1	NA	NA	0.3196	19.89	0.1956	11.07	0.0432	1.9	0.042	33.6	0.0137	10.94
Chr22: rs7285579	PRR34	No	0	0.0057	0.39	0	0.71	0	0	0.0064	0.28	0	1.06	0	0	NA	NA	0.0066	0.51	0.0045	0.26	0.0063	0.28	0	0	0	0
Chr22: rs7285579	LOC730668	NA	NA	NA	NA	NA	NA	NA	NA	NA	NA	NA	NA	NA	NA	NA	NA	NA	NA	NA	NA	NA	NA	NA	NA	NA	NA
Chr22: rs7285579	TTC38	Yes	0	0.1147	7.2	1	22.11	1	1	0.1358	5.68	1	29.46	1	1	NA	NA	0.1159	7.68	0.1133	6.64	0.1376	5.77	0.0219	52.52	0.0244	58.55

### Sheet: Data S20
Data S20: Genes from GWAS loci (+/- 500kb of lead SNP) expressed in at least 1 pct of all cells or 10 pct in any cell population in peripheral blood mononuclear cells (PBMCs).
Locus	Gene	Exp_in_PBMC	Threshold	Mean_exp_all	Pct_above_thresh	1pct_cells_exp	Pct_max_cluster	10pct_exp_any_cluster	mean_Monocytes	pct_Monocytes	mean_Dendritic cells	pct_Dendritic cells	mean_NK cells	pct_NK cells	mean_T cells	pct_T cells	mean_B cells	pct_B cells	mean_ASC	pct_ASC	mean_Megakaryocytes	pct_Megakaryocytes	mean_Progenitor cells	pct_Progenitor cells
Chr1: rs4480390	Atp6v1g3	No	0	0.0002	0.02	0	0.03	0	0	0	0	0.01	0.0001	0.01	0.0003	0.03	0.0002	0.01	0	0	0	0	0.0002	0.02
Chr1: rs4480390	Ptprc	Yes	0	2.0272	90.66	1	92.87	1	2.0837	92.17	1.6875	92.66	2.2627	92.24	2.1044	92.87	1.5714	80.73	0.8333	79.75	0.3261	12.35	2.0429	89.39
Chr1: rs4480390	Nek7	Yes	0	0.1076	9.11	1	16.7	1	0.1379	13.23	0.1216	16.7	0.1205	8.99	0.1013	8.04	0.0756	6.11	0.0638	13.37	0.1209	4.72	0.1153	9.94
Chr2: rs34030812	Arhgap15	Yes	0	0.5198	37.11	1	46.27	1	0.1848	17.67	0.3051	37.27	0.4037	28.09	0.6818	46.27	0.4544	33.14	0.2093	37.72	0.0516	2.54	0.542	39.43
Chr2: rs34030812	Kynu	Yes	0	0.0997	8.69	1	34.24	1	0.3796	32.58	0.2803	34.24	0.0053	0.41	0.0046	0.37	0.1573	12.5	0.0861	15.5	0.0114	0.43	0.0656	6.22
Chr2: rs34030812	Gtdc1	Yes	0	0.0541	4.56	1	6.31	0	0.048	4.86	0.034	5.13	0.084	6.31	0.0519	4.12	0.0522	4.41	0.0248	5.35	0.0692	2.83	0.0566	5
Chr2: rs34030812	Loc101928386	NA	NA	NA	NA	NA	NA	NA	NA	NA	NA	NA	NA	NA	NA	NA	NA	NA	NA	NA	NA	NA	NA	NA
Chr2: rs13402870	Oxer1	No	0	0.0042	0.4	0	1.95	0	0.017	1.6	0.0135	1.95	0.0007	0.05	0.0005	0.04	0.0024	0.2	0.0013	0.3	0.0055	0.29	0.004	0.4
Chr2: rs13402870	Zfp36l2	Yes	0	1.7111	81.49	1	89.71	1	1.1444	68.13	1.158	79.5	1.7468	81.51	2.0344	89.71	1.263	67.66	0.6155	67.92	0.3049	11.74	1.7854	83.7
Chr2: rs13402870	Haao	No	0	0.0082	0.84	0	6.41	0	0.0331	3.22	0.0448	6.41	0.0004	0.04	0.0005	0.04	0.0051	0.41	0.0036	0.79	0.0014	0.07	0.0077	0.82
Chr2: rs13402870	Cox7a2l	Yes	0	0.5781	43.3	1	82.02	1	0.5964	49.06	0.9765	82.02	0.5227	35.61	0.591	43.02	0.4873	35.95	0.7563	80.54	0.161	6.62	0.5496	41.74
Chr3: rs13096588	Colq	Yes	0	0.0163	1.26	1	5.26	0	0.0059	0.59	0.0056	0.83	0.0758	5.26	0.0123	0.97	0.004	0.36	0.0053	1.14	0.0117	0.43	0.02	1.6
Chr3: rs13096588	Btd	Yes	0	0.0724	6.14	1	13.42	1	0.0508	5.19	0.0682	9.51	0.0939	7.01	0.0794	6.44	0.0582	4.74	0.0593	13.42	0.0071	0.29	0.0773	6.73
Chr3: rs13096588	Ankrd28	Yes	0	0.1445	11.43	1	51.39	1	0.2468	19.33	0.2073	23.94	0.142	10.19	0.1095	8.58	0.0997	7.93	0.3609	51.39	0.3326	12.35	0.2058	16.07
Chr3: rs13096588	Sh3bp5	Yes	0	0.3155	24.16	1	57.33	1	0.3059	25.71	0.3332	38.65	0.4145	28.23	0.2574	19.61	0.5101	35.74	0.4079	57.33	0.1371	5.23	0.2965	23.46
Chr3: rs13096588	Eaf1	Yes	0	0.1112	9.29	1	21.69	1	0.2537	21.69	0.1108	14.62	0.1119	8.21	0.0728	5.88	0.0728	5.89	0.0506	11.04	0.0484	2.08	0.1078	9.34
Chr5: rs381949	Clptm1l	Yes	0	0.1633	13.92	1	83.27	1	0.2146	20.36	0.2308	30.05	0.2139	15.67	0.1364	11	0.1449	11.75	0.8564	83.27	0.0351	1.43	0.1538	13.43
Chr5: rs381949	Slc6a19	NA	NA	NA	NA	NA	NA	NA	NA	NA	NA	NA	NA	NA	NA	NA	NA	NA	NA	NA	NA	NA	NA	NA
Chr5: rs381949	Slc6a18	NA	NA	NA	NA	NA	NA	NA	NA	NA	NA	NA	NA	NA	NA	NA	NA	NA	NA	NA	NA	NA	NA	NA
Chr5: rs381949	Tert	No	0	0.0005	0.04	0	0.54	0	0.0001	0.01	0.0001	0.01	0.0001	0.01	0.0007	0.06	0.0001	0.01	0.0027	0.54	0	0	0.0006	0.06
Chr5: rs381949	Brd9	Yes	0	0.2088	17.19	1	27.33	1	0.2227	20.79	0.1683	22.41	0.2299	16.54	0.208	16.36	0.1895	15.02	0.1469	27.33	0.0465	1.97	0.2099	17.81
Chr5: rs381949	Ctd-3080p12.3	NA	NA	NA	NA	NA	NA	NA	NA	NA	NA	NA	NA	NA	NA	NA	NA	NA	NA	NA	NA	NA	NA	NA
Chr5: rs381949	Loc100506688	NA	NA	NA	NA	NA	NA	NA	NA	NA	NA	NA	NA	NA	NA	NA	NA	NA	NA	NA	NA	NA	NA	NA
Chr5: rs381949	Loc728613	NA	NA	NA	NA	NA	NA	NA	NA	NA	NA	NA	NA	NA	NA	NA	NA	NA	NA	NA	NA	NA	NA	NA
Chr5: rs381949	Lpcat1	Yes	0	0.1525	11.94	1	27.58	1	0.2217	20.19	0.0852	11.99	0.4187	27.58	0.0944	6.98	0.1146	9.27	0.0849	17.43	0.0328	1.4	0.1505	12.15
Chr5: rs381949	Mrpl36	Yes	0	0.1737	14.94	1	60	1	0.1652	16.48	0.3688	42.2	0.2159	16.1	0.1703	13.83	0.1341	11.03	0.3903	60	0.03	1.25	0.1687	14.7
Chr5: rs381949	Ndufs6	Yes	0	0.5087	38.76	1	86.14	1	0.6986	55.43	0.9351	81.05	0.6709	44.05	0.4362	33.14	0.3557	27.41	0.9212	86.14	0.0864	3.69	0.4826	37.51
Chr5: rs381949	Nkd2	No	0	0	0	0	0.01	0	0	0	0.0001	0.01	0	0	0	0	0	0	0	0	0	0	0	0
Chr5: rs381949	Sdhap3	NA	NA	NA	NA	NA	NA	NA	NA	NA	NA	NA	NA	NA	NA	NA	NA	NA	NA	NA	NA	NA	NA	NA
Chr5: rs381949	Slc12a7	Yes	0	0.0896	7.72	1	21.95	1	0.2007	18.3	0.1653	21.95	0.0811	5.84	0.0636	5.06	0.0365	3	0.007	1.63	0.0277	1.07	0.0884	7.7
Chr5: rs381949	Trip13	No	0	0.002	0.21	0	5.45	0	0.0013	0.13	0.0033	0.43	0.0055	0.72	0.0014	0.11	0.0028	0.23	0.0275	5.45	0.0009	0.04	0.0014	0.14
Chr6: rs57440165	Btn2a1	Yes	0	0.1153	9.76	1	17.87	1	0.1644	15.56	0.1226	16.83	0.1715	12.25	0.097	7.74	0.0827	6.84	0.0843	17.87	0.0178	0.75	0.1127	9.79
Chr6: rs57440165	Btn3a2	Yes	0	0.2778	21.45	1	50.4	1	0.1556	15.31	0.1041	14.46	0.4956	32.79	0.3132	23.54	0.1539	12.45	0.3047	50.4	0.2199	8.63	0.3127	24.51
Chr6: rs57440165	Btn3a1	Yes	0	0.1981	15.61	1	26.93	1	0.1205	11.81	0.0826	11.78	0.3312	22.38	0.2246	17.16	0.1099	9.1	0.1423	26.93	0.0606	2.51	0.2263	18.12
Chr6: rs57440165	Znf322	Yes	0	0.0382	3.33	1	9.95	0	0.0445	4.53	0.0433	6.28	0.0702	5.17	0.0285	2.32	0.0467	3.82	0.0436	9.95	0.0035	0.14	0.037	3.49
Chr6: rs57440165	Btn2a3p	NA	NA	NA	NA	NA	NA	NA	NA	NA	NA	NA	NA	NA	NA	NA	NA	NA	NA	NA	NA	NA	NA	NA
Chr6: rs57440165	Prss16	No	0	0.0017	0.16	0	7.33	0	0.0001	0.02	0.0003	0.04	0.0005	0.06	0.0022	0.19	0.0027	0.24	0.0351	7.33	0	0	0.0013	0.12
Chr6: rs57440165	Gusbp2	NA	NA	NA	NA	NA	NA	NA	NA	NA	NA	NA	NA	NA	NA	NA	NA	NA	NA	NA	NA	NA	NA	NA
Chr6: rs57440165	Hist1h2ah	No	0	0.0049	0.45	0	4.06	0	0.0014	0.16	0.0046	0.77	0.0144	1.35	0.0047	0.4	0.0035	0.31	0.0246	4.06	0.0009	0.04	0.0042	0.39
Chr6: rs57440165	Hist1h2bk	Yes	0	0.0145	1.28	1	6.19	0	0.0194	1.89	0.0455	5.72	0.0132	1.15	0.0094	0.75	0.023	1.81	0.0292	6.19	0.0519	2.15	0.0138	1.23
Chr6: rs57440165	Linc00240	No	0	0.001	0.09	0	0.4	0	0.0002	0.02	0.0004	0.05	0.0012	0.1	0.0013	0.11	0.0009	0.08	0.0017	0.4	0	0	0.0015	0.13
Chr6: rs57440165	Pom121l2	NA	NA	NA	NA	NA	NA	NA	NA	NA	NA	NA	NA	NA	NA	NA	NA	NA	NA	NA	NA	NA	NA	NA
Chr6: rs57440165	Hmgn4	Yes	0	0.255	20.88	1	52.67	1	0.187	18.42	0.2847	36.33	0.3083	22.14	0.2699	21.09	0.2494	19.6	0.3174	52.67	0.0698	2.86	0.2514	20.8
Chr6: rs376206893	Rps10	Yes	0	2.4064	89.75	1	94.48	1	1.6965	82.37	2.2703	91.84	2.1287	88.32	2.6293	91.78	2.76	94.48	1.9439	92.67	0.5596	20.47	2.4796	90.05
Chr6: rs376206893	Spdef	No	0	0.0008	0.06	0	0.3	0	0.0008	0.08	0.0003	0.05	0.0017	0.12	0.0007	0.05	0.0006	0.05	0.0012	0.3	0	0	0.001	0.08
Chr6: rs376206893	Pacsin1	Yes	0	0.0073	0.62	0	12.64	1	0.0006	0.06	0.1405	12.64	0.0127	1.01	0.0045	0.36	0.0013	0.13	0.007	1.44	0	0	0.0065	0.53
Chr6: rs376206893	Uhrf1bp1	Yes	0	0.0394	3.53	1	10.54	1	0.0874	8.53	0.0565	7.89	0.0475	3.54	0.0242	1.95	0.0265	2.17	0.0493	10.54	0.0256	1.07	0.0373	3.46
Chr6: rs376206893	Snrpc	Yes	0	0.2702	22.41	1	61.39	1	0.298	27.73	0.4012	48.03	0.3264	23.5	0.2606	20.56	0.2163	17.34	0.4149	61.39	0.0428	1.83	0.2506	21.28
Chr7: rs9649395	Met	No	0	0.0013	0.12	0	1.14	0	0.0063	0.56	0.0008	0.11	0	0.01	0.0001	0.01	0.0001	0.01	0.0053	1.14	0	0	0.001	0.1
Chr7: rs9649395	Cav1	Yes	0	0.0018	0.2	0	35.89	1	0.0006	0.06	0.0008	0.13	0.0006	0.06	0.0007	0.06	0.0042	0.31	0.23	35.89	0.005	0.21	0.0017	0.17
Chr7: rs9649395	Cav2	No	0	0.0018	0.14	0	4.55	0	0.0019	0.19	0.0014	0.19	0.0006	0.04	0.0005	0.04	0.001	0.09	0.0017	0.45	0.1161	4.55	0.0101	0.79
Chr7: rs9649395	St7	Yes	0	0.0164	1.47	1	11.58	1	0.019	1.92	0.0449	6.62	0.0278	2.12	0.0128	1.02	0.0089	0.79	0.0506	11.58	0.0806	3.19	0.0217	2
Chr7: rs9649395	Capza2	Yes	0	0.3821	29.81	1	68.85	1	0.7427	57.17	0.6987	68.85	0.3306	23.66	0.2684	21.16	0.3043	23.48	0.3296	54.95	0.926	33.04	0.3979	31.15
Chr7: rs9649395	Wnt2	NA	NA	NA	NA	NA	NA	NA	NA	NA	NA	NA	NA	NA	NA	NA	NA	NA	NA	NA	NA	NA	NA	NA
Chr7: rs9649395	St7-as1	No	0	0.0039	0.38	0	2.85	0	0.0098	0.99	0.0185	2.85	0.0013	0.11	0.0016	0.13	0.0013	0.12	0.0019	0.5	0.0554	2.18	0.0069	0.72
Chr7: rs9649395	St7-as2	No	0	0	0	0	0.05	0	0	0	0	0.01	0	0	0	0	0	0	0.0002	0.05	0	0	0	0
Chr7: rs9649395	St7-ot4	No	0	0.0045	0.4	0	1.83	0	0.0068	0.67	0.0074	1.08	0.0091	0.66	0.0034	0.27	0.0021	0.2	0.0077	1.83	0.0002	0.04	0.0044	0.41
Chr7: rs6943291	Hoxa9	No	0	0.0025	0.25	0	3.4	0	0.0023	0.24	0.0234	3.4	0.0057	0.43	0.0008	0.06	0.0003	0.03	0.0006	0.1	0	0	0.0108	1.05
Chr7: rs6943291	Hoxa13	NA	NA	NA	NA	NA	NA	NA	NA	NA	NA	NA	NA	NA	NA	NA	NA	NA	NA	NA	NA	NA	NA	NA
Chr7: rs6943291	Hoxa5	No	0	0.0024	0.23	0	2.37	0	0.0073	0.67	0.0186	2.37	0.0033	0.24	0.0003	0.02	0.0003	0.03	0.0003	0.1	0	0	0.0033	0.38
Chr7: rs6943291	Skap2	Yes	0	0.2061	16.36	1	53.11	1	0.5057	41.28	0.5139	53.11	0.2258	15.9	0.0605	4.62	0.3262	24.02	0.1936	35.15	0.3277	12.17	0.19	15.78
Chr7: rs6943291	Evx1	NA	NA	NA	NA	NA	NA	NA	NA	NA	NA	NA	NA	NA	NA	NA	NA	NA	NA	NA	NA	NA	NA	NA
Chr7: rs6943291	Hotairm1	Yes	0	0.2212	17.6	1	49.51	1	0.6347	49.51	0.4552	48.85	0.2315	16.48	0.1072	8.44	0.0841	7.16	0.1391	25.69	0.0563	2.25	0.1764	14.81
Chr7: rs6943291	Hottip	No	0	0.0001	0.01	0	0.01	0	0.0001	0.01	0.0001	0.01	0	0	0.0001	0.01	0.0001	0.01	0	0	0	0	0.0002	0.01
Chr7: rs6943291	Hoxa10-hoxa9	NA	NA	NA	NA	NA	NA	NA	NA	NA	NA	NA	NA	NA	NA	NA	NA	NA	NA	NA	NA	NA	NA	NA
Chr7: rs6943291	Hoxa11	NA	NA	NA	NA	NA	NA	NA	NA	NA	NA	NA	NA	NA	NA	NA	NA	NA	NA	NA	NA	NA	NA	NA
Chr7: rs6943291	Hoxa11-as	No	0	0	0	0	0.01	0	0	0	0	0	0	0	0	0	0	0	0	0	0	0	0.0001	0.01
Chr7: rs6943291	Hoxa10-as	No	0	0.0005	0.05	0	0.34	0	0.0001	0.01	0.002	0.28	0.0015	0.12	0.0002	0.02	0	0	0.0002	0.05	0	0	0.0026	0.34
Chr7: rs6943291	Inhba-as1	No	0	0.001	0.11	0	0.98	0	0.0039	0.39	0.0067	0.98	0.0002	0.01	0.0001	0.01	0.0001	0.01	0	0	0.0025	0.11	0.0013	0.12
Chr7: rs6943291	Hibadh	Yes	0	0.0533	4.72	1	15.59	1	0.0475	5.02	0.0595	8.79	0.0509	3.98	0.0587	4.86	0.0405	3.37	0.073	15.59	0.0026	0.14	0.053	4.83
Chr7: rs1111647	Tax1bp1	Yes	0	0.55	40.51	1	70.15	1	0.6782	53.37	0.6115	62.87	0.6509	41.64	0.5184	37.26	0.4329	31.69	0.5293	70.15	0.1592	6.51	0.5271	39.36
Chr7: rs7789435	Inhba	No	0	0.0034	0.29	0	1.31	0	0.0158	1.31	0.0103	1.26	0.0005	0.04	0.0002	0.01	0.0009	0.07	0	0	0	0	0.0019	0.18
Chr7: rs7789435	Sugct	No	0	0.0043	0.35	0	0.6	0	0.0006	0.07	0.0011	0.16	0.001	0.08	0.0054	0.45	0.0081	0.6	0.0014	0.3	0.0009	0.04	0.0037	0.34
Chr7: rs3919599	Hgf	Yes	0	0.0142	1.37	1	6.89	0	0.0723	6.89	0.0145	2.02	0.0006	0.05	0.0006	0.05	0.0007	0.06	0.0016	0.35	0.0029	0.14	0.0102	1.11
Chr7: rs3919599	Cacna2d1	NA	NA	NA	NA	NA	NA	NA	NA	NA	NA	NA	NA	NA	NA	NA	NA	NA	NA	NA	NA	NA	NA	NA
Chr8: rs3134175	Vps13b	Yes	0	0.1673	13.7	1	25	1	0.1868	17.34	0.1351	18.22	0.2071	14.59	0.1545	12.11	0.1725	13.56	0.1366	25	0.0164	0.75	0.1721	14.5
Chr8: rs3134175	Stk3	Yes	0	0.0286	2.7	1	11.29	1	0.0885	8.55	0.078	11.29	0.0213	1.61	0.011	0.89	0.0163	1.34	0.017	3.51	0.0102	0.39	0.0245	2.53
Chr8: rs3134175	Osr2	No	0	0.0005	0.05	0	0.3	0	0.0018	0.17	0.001	0.14	0.0001	0.01	0.0002	0.01	0	0	0.001	0.3	0	0	0.0003	0.03
Chr8: rs2920286	Ly6k	No	0	0.0005	0.04	0	0.3	0	0.0016	0.16	0.0023	0.3	0.0001	0.01	0.0002	0.01	0.0001	0.01	0.0003	0.05	0	0	0.0002	0.02
Chr8: rs2920286	Psca	No	0	0.0002	0.02	0	0.1	0	0.0004	0.03	0.0004	0.06	0.0002	0.02	0.0002	0.02	0.0001	0.01	0.0003	0.1	0	0	0.0003	0.02
Chr8: rs2920286	Them6	Yes	0	0.0335	2.96	1	7.28	0	0.0234	2.56	0.0197	3	0.0425	3.42	0.0394	3.29	0.0204	1.75	0.0328	7.28	0.0016	0.11	0.0318	2.92
Chr8: rs2920286	Lynx1	No	0	0.0055	0.57	0	2.77	0	0.0262	2.77	0.0024	0.35	0.0014	0.1	0.0008	0.07	0.0006	0.05	0.0016	0.2	0.0019	0.07	0.0032	0.29
Chr8: rs2920286	Jrk	Yes	0	0.0162	1.42	1	2.67	0	0.019	1.89	0.0182	2.51	0.0198	1.52	0.0147	1.2	0.0153	1.27	0.0119	2.67	0.0007	0.04	0.0192	1.73
Chr8: rs2920286	Arc	No	0	0.0016	0.14	0	0.54	0	0.0059	0.54	0.0033	0.43	0.0008	0.06	0.0005	0.05	0.0003	0.02	0.0006	0.1	0	0	0.0013	0.11
Chr8: rs2920286	Bai1	NA	NA	NA	NA	NA	NA	NA	NA	NA	NA	NA	NA	NA	NA	NA	NA	NA	NA	NA	NA	NA	NA	NA
Chr8: rs2920286	Ly6e	Yes	0	0.6847	46.06	1	57.33	1	0.827	54.38	0.6008	56.26	0.939	54.61	0.6355	43.57	0.5559	38.16	0.4765	57.33	0.1052	4.33	0.6277	43.95
Chr8: rs2920286	Slurp1	No	0	0.0002	0.02	0	0.11	0	0.001	0.11	0	0	0	0	0	0	0	0	0	0	0	0	0.0001	0.01
Chr8: rs2920286	C8orf31	No	0	0.0033	0.31	0	0.94	0	0.007	0.74	0.0051	0.8	0.0038	0.28	0.002	0.16	0.0028	0.24	0.0045	0.94	0.0021	0.07	0.0026	0.24
Chr8: rs2920286	Cdc42p3	NA	NA	NA	NA	NA	NA	NA	NA	NA	NA	NA	NA	NA	NA	NA	NA	NA	NA	NA	NA	NA	NA	NA
Chr8: rs2920286	Loc100133669	NA	NA	NA	NA	NA	NA	NA	NA	NA	NA	NA	NA	NA	NA	NA	NA	NA	NA	NA	NA	NA	NA	NA
Chr8: rs2920286	Loc100288181	NA	NA	NA	NA	NA	NA	NA	NA	NA	NA	NA	NA	NA	NA	NA	NA	NA	NA	NA	NA	NA	NA	NA
Chr8: rs2920286	Ly6d	NA	NA	NA	NA	NA	NA	NA	NA	NA	NA	NA	NA	NA	NA	NA	NA	NA	NA	NA	NA	NA	NA	NA
Chr8: rs2920286	Tsnare1	Yes	0	0.0157	1.36	1	2.23	0	0.018	1.8	0.0137	2.07	0.0148	1.12	0.0159	1.29	0.0135	1.1	0.0097	2.23	0.0021	0.11	0.0151	1.37
Chr10: rs471447	Tcf7l2	Yes	0	0.1019	7.56	1	32.03	1	0.4423	32.03	0.031	4.26	0.0463	3.26	0.0248	1.95	0.0088	0.75	0.009	1.88	0.012	0.5	0.0778	6.51
Chr10: rs471447	Casp7	Yes	0	0.0639	5.65	1	25.3	1	0.0852	8.64	0.0612	8.85	0.0734	5.72	0.0559	4.56	0.0639	5.26	0.1215	25.3	0.0071	0.29	0.0568	5.13
Chr10: rs471447	Habp2	NA	NA	NA	NA	NA	NA	NA	NA	NA	NA	NA	NA	NA	NA	NA	NA	NA	NA	NA	NA	NA	NA	NA
Chr10: rs10886897	Fgfr2	No	0	0.001	0.08	0	0.11	0	0.0003	0.03	0.0001	0.01	0.0005	0.05	0.0015	0.11	0.0003	0.03	0	0	0	0	0.0011	0.1
Chr10: rs10886897	Wdr11	Yes	0	0.1697	13.95	1	32.48	1	0.2871	25.65	0.1859	24.62	0.1884	13.37	0.1008	7.99	0.2892	21.36	0.183	32.48	0.0533	2.22	0.1485	12.84
Chr10: rs10764333	Dnajc1	Yes	0	0.2184	17.67	1	70.64	1	0.231	21.8	0.309	36.99	0.4139	28.59	0.1991	15.22	0.1144	9.35	0.5728	70.64	0.0154	0.68	0.2173	18.07
Chr10: rs10764333	Commd3	Yes	0	0.2143	17.9	1	81.98	1	0.1937	18.84	0.4065	46.65	0.2282	16.89	0.2014	16.01	0.2503	19.35	0.7559	81.98	0.0409	1.86	0.2057	17.62
Chr10: rs10764333	Bmi1	Yes	0	0.146	12.14	1	25.2	1	0.1013	10.19	0.1111	15.29	0.1618	11.81	0.1609	12.78	0.1428	11.52	0.1271	25.2	0.025	1.11	0.1526	13.09
Chr10: rs6481482	Armc4	No	0	0.0002	0.02	0	0.04	0	0.0002	0.02	0.0003	0.04	0.0001	0.01	0.0003	0.03	0.0002	0.02	0	0	0	0	0.0003	0.04
Chr10: rs6481482	Mpp7	Yes	0	0.0996	8.49	1	17.64	1	0.1564	14	0.1297	17.64	0.068	5.1	0.1022	8.3	0.0263	2.33	0.0076	1.49	0.0331	1.4	0.1066	9.36
Chr11: rs2070852	Arhgap1	Yes	0	0.1378	11.75	1	23.7	1	0.2113	20.06	0.1779	23.7	0.18	13.13	0.1164	9.29	0.0886	7.15	0.0929	19.36	0.028	1.15	0.1357	11.72
Chr11: rs2070852	Lrp4	NA	NA	NA	NA	NA	NA	NA	NA	NA	NA	NA	NA	NA	NA	NA	NA	NA	NA	NA	NA	NA	NA	NA
Chr11: rs2070852	Ckap5	Yes	0	0.0754	6.4	1	16.24	1	0.074	7.42	0.094	12.81	0.1112	8.28	0.0723	5.74	0.0594	4.92	0.0849	16.24	0.0279	1.29	0.079	6.9
Chr11: rs2070852	F2	No	0	0.0001	0.01	0	0.1	0	0.0001	0	0.0002	0.02	0.0001	0.01	0	0	0	0	0.0004	0.1	0	0	0	0
Chr11: rs2070852	Znf408	Yes	0	0.0394	3.38	1	8.61	0	0.037	3.74	0.043	6.11	0.0557	4.14	0.0376	3.04	0.0387	3.19	0.0377	8.61	0.0077	0.32	0.0394	3.44
Chr11: rs2070852	Dgkz	Yes	0	0.3939	29.8	1	43.53	1	0.3754	32.11	0.3947	43.53	0.654	42.2	0.4235	31.21	0.0981	8.27	0.1156	22.33	0.1097	4.44	0.4201	32.35
Chr11: rs2070852	Naa25	Yes	0	0.1078	9.12	1	21.4	1	0.1198	11.4	0.166	21.4	0.094	6.87	0.1026	8.2	0.1158	9.24	0.072	14.75	0.016	0.79	0.109	9.46
Chr11: rs2070852	Ddb2	Yes	0	0.122	10.12	1	16.49	1	0.0821	8.24	0.0649	9.73	0.1485	11.05	0.1411	11.21	0.0903	7.38	0.083	16.49	0.0183	0.79	0.128	10.78
Chr11: rs2070852	Atg13	Yes	0	0.1213	10.29	1	32.57	1	0.1408	13.53	0.1294	17.52	0.1506	10.97	0.1135	9.12	0.1034	8.38	0.1699	32.57	0.0303	1.36	0.1225	10.63
Chr11: rs2070852	Ambra1	Yes	0	0.0287	2.47	1	3.94	0	0.031	3.09	0.0272	3.94	0.0309	2.32	0.0298	2.41	0.0212	1.75	0.0173	3.81	0.007	0.29	0.0271	2.48
Chr11: rs2070852	Arfgap2	Yes	0	0.242	19.94	1	34.5	1	0.2705	24.91	0.2618	33.77	0.2932	20.79	0.2245	17.78	0.2399	18.78	0.1858	34.5	0.0549	2.43	0.2431	20.41
Chr11: rs2070852	C11orf49	Yes	0	0.0402	3.47	1	8.61	0	0.0227	2.37	0.057	8.13	0.0517	3.93	0.0422	3.46	0.0442	3.64	0.0394	8.61	0.0311	1.32	0.0435	4.01
Chr11: rs2070852	Chrm4	No	0	0.0001	0.01	0	0.05	0	0.0001	0.01	0.0001	0.01	0.0001	0.01	0.0002	0.01	0.0001	0.01	0.0003	0.05	0	0	0.0001	0.01
Chr11: rs2070852	Harbi1	No	0	0.0086	0.75	0	2.97	0	0.0071	0.75	0.0077	1.15	0.0082	0.63	0.0086	0.71	0.0109	0.87	0.013	2.97	0	0	0.0092	0.82
Chr11: rs2070852	Lrp4-as1	No	0	0.0013	0.12	0	0.61	0	0.0016	0.17	0.0026	0.38	0.0017	0.16	0.001	0.08	0.0006	0.05	0.0027	0.54	0.0162	0.61	0.0026	0.23
Chr11: rs2070852	Mdk	No	0	0.0098	0.84	0	2.35	0	0.0075	0.73	0.0193	2.35	0.0127	0.96	0.0101	0.81	0.0043	0.34	0.0101	2.28	0.0112	0.5	0.0194	1.73
Chr11: rs2070852	Pacsin3	No	0	0.0004	0.03	0	0.35	0	0.0004	0.04	0.0005	0.08	0.0005	0.04	0.0004	0.03	0.0001	0.01	0.0014	0.35	0	0	0.0005	0.05
Chr12: rs7972674	Aldh2	Yes	0	0.1301	10.36	1	75.32	1	0.5313	41.57	0.9038	75.32	0.0108	0.82	0.0091	0.74	0.036	2.89	0.0215	4.06	0.0375	1.47	0.0961	8.66
Chr12: rs7972674	Acad10	Yes	0	0.0302	2.66	1	6.14	0	0.0409	4.08	0.0368	5.17	0.0232	1.79	0.028	2.29	0.029	2.34	0.0299	6.14	0.0042	0.21	0.0309	2.83
Chr12: rs7972674	Atxn2	Yes	0	0.1087	9.25	1	15.86	1	0.1488	14.1	0.1157	15.86	0.1161	8.57	0.0956	7.66	0.1009	8.09	0.0728	14.8	0.0282	1.25	0.1143	10.16
Chr12: rs7972674	Mapkapk5	Yes	0	0.1396	11.73	1	19.5	1	0.1257	12.28	0.1316	17.96	0.1477	10.89	0.1468	11.75	0.1279	10.35	0.0959	19.5	0.0226	1.04	0.1423	12.26
Chr12: rs7972674	Sh2b3	Yes	0	0.1308	11.26	1	50.1	1	0.3922	33.95	0.447	50.1	0.079	5.77	0.0497	4	0.0912	7.35	0.0405	7.97	0.107	4.4	0.1133	9.92
Chr12: rs7972674	Tmem116	Yes	0	0.0516	4.34	1	5.94	0	0.0192	2.06	0.0219	3.1	0.0328	2.6	0.0731	5.94	0.0268	2.28	0.0234	5.3	0.0077	0.36	0.0561	4.8
Chr12: rs7972674	Brap	Yes	0	0.0879	7.51	1	17.38	1	0.0966	9.46	0.0937	12.79	0.1089	8.04	0.0831	6.71	0.0827	6.72	0.0864	17.38	0.0078	0.36	0.0842	7.48
Chr12: rs7972674	Fam109a	NA	NA	NA	NA	NA	NA	NA	NA	NA	NA	NA	NA	NA	NA	NA	NA	NA	NA	NA	NA	NA	NA	NA
Chr12: rs7972674	Mapkapk5-as1	Yes	0	0.279	22.44	1	45.3	1	0.1471	14.6	0.2168	27.66	0.2833	20.59	0.3509	27.05	0.1701	13.83	0.253	45.3	0.032	1.68	0.3003	24.43
Chr12: rs7972674	Trafd1	Yes	0	0.0848	7.3	1	14.31	1	0.1261	12.2	0.0718	9.8	0.0996	7.35	0.0725	5.88	0.0709	5.82	0.0694	14.31	0.0549	2.29	0.0818	7.22
Chr12: rs35656976	Slc11a2	Yes	0	0.0622	5.35	1	9.9	0	0.1059	9.9	0.0631	8.96	0.052	3.81	0.056	4.51	0.0333	2.73	0.0333	7.67	0.0075	0.39	0.0674	5.98
Chr12: rs35656976	Csrnp2	Yes	0	0.0171	1.46	1	2.48	0	0.0173	1.74	0.0122	1.77	0.0196	1.45	0.0176	1.44	0.0125	1.02	0.0114	2.48	0.0036	0.14	0.0196	1.72
Chr12: rs35656976	Letmd1	Yes	0	0.1675	14.13	1	24.75	1	0.1224	12.32	0.1546	21.1	0.1273	9.74	0.1994	16.01	0.132	10.67	0.1262	24.75	0.0349	1.57	0.1735	14.88
Chr12: rs35656976	Mettl7a	Yes	0	0.0806	7.09	1	61.19	1	0.2518	22.69	0.1633	20.86	0.0595	4.25	0.0103	0.81	0.1361	10.5	0.4466	61.19	0.0388	1.47	0.0595	5.69
Chr12: rs35656976	Atf1	Yes	0	0.0912	7.86	1	16.93	1	0.0779	8.04	0.0893	13.03	0.0986	7.51	0.0969	7.89	0.085	6.87	0.0807	16.93	0.022	0.97	0.0873	7.7
Chr12: rs35656976	Higd1c	No	0	0.0001	0.01	0	0.15	0	0.0002	0.02	0	0.01	0.0001	0.01	0	0	0.0004	0.03	0.0007	0.15	0	0	0	0
Chr12: rs35656976	Tmprss12	No	0	0	0	0	0.04	0	0	0	0	0	0	0	0	0	0	0	0	0	0.0011	0.04	0	0
Chr12: rs35656976	Dip2b	Yes	0	0.1084	9.23	1	17.62	1	0.1371	13.11	0.0965	13.43	0.0847	6.29	0.0959	7.75	0.1449	11.4	0.088	17.62	0.0194	0.93	0.1065	9.45
Chr12: rs35656976	Dazap2	Yes	0	0.7154	48.58	1	77.74	1	1.2007	77.74	0.8338	74.37	0.5889	38.42	0.6025	41.39	0.625	42.81	0.3944	58.37	0.2878	11.13	0.6354	44.49
Chr12: rs35656976	Galnt6	Yes	0	0.0362	3.19	1	7.88	0	0.0822	7.88	0.0504	6.89	0.0422	3.11	0.022	1.74	0.0244	1.9	0.0299	6.53	0.0014	0.11	0.0366	3.36
Chr12: rs35656976	Slc4a8	Yes	0	0.0162	1.46	1	4.8	0	0.0356	3.56	0.0205	2.95	0.0246	1.79	0.0084	0.67	0.0153	1.23	0.0214	4.8	0.0031	0.11	0.0152	1.42
Chr12: rs3847783	Hotair	NA	NA	NA	NA	NA	NA	NA	NA	NA	NA	NA	NA	NA	NA	NA	NA	NA	NA	NA	NA	NA	NA	NA
Chr12: rs3847783	Hoxc13	NA	NA	NA	NA	NA	NA	NA	NA	NA	NA	NA	NA	NA	NA	NA	NA	NA	NA	NA	NA	NA	NA	NA
Chr12: rs3847783	Hoxc11	No	0	0	0	0	0	0	0	0	0	0	0	0	0	0	0	0	0	0	0	0	0	0
Chr12: rs3847783	Atf7	Yes	0	0.1081	9.46	1	20.21	1	0.1568	15.44	0.1465	20.21	0.1274	9.58	0.0894	7.29	0.0977	7.96	0.0862	18.96	0.0447	1.86	0.1089	9.73
Chr12: rs3847783	Hoxc13-as	NA	NA	NA	NA	NA	NA	NA	NA	NA	NA	NA	NA	NA	NA	NA	NA	NA	NA	NA	NA	NA	NA	NA
Chr12: rs3847783	Hoxc9	NA	NA	NA	NA	NA	NA	NA	NA	NA	NA	NA	NA	NA	NA	NA	NA	NA	NA	NA	NA	NA	NA	NA
Chr13: rs9584326	Uggt2	Yes	0	0.013	1.33	1	12.38	1	0.0556	5.52	0.0352	5.42	0.0027	0.22	0.0006	0.05	0.0079	0.7	0.0606	12.38	0.0019	0.11	0.0104	1.17
Chr13: rs9584326	Dzip1	No	0	0	0	0	0	0	0	0	0	0	0	0	0	0	0	0	0	0	0	0	0	0
Chr13: rs9584326	Cldn10	No	0	0.0001	0.01	0	0.21	0	0.0001	0.01	0.0002	0.03	0.0001	0.01	0	0	0	0	0	0	0	0	0.0014	0.21
Chr13: rs9584326	Dnajc3	Yes	0	0.2568	21.01	1	76.19	1	0.3557	31.93	0.4666	51.83	0.3788	26.27	0.2142	16.77	0.1644	13.12	0.7033	76.19	0.0487	2.04	0.2468	20.66
Chr14: rs3759584	Mark3	Yes	0	0.2515	20.45	1	36.93	1	0.3306	29.44	0.2687	33.89	0.3079	21.54	0.2247	17.5	0.2091	16.48	0.2028	36.93	0.0698	3.01	0.2584	21.39
Chr14: rs3759584	Ckb	Yes	0	0.0424	3.31	1	13.57	1	0.1805	13.57	0.0586	7.39	0.0131	1.01	0.0101	0.81	0.0071	0.6	0.0162	3.51	0.0271	1.04	0.0268	2.45
Chr14: rs3759584	Tnfaip2	Yes	0	0.2526	16.36	1	72.67	1	1.1843	72.67	0.4959	48.62	0.0302	2.19	0.0236	1.93	0.0242	1.94	0.0348	5.64	0.1027	3.87	0.2341	16.61
Chr14: rs3759584	Trmt61a	Yes	0	0.0459	4.03	1	7.62	0	0.0543	5.56	0.0536	7.62	0.0413	3.16	0.0435	3.56	0.0482	3.92	0.0309	7.38	0.008	0.29	0.0447	3.97
Chr14: rs3759584	Apopt1	NA	NA	NA	NA	NA	NA	NA	NA	NA	NA	NA	NA	NA	NA	NA	NA	NA	NA	NA	NA	NA	NA	NA
Chr14: rs3759584	Bag5	Yes	0	0.2256	18.56	1	30.94	1	0.2195	20.86	0.2378	30.94	0.2777	19.71	0.221	17.42	0.2196	17.17	0.1419	27.97	0.0443	2	0.2252	18.85
Chr14: rs3759584	Klc1	Yes	0	0.1981	16.39	1	31.81	1	0.2565	23.41	0.2577	31.81	0.2064	14.8	0.1816	14.25	0.1709	13.66	0.1656	31.34	0.0347	1.43	0.2021	16.93
Chr14: rs3759584	Xrcc3	No	0	0.0089	0.79	0	2.38	0	0.0099	1.01	0.0082	1.25	0.0122	1.02	0.0077	0.63	0.0105	0.88	0.0113	2.38	0.0026	0.11	0.0088	0.81
Chr14: rs3759584	Zfyve21	Yes	0	0.0386	3.5	1	9.95	0	0.0657	6.89	0.0473	7.02	0.0371	2.85	0.0302	2.49	0.0243	2.05	0.0404	9.95	0.1978	7.66	0.0516	4.57
Chr14: rs3759584	Tdrd9	No	0	0.0056	0.5	0	2.27	0	0.0251	2.27	0.0024	0.33	0.0021	0.16	0.0009	0.07	0.001	0.08	0.0019	0.45	0.001	0.04	0.0049	0.5
Chr15: rs12906829	Tcf12	Yes	0	0.1134	9.62	1	19.9	1	0.1318	12.8	0.1328	17.93	0.1202	8.81	0.1043	8.32	0.121	9.6	0.0976	19.9	0.0174	0.82	0.1122	9.93
Chr15: rs12906829	Cgnl1	No	0	0	0	0	0.05	0	0	0	0	0	0	0	0	0	0.0003	0.02	0.0003	0.05	0	0	0	0
Chr15: rs12906829	Myzap	No	0	0.0039	0.32	0	3.97	0	0.0029	0.31	0.0018	0.27	0.0006	0.05	0.0023	0.2	0.0089	0.68	0.0001	0.05	0.0977	3.97	0.0123	1
Chr15: rs12906829	Linc00926	Yes	0	0.1925	10.95	1	75.68	1	0.0199	1.93	0.0295	3.62	0.0211	1.56	0.0165	1.35	1.4046	75.68	0.0369	5.79	0.0601	2.36	0.0984	7.2
Chr15: rs11855326	Thsd4	No	0	0	0	0	0.05	0	0	0	0	0	0	0	0	0	0	0	0.0014	0.05	0	0	0.0003	0.02
Chr15: rs11855326	Larp6	No	0	0.0003	0.03	0	0.05	0	0.0002	0.02	0	0.01	0.0003	0.02	0.0004	0.03	0.0004	0.03	0.0001	0.05	0	0	0.0004	0.05
Chr15: rs57515981	Fes	Yes	0	0.0786	6.89	1	41.65	1	0.271	23.52	0.3483	41.65	0.1153	8.25	0.0098	0.76	0.022	1.87	0.0228	4.65	0.0415	1.61	0.0713	6.65
Chr15: rs57515981	Furin	Yes	0	0.12	9.92	1	25.25	1	0.2169	19.46	0.1997	25.25	0.2643	18.2	0.0732	5.74	0.0509	4.36	0.1196	22.97	0.1744	6.91	0.1231	10.44
Chr15: rs57515981	Man2a2	Yes	0	0.0852	7.36	1	18.15	1	0.1638	15.18	0.1358	18.15	0.0927	6.69	0.0613	4.93	0.0528	4.4	0.0426	8.91	0.1073	4.29	0.0986	8.81
Chr15: rs57515981	Blm	Yes	0	0.0378	3.15	1	25.89	1	0.017	1.73	0.0177	2.41	0.0853	6.48	0.0314	2.54	0.0609	4.9	0.1476	25.89	0.0034	0.18	0.0381	3.36
Chr15: rs57515981	Crtc3	Yes	0	0.1573	13.06	1	34.16	1	0.1389	13.1	0.134	18.13	0.1682	12.35	0.1706	13.55	0.1268	10.19	0.1741	34.16	0.0175	0.93	0.1591	13.51
Chr15: rs57515981	Hddc3	Yes	0	0.098	8.54	1	33.32	1	0.0712	7.37	0.1364	18.82	0.1001	7.75	0.1084	8.9	0.0844	6.98	0.1719	33.32	0.0165	0.75	0.0985	8.81
Chr15: rs57515981	Loc101926911	NA	NA	NA	NA	NA	NA	NA	NA	NA	NA	NA	NA	NA	NA	NA	NA	NA	NA	NA	NA	NA	NA	NA
Chr15: rs57515981	Prc1	Yes	0	0.0225	2.01	1	10.94	1	0.0247	2.42	0.0523	7.57	0.0341	2.84	0.0173	1.4	0.0279	2.27	0.0589	10.94	0.0029	0.21	0.0205	1.9
Chr15: rs57515981	Rccd1	Yes	0	0.0153	1.36	1	4.55	0	0.0127	1.34	0.0175	2.5	0.0121	1.08	0.015	1.24	0.0225	1.83	0.022	4.55	0.0016	0.11	0.0154	1.42
Chr15: rs57515981	Sv2b	No	0	0.0003	0.02	0	0.07	0	0.0001	0.01	0.0006	0.07	0.0001	0.01	0.0003	0.03	0.0003	0.03	0	0	0	0	0.0004	0.04
Chr15: rs57515981	Unc45a	Yes	0	0.068	5.87	1	20.79	1	0.0711	7.08	0.0815	11.49	0.0973	7.3	0.0617	5.01	0.0633	5.26	0.0997	20.79	0.0601	2.47	0.0713	6.36
Chr15: rs57515981	Vps33b	Yes	0	0.0373	3.23	1	5.69	0	0.0406	4.04	0.0393	5.69	0.045	3.34	0.0361	2.94	0.0327	2.74	0.0263	5.5	0.0037	0.18	0.037	3.32
Chr16: rs12917707	Gp2	No	0	0.0001	0.01	0	0.05	0	0.0001	0.01	0.0001	0.02	0.0001	0.01	0.0001	0.01	0.0002	0.01	0.0001	0.05	0.0009	0.04	0.0002	0.01
Chr16: rs12917707	Umod	NA	NA	NA	NA	NA	NA	NA	NA	NA	NA	NA	NA	NA	NA	NA	NA	NA	NA	NA	NA	NA	NA	NA
Chr16: rs12917707	Acsm5	No	0	0.0001	0.02	0	0.13	0	0.0005	0.05	0.0009	0.13	0	0	0	0	0	0	0.0002	0.05	0	0	0.0001	0.02
Chr16: rs12917707	Pdilt	No	0	0	0	0	0	0	0	0	0	0	0	0	0	0	0	0	0	0	0	0	0	0
Chr16: rs12917707	Acsm2a	No	0	0.0001	0.01	0	0.05	0	0.0001	0.01	0.0001	0.01	0.0001	0.01	0.0001	0.01	0.0001	0.01	0.0001	0.05	0	0	0.0001	0.01
Chr16: rs4786481	Glis2	No	0	0.0002	0.01	0	0.04	0	0.0004	0.04	0	0.01	0.0003	0.03	0.0001	0.01	0	0	0	0	0.0009	0.04	0.0003	0.02
Chr16: rs4786481	Vasn	No	0	0.0009	0.08	0	0.38	0	0.0007	0.07	0.0028	0.38	0.0008	0.06	0.0007	0.06	0.0018	0.15	0.0002	0.05	0.0009	0.04	0.0009	0.08
Chr16: rs4786481	Tfap4	Yes	0	0.0599	5.15	1	9.95	0	0.035	3.6	0.0647	8.95	0.0351	2.77	0.0753	6.17	0.05	4.08	0.0458	9.95	0.0048	0.25	0.0617	5.44
Chr16: rs4786481	Pam16	Yes	0	0.127	10.92	1	31.29	1	0.1443	13.98	0.1858	24.88	0.1146	8.62	0.1218	9.83	0.1242	9.9	0.1586	31.29	0.024	1.04	0.1311	11.61
Chr16: rs4786481	Srl	NA	NA	NA	NA	NA	NA	NA	NA	NA	NA	NA	NA	NA	NA	NA	NA	NA	NA	NA	NA	NA	NA	NA
Chr16: rs4786481	Nmral1	Yes	0	0.1094	9.36	1	21.88	1	0.1055	10.37	0.1416	19.6	0.1305	9.86	0.1174	9.43	0.0619	5.22	0.105	21.88	0.0177	0.82	0.1089	9.64
Chr16: rs4786481	Cdip1	Yes	0	0.0675	5.83	1	16.49	1	0.098	9.71	0.0707	9.5	0.1109	8.17	0.0524	4.26	0.0471	3.87	0.0772	16.49	0.1755	6.98	0.0753	6.62
Chr16: rs4786481	Mgrn1	Yes	0	0.1277	10.99	1	23.49	1	0.2576	23.49	0.1703	23.21	0.1351	9.82	0.0869	7.04	0.1053	8.49	0.1015	21.44	0.0307	1.32	0.1247	10.96
Chr16: rs1858800	Zfhx3	Yes	0	0.0624	5.56	1	22.59	1	0.2569	22.59	0.1574	20.62	0.0337	2.46	0.0072	0.59	0.0298	2.37	0.0074	1.44	0.0091	0.32	0.0496	4.8
Chr16: rs1858800	C16orf47	NA	NA	NA	NA	NA	NA	NA	NA	NA	NA	NA	NA	NA	NA	NA	NA	NA	NA	NA	NA	NA	NA	NA
Chr16: rs1858800	Hccat5	NA	NA	NA	NA	NA	NA	NA	NA	NA	NA	NA	NA	NA	NA	NA	NA	NA	NA	NA	NA	NA	NA	NA
Chr17: rs78552540	Myocd	No	0	0	0	0	0	0	0	0	0	0	0	0	0	0	0	0	0	0	0	0	0	0
Chr17: rs78552540	Arhgap44	No	0	0.0025	0.21	0	1.34	0	0.0012	0.12	0.0013	0.18	0.002	0.15	0.002	0.17	0.0071	0.55	0.0069	1.34	0	0	0.0021	0.19
Chr17: rs78552540	Map2k4	Yes	0	0.0827	7.09	1	15.45	1	0.0894	8.9	0.0844	11.95	0.0997	7.32	0.0791	6.42	0.0775	6.26	0.0729	15.45	0.0197	0.82	0.0812	7.16
Chr18: rs7241572	Kcng2	No	0	0.001	0.1	0	3.3	0	0.0009	0.08	0.0298	3.3	0.0006	0.04	0.0001	0.01	0.0001	0.01	0	0	0	0	0.0005	0.07
Chr18: rs7241572	Ctdp1	Yes	0	0.105	8.92	1	18.54	1	0.1263	12.2	0.1369	18.54	0.1675	11.91	0.0969	7.79	0.0597	5.05	0.0645	13.02	0.0117	0.57	0.1032	8.96
Chr18: rs7241572	Nfatc1	Yes	0	0.0923	7.88	1	10.82	1	0.1093	10.82	0.0752	10.4	0.0594	4.49	0.0849	6.86	0.1342	10.56	0.0257	5.25	0.0428	1.75	0.0848	7.52
Chr18: rs7241572	Txnl4a	Yes	0	0.468	36.36	1	80.94	1	0.4827	41.82	0.7787	74.58	0.5849	39.11	0.4451	33.69	0.4099	31.15	0.7492	80.94	0.2275	8.84	0.4422	35
Chr18: rs7241572	Hsbp1l1	Yes	0	0.095	7.91	1	9.98	0	0.0652	6.42	0.0455	6.6	0.0842	6.16	0.124	9.98	0.0292	2.49	0.046	9.6	0.0214	1	0.1084	9.04
Chr18: rs7241572	Pard6g-as1	No	0	0.0016	0.16	0	0.86	0	0.0051	0.53	0.0057	0.86	0.0005	0.04	0.0005	0.05	0.0013	0.13	0.0014	0.35	0.0009	0.04	0.0013	0.13
Chr19: rs507766	Rasip1	No	0	0.0018	0.15	0	0.37	0	0.0009	0.09	0.003	0.37	0.0023	0.16	0.0023	0.18	0.0008	0.07	0.0011	0.25	0	0	0.0019	0.18
Chr19: rs507766	Fut2	No	0	0.0008	0.07	0	0.13	0	0.0007	0.08	0.0008	0.13	0.0014	0.1	0.0008	0.07	0.0006	0.06	0.0005	0.1	0	0	0.0006	0.06
Chr19: rs507766	Ntn5	No	0	0.0036	0.3	0	0.38	0	0.0011	0.13	0.002	0.31	0.0045	0.32	0.0047	0.38	0.0021	0.18	0.0009	0.15	0	0	0.0042	0.36
Chr19: rs507766	Cgb2	NA	NA	NA	NA	NA	NA	NA	NA	NA	NA	NA	NA	NA	NA	NA	NA	NA	NA	NA	NA	NA	NA	NA
Chr19: rs507766	Rpl18	Yes	0	3.5175	98.88	1	99.83	1	3.0428	99	3.4898	99.83	3.0384	97.31	3.7209	99.41	3.8019	99.67	3.1394	99.31	1.2741	42.88	3.489	97.86
Chr19: rs507766	Mamstr	No	0	0.004	0.35	0	0.74	0	0.0014	0.15	0.0042	0.67	0.0052	0.39	0.0051	0.42	0.0029	0.25	0.0035	0.74	0	0	0.0033	0.3
Chr19: rs507766	Ppp1r15a	Yes	0	0.4799	32.84	1	75.58	1	1.0547	67.77	0.9288	75.58	0.3103	20.84	0.2879	20.87	0.5454	35.95	0.3091	45.99	0.4026	15.07	0.4256	30.7
Chr19: rs507766	Hsd17b14	No	0	0.0057	0.49	0	0.69	0	0.0008	0.1	0.0016	0.26	0.0009	0.08	0.0078	0.66	0.0082	0.69	0.0007	0.2	0	0	0.0064	0.58
Chr19: rs507766	Grwd1	Yes	0	0.0739	6.43	1	28.61	1	0.0492	5.07	0.0834	12.16	0.079	6.1	0.0752	6.24	0.1015	8.22	0.1477	28.61	0.0081	0.36	0.069	6.25
Chr19: rs507766	Cyth2	Yes	0	0.0943	8.24	1	17.25	1	0.1282	12.57	0.1241	17.25	0.1017	7.63	0.0873	7.13	0.0633	5.3	0.0769	16.98	0.0748	3.11	0.099	8.81
Chr19: rs507766	Sec1p	NA	NA	NA	NA	NA	NA	NA	NA	NA	NA	NA	NA	NA	NA	NA	NA	NA	NA	NA	NA	NA	NA	NA
Chr20: rs13042290	Tshz2	Yes	0	0.1458	10.6	1	18.27	1	0.019	2	0.0223	3	0.0176	1.63	0.2404	17.02	0.0398	3.25	0.109	18.27	0.0096	0.68	0.1736	12.54
Chr20: rs13042290	Zfp64	Yes	0	0.0165	1.44	1	12.18	1	0.0138	1.4	0.0224	3.12	0.0232	1.77	0.0159	1.3	0.0162	1.35	0.0566	12.18	0.0015	0.11	0.0165	1.49
Chr20: rs6099264	Tfap2c	NA	NA	NA	NA	NA	NA	NA	NA	NA	NA	NA	NA	NA	NA	NA	NA	NA	NA	NA	NA	NA	NA	NA
Chr20: rs6099264	Fam210b	Yes	0	0.078	6.84	1	13.46	1	0.1259	12.21	0.0981	13.46	0.0523	3.94	0.0767	6.25	0.0302	2.53	0.0335	6.88	0.036	1.47	0.0833	7.46
Chr20: rs6099264	Bmp7	No	0	0.0004	0.04	0	0.15	0	0.0007	0.08	0.0002	0.03	0.0004	0.03	0.0003	0.03	0.0004	0.03	0.0007	0.15	0	0	0.0004	0.04
Chr22: rs7285579	Wnt7b	No	0	0.0004	0.04	0	0.06	0	0.0007	0.06	0.0003	0.04	0.0005	0.03	0.0003	0.03	0.0006	0.05	0	0	0	0	0.0004	0.04
Chr22: rs7285579	Ppara	Yes	0	0.0384	3.33	1	9.65	0	0.0508	4.98	0.0642	8.21	0.0502	3.67	0.0314	2.52	0.0368	3.1	0.0439	9.65	0.0072	0.29	0.0394	3.5
Chr22: rs7285579	Atxn10	Yes	0	0.2	17.08	1	45.58	1	0.1872	18.56	0.376	45.58	0.2409	17.87	0.1915	15.51	0.1981	15.78	0.2544	45.15	0.036	1.65	0.1928	16.8
Chr22: rs7285579	Linc00899	No	0	0.0079	0.69	0	1.3	0	0.0129	1.3	0.0084	1.23	0.0093	0.69	0.0065	0.52	0.0057	0.44	0.001	0.2	0.0017	0.07	0.0085	0.79
Chr22: rs7285579	Mirlet7bhg	Yes	0	0.0136	1.21	1	2.67	0	0.027	2.67	0.0121	1.81	0.0133	0.99	0.0101	0.82	0.0096	0.78	0.0064	1.39	0.0056	0.25	0.0146	1.31
Chr22: rs7285579	Prr34	No	0	0.0039	0.34	0	0.5	0	0.0044	0.45	0.0033	0.5	0.0038	0.29	0.0041	0.34	0.0023	0.19	0.0005	0.1	0.0018	0.07	0.0042	0.37
Chr22: rs7285579	Loc730668	NA	NA	NA	NA	NA	NA	NA	NA	NA	NA	NA	NA	NA	NA	NA	NA	NA	NA	NA	NA	NA	NA	NA
Chr22: rs7285579	Ttc38	Yes	0	0.122	8.35	1	40.64	1	0.0445	4.4	0.042	6.02	0.66	40.64	0.0786	5.36	0.0203	1.79	0.1136	23.37	0.0101	0.5	0.1334	9.72

### Sheet: Data S21
Data S21: eQTL and sQTL lookups in tissues from publicly available resources.
Chr	SNP	RSID	UTI_risk_allele	Other_allele	Gene	QTL_type	Tissue	Source	Beta_aligned_to_risk	Pvalue	Expression_with_risk_allele	Intron_ID
2	2:43078360	rs13402870	G	T	C2orf91	eQTL	kidney	NephGlom	0.22	0.023	increased	NA
2	2:43078360	rs13402870	G	T	COX7A2L	eQTL	kidney	NephTube	-0.106	0.037	decreased	NA
2	2:43078360	rs13402870	G	T	OXER1	eQTL	wholeblood	GTEx	-0.1	1.1e-05	decreased	NA
3	3:15557682	rs13096588	T	A	BTD	eQTL	kidney	NephTube	0.154	0.011	increased	NA
3	3:15557682	rs13096588	T	A	EAF1	eQTL	kidney	NephTube	-0.341	0.0002473	decreased	NA
3	3:15557682	rs13096588	T	A	GRIP2	eQTL	kidney	NephTube	-0.227	0.027	decreased	NA
5	5:1322468	rs381949	G	A	CLPTM1L	eQTL	kidney	NephTube	-0.086	0.001	decreased	NA
5	5:1322468	rs381949	G	A	CLPTM1L	eQTL	kidney	NephGlom	-0.1	0.033	decreased	NA
5	5:1322468	rs381949	G	A	CLPTM1L	eQTL	kidney	Susztak_Tube	-0.143	7.18e-11	decreased	NA
5	5:1322468	rs381949	G	A	CLPTM1L	eQTL	kidney	Susztak_Glom	-0.232	9.378e-11	decreased	NA
5	5:1322468	rs381949	G	A	ENSG00000286388	eQTL	bladder	GTEx	0.43	1.4e-06	increased	NA
5	5:1322468	rs381949	G	A	ENSG00000286388	eQTL	prostate	GTEx	0.67	5e-45	increased	NA
5	5:1322468	rs381949	G	A	ENSG00000286388	eQTL	wholeblood	GTEx	0.66	6.2e-80	increased	NA
5	5:1322468	rs381949	G	A	LOC100506688	eQTL	kidney	NephTube	-0.14	0.028	decreased	NA
5	5:1322468	rs381949	G	A	SLC12A7	eQTL	kidney	NephGlom	-0.11	0.026	decreased	NA
6	6:26843517	rs57440165	A	C	BTN2A1	pQTL	kidney	Susztak	0.278038	2.1e-09	increased	NA
6	6:26843517	rs57440165	A	C	BTN2A1	sQTL	wholeblood	GTEx	-0.51	1.6e-14	decreased	26474396:26476161:clu_44502_+
6	6:26843517	rs57440165	A	C	BTN3A1	eQTL	kidney	NephTube	0.247	0.022	increased	NA
6	6:26843517	rs57440165	A	C	BTN3A2	eQTL	kidney	NephTube	0.771	3.746e-12	increased	NA
6	6:26843517	rs57440165	A	C	BTN3A2	eQTL	kidney	NephGlom	0.605	0.002	increased	NA
6	6:26843517	rs57440165	A	C	BTN3A2	eQTL	kidney	Susztak_Tube	0.82	2.497e-30	increased	NA
6	6:26843517	rs57440165	A	C	BTN3A2	eQTL	kidney	Susztak_Glom	0.967	1.366e-20	increased	NA
6	6:26843517	rs57440165	A	C	BTN3A2	eQTL	kidney	GTEx	1.1	5.7e-09	increased	NA
6	6:26843517	rs57440165	A	C	BTN3A2	pQTL	kidney	Susztak	0.746983	1.77e-21	increased	NA
6	6:26843517	rs57440165	A	C	BTN3A2	eQTL	bladder	GTEx	0.95	4.3e-08	increased	NA
6	6:26843517	rs57440165	A	C	BTN3A2	eQTL	prostate	GTEx	0.91	9.8e-16	increased	NA
6	6:26843517	rs57440165	A	C	BTN3A2	eQTL	wholeblood	GTEx	1	2.1e-81	increased	NA
6	6:26843517	rs57440165	A	C	BTN3A2	sQTL	wholeblood	GTEx	-0.41	1.2e-09	decreased	26370603:26372882:clu_44489_+
6	6:26843517	rs57440165	A	C	BTN3A2	sQTL	wholeblood	GTEx	-0.39	3.5e-08	decreased	26370603:26373276:clu_44489_+
6	6:26843517	rs57440165	A	C	BTN3A2	sQTL	wholeblood	GTEx	-0.33	6.7e-07	decreased	26373037:26373276:clu_44489_+
6	6:26843517	rs57440165	A	C	ENSG00000272462	eQTL	wholeblood	GTEx	-0.3	9.2e-07	decreased	NA
6	6:26843517	rs57440165	A	C	GUSBP2	eQTL	kidney	NephGlom	0.46	0.041	increased	NA
6	6:26843517	rs57440165	A	C	H1-2	eQTL	kidney	NephGlom	0.337	0.022	increased	NA
6	6:26843517	rs57440165	A	C	H1-2	eQTL	kidney	NephGlom	0.337	0.022	increased	NA
6	6:26843517	rs57440165	A	C	H3C6	eQTL	kidney	NephTube	0.435	0.004	increased	NA
6	6:26843517	rs57440165	A	C	H4C11	eQTL	kidney	NephTube	0.369	0.009	increased	NA
6	6:26843517	rs57440165	A	C	H4C11	eQTL	kidney	NephGlom	0.672	0.0002476	increased	NA
6	6:26843517	rs57440165	A	C	H4C12	eQTL	kidney	NephTube	0.456	0.001	increased	NA
6	6:26843517	rs57440165	A	C	H4C12	eQTL	kidney	NephGlom	0.713	9.467e-05	increased	NA
6	6:26843517	rs57440165	A	C	H4C9	eQTL	kidney	NephTube	-0.344	0.004	decreased	NA
6	6:26843517	rs57440165	A	C	HMGN4	sQTL	wholeblood	GTEx	-0.42	6.2e-05	decreased	26538501:26545127:clu_44504_+
6	6:26843517	rs57440165	A	C	LINC00240	eQTL	kidney	NephTube	-0.275	0.042	decreased	NA
6	6:26843517	rs57440165	A	C	PRSS16	eQTL	prostate	GTEx	-0.4	1.3e-07	decreased	NA
6	6:26843517	rs57440165	A	C	PRSS16	eQTL	wholeblood	GTEx	-0.27	0.00012	decreased	NA
6	6:26843517	rs57440165	A	C	SLC17A2	eQTL	kidney	NephTube	0.346	0.006	increased	NA
6	6:26843517	rs57440165	A	C	SLC17A3	eQTL	kidney	NephTube	0.469	1.663e-06	increased	NA
6	6:26843517	rs57440165	A	C	SLC17A3	eQTL	kidney	Susztak_Tube	0.412	9.568e-08	increased	NA
6	6:26843517	rs57440165	A	C	TRIM38	eQTL	wholeblood	GTEx	0.17	6.1e-05	increased	NA
6	6:34475878	rs376206893	G	T	ILRUN	eQTL	prostate	GTEx	0.2	4.6e-05	increased	NA
6	6:34475878	rs376206893	G	T	ILRUN	eQTL	wholeblood	GTEx	0.14	9.4e-07	increased	NA
6	6:34475878	rs376206893	G	T	SNRPC	sQTL	wholeblood	GTEx	-0.43	2e-08	decreased	34757551:34762595:clu_44810_+
6	6:34475878	rs376206893	G	T	UHRF1BP1	eQTL	wholeblood	GTEx	0.26	7.3e-08	increased	NA
7	7:116567649	rs9649395	A	G	TES	eQTL	kidney	NephTube	0.067	0.033	increased	NA
7	7:27303632	rs6943291	A	G	HIBADH	eQTL	kidney	NephTube	0.071	0.061	increased	NA
7	7:27303632	rs6943291	A	G	HOXA10-AS	eQTL	kidney	NephGlom	0.128	0.03	increased	NA
7	7:27303632	rs6943291	A	G	HOXA11-AS	eQTL	kidney	NephGlom	0.241	0.006	increased	NA
7	7:27303632	rs6943291	A	G	HOXA9	eQTL	kidney	NephTube	0.149	0.037	increased	NA
7	7:27560733	rs1111647	T	C	HIBADH	eQTL	kidney	NephTube	0.2	5.508e-08	increased	NA
7	7:27560733	rs1111647	T	C	HIBADH	eQTL	kidney	Susztak_Tube	0.123	1.369e-07	increased	NA
7	7:27560733	rs1111647	T	C	HOTAIRM1	eQTL	kidney	NephTube	-0.113	0.049	decreased	NA
7	7:27560733	rs1111647	T	C	HOTAIRM1	eQTL	kidney	NephGlom	-0.177	0.018	decreased	NA
7	7:27560733	rs1111647	T	C	HOXA5	eQTL	kidney	NephGlom	-0.182	0.012	decreased	NA
7	7:41266132	rs7789435	A	G	INHBA-AS1	eQTL	kidney	NephGlom	0.222	0.011	increased	NA
7	7:41266132	rs7789435	A	G	SUGCT	eQTL	kidney	NephTube	0.068	0.034	increased	NA
8	8:100393118	rs3134175	T	A	OSR2	eQTL	kidney	NephGlom	-0.346	0.0005337	decreased	NA
8	8:100393118	rs3134175	T	A	RGS22	eQTL	kidney	NephTube	-0.246	0.002	decreased	NA
8	8:143754728	rs2920286	G	A	C8orf31	eQTL	kidney	NephGlom	0.185	0.049	increased	NA
8	8:143754728	rs2920286	G	A	ENSG00000253196	eQTL	bladder	GTEx	0.49	5.1e-06	increased	NA
8	8:143754728	rs2920286	G	A	LNCOC1	eQTL	prostate	GTEx	-0.31	3e-05	decreased	NA
8	8:143754728	rs2920286	G	A	LY6K	eQTL	kidney	NephTube	-0.223	0.003	decreased	NA
8	8:143754728	rs2920286	G	A	LY6K	eQTL	kidney	NephGlom	-0.325	0.0007466	decreased	NA
8	8:143754728	rs2920286	G	A	LY6K	sQTL	bladder	GTEx	-0.93	5.3e-07	decreased	142701713:142703091:clu_45930_+
8	8:143754728	rs2920286	G	A	LY6K	sQTL	prostate	GTEx	-0.85	2.2e-18	decreased	142701713:142703091:clu_60857_+
8	8:143754728	rs2920286	G	A	LYNX1	eQTL	kidney	NephTube	0.588	3.411e-15	increased	NA
8	8:143754728	rs2920286	G	A	LYNX1	eQTL	kidney	NephGlom	0.449	2.642e-07	increased	NA
8	8:143754728	rs2920286	G	A	LYNX1	eQTL	kidney	Susztak_Tube	0.422	7.34e-12	increased	NA
8	8:143754728	rs2920286	G	A	LYNX1	eQTL	kidney	Susztak_Glom	0.526	2.565e-11	increased	NA
8	8:143754728	rs2920286	G	A	LYNX1	eQTL	prostate	GTEx	0.24	5.2e-06	increased	NA
8	8:143754728	rs2920286	G	A	LYNX1	eQTL	wholeblood	GTEx	0.19	7.6e-11	increased	NA
8	8:143754728	rs2920286	G	A	LYNX1	sQTL	prostate	GTEx	-0.37	2.1e-06	decreased	142765140:142768864:clu_59618_-
8	8:143754728	rs2920286	G	A	LYNX1-SLURP2	eQTL	kidney	NephTube	0.262	0.000716	increased	NA
8	8:143754728	rs2920286	G	A	LYNX1-SLURP2	eQTL	kidney	NephGlom	0.19	0.021	increased	NA
8	8:143754728	rs2920286	G	A	MINCR	eQTL	kidney	NephGlom	0.16	0.026	increased	NA
8	8:143754728	rs2920286	G	A	PSCA	eQTL	kidney	NephTube	-0.891	5.359e-37	decreased	NA
8	8:143754728	rs2920286	G	A	PSCA	eQTL	kidney	NephGlom	-0.392	1.461e-05	decreased	NA
8	8:143754728	rs2920286	G	A	PSCA	eQTL	kidney	Susztak_Tube	-0.922	3.818e-33	decreased	NA
8	8:143754728	rs2920286	G	A	PSCA	eQTL	kidney	Susztak_Glom	-0.648	2.522e-14	decreased	NA
8	8:143754728	rs2920286	G	A	PSCA	eQTL	kidney	GTEx	-1	4.3e-15	decreased	NA
8	8:143754728	rs2920286	G	A	PSCA	eQTL	bladder	GTEx	-0.42	2.3e-08	decreased	NA
8	8:143754728	rs2920286	G	A	PSCA	sQTL	prostate	GTEx	0.37	3.3e-08	increased	142681361:142681921:clu_60856_+
8	8:143754728	rs2920286	G	A	SLURP2	sQTL	prostate	GTEx	-0.37	2.1e-06	decreased	142765140:142768864:clu_59618_-
8	8:143754728	rs2920286	G	A	THEM6	eQTL	kidney	NephTube	0.21	1.542e-10	increased	NA
8	8:143754728	rs2920286	G	A	THEM6	eQTL	kidney	NephGlom	-0.155	0.0004031	decreased	NA
10	10:115119640	rs471447	C	T	CASP7	pQTL	kidney	Susztak	0.205102	0.000646085	increased	NA
10	10:123047640	rs10886897	C	T	WDR11	eQTL	kidney	NephTube	-0.124	0.002	decreased	NA
10	10:123047640	rs10886897	C	T	WDR11	eQTL	kidney	NephGlom	0.117	0.025	increased	NA
10	10:22320193	rs10764333	A	C	DNAJC1	eQTL	wholeblood	GTEx	-0.099	9.7e-05	decreased	NA
10	10:28103411	rs6481482	C	G	ARMC4	eQTL	kidney	NephTube	-0.155	0.044	decreased	NA
11	11:46744925	rs2070852	G	C	ACP2	eQTL	wholeblood	GTEx	-0.1	7.1e-05	decreased	NA
11	11:46744925	rs2070852	G	C	ARHGAP1	eQTL	prostate	GTEx	-0.28	1.6e-17	decreased	NA
11	11:46744925	rs2070852	G	C	ARHGAP1	eQTL	wholeblood	GTEx	-0.061	1.2e-05	decreased	NA
11	11:46744925	rs2070852	G	C	DDB2	sQTL	wholeblood	GTEx	-0.22	7.2e-08	decreased	47237712:47237837:clu_9847_+
11	11:46744925	rs2070852	G	C	DGKZ	sQTL	wholeblood	GTEx	-0.33	3.8e-15	decreased	46377212:46378198:clu_9829_+
11	11:46744925	rs2070852	G	C	DGKZ	sQTL	wholeblood	GTEx	-0.32	1.8e-09	decreased	46369550:46371313:clu_9823_+
11	11:46744925	rs2070852	G	C	DGKZ	sQTL	wholeblood	GTEx	0.31	2.6e-15	increased	46377212:46377295:clu_9829_+
11	11:46744925	rs2070852	G	C	ZNF408	eQTL	prostate	GTEx	-0.19	1.7e-06	decreased	NA
12	12:112067387	rs7972674	G	A	ACAD10	eQTL	kidney	NephTube	-0.229	1.381e-07	decreased	NA
12	12:112067387	rs7972674	G	A	ACAD10	eQTL	kidney	NephGlom	-0.138	0.003	decreased	NA
12	12:112067387	rs7972674	G	A	ADAM1B	eQTL	kidney	Susztak_Glom	-0.439	4.706e-06	decreased	NA
12	12:112067387	rs7972674	G	A	ADAM1B	eQTL	wholeblood	GTEx	-0.26	7.6e-07	decreased	NA
12	12:112067387	rs7972674	G	A	ALDH2	eQTL	kidney	NephTube	0.13	1.156e-06	increased	NA
12	12:112067387	rs7972674	G	A	ALDH2	eQTL	kidney	NephGlom	0.082	0.018	increased	NA
12	12:112067387	rs7972674	G	A	ALDH2	eQTL	kidney	Susztak_Tube	0.17	4.109e-09	increased	NA
12	12:112067387	rs7972674	G	A	ALDH2	eQTL	kidney	Susztak_Glom	0.138	1.944e-07	increased	NA
12	12:112067387	rs7972674	G	A	ALDH2	sQTL	prostate	GTEx	0.53	1.1e-07	increased	111792163:111792598:clu_16000_+
12	12:112067387	rs7972674	G	A	ALDH2	sQTL	prostate	GTEx	-0.47	2.5e-7	decreased	111792198:111792598:clu_16000_+
12	12:112067387	rs7972674	G	A	MAPKAPK5	eQTL	kidney	NephTube	0.151	0.002	increased	NA
12	12:112067387	rs7972674	G	A	MAPKAPK5-AS1	eQTL	kidney	NephTube	-0.207	0.0003124	decreased	NA
12	12:112067387	rs7972674	G	A	MAPKAPK5-AS1	eQTL	wholeblood	GTEx	-0.17	5.2e-09	decreased	NA
12	12:112067387	rs7972674	G	A	MAPKAPK5-AS1	sQTL	wholeblood	GTEx	-0.26	3.7e-07	decreased	111840477:111841327:clu_12204_-
12	12:112067387	rs7972674	G	A	MAPKAPK5-AS1	sQTL	wholeblood	GTEx	0.28	9.7e-07	increased	111840003:111840333:clu_12204_-
12	12:112067387	rs7972674	G	A	NAA25	eQTL	kidney	NephTube	0.225	0.001	increased	NA
12	12:112067387	rs7972674	G	A	NAA25	eQTL	kidney	NephGlom	0.179	0.002	increased	NA
12	12:112067387	rs7972674	G	A	NAA25	eQTL	wholeblood	GTEx	-0.098	1.2e-05	decreased	NA
12	12:112067387	rs7972674	G	A	TMEM116	eQTL	kidney	NephTube	-0.203	1.873e-05	decreased	NA
12	12:112067387	rs7972674	G	A	TMEM116	eQTL	kidney	NephGlom	-0.419	1.228e-08	decreased	NA
12	12:112067387	rs7972674	G	A	TMEM116	eQTL	kidney	Susztak_Tube	-0.12	6.14e-06	decreased	NA
12	12:112067387	rs7972674	G	A	TMEM116	eQTL	kidney	Susztak_Glom	-0.469	2.707e-11	decreased	NA
12	12:112067387	rs7972674	G	A	TMEM116	eQTL	prostate	GTEx	-0.19	3.5e-05	decreased	NA
12	12:112067387	rs7972674	G	A	TMEM116	eQTL	wholeblood	GTEx	-0.24	7.9e-16	decreased	NA
12	12:112067387	rs7972674	G	A	TMEM116	sQTL	wholeblood	GTEx	-0.6	3.2e-12	decreased	111991889:112005257:clu_26367_-
12	12:112067387	rs7972674	G	A	TMEM116	sQTL	wholeblood	GTEx	0.52	7.5e-09	increased	111991889:112003800:clu_26367_-
12	12:112067387	rs7972674	G	A	TRAFD1	eQTL	kidney	NephGlom	-0.112	0.02	decreased	NA
12	12:51420815	rs35656976	T	C	CERS5	eQTL	kidney	NephGlom	-0.316	0.013	decreased	NA
12	12:51420815	rs35656976	T	C	CERS5	sQTL	prostate	GTEx	-0.61	1.8e-06	decreased	50134068:50134546:clu_13411_-
12	12:51420815	rs35656976	T	C	COX14	eQTL	kidney	NephTube	0.089	0.02	increased	NA
12	12:51420815	rs35656976	T	C	CSRNP2	eQTL	kidney	NephTube	0.184	0.032	increased	NA
12	12:51420815	rs35656976	T	C	DAZAP2	eQTL	kidney	NephTube	-0.1	0.025	decreased	NA
12	12:51420815	rs35656976	T	C	DIP2B	eQTL	kidney	NephTube	0.346	0.0001153	increased	NA
12	12:51420815	rs35656976	T	C	DIP2B	eQTL	wholeblood	GTEx	0.11	9.3e-07	increased	NA
12	12:51420815	rs35656976	T	C	GALNT6	eQTL	kidney	NephTube	-0.145	0.021	decreased	NA
12	12:51420815	rs35656976	T	C	LETMD1	eQTL	kidney	NephTube	-0.02	0.035	decreased	NA
12	12:51420815	rs35656976	T	C	LETMD1	eQTL	wholeblood	GTEx	0.097	1.4e-05	increased	NA
12	12:51420815	rs35656976	T	C	LIMA1	eQTL	kidney	NephTube	0.005	0.018	increased	NA
12	12:51420815	rs35656976	T	C	METTL7A	eQTL	kidney	NephTube	0.085	0.036	increased	NA
12	12:51420815	rs35656976	T	C	SLC11A2	eQTL	kidney	NephTube	0.187	0.01	increased	NA
12	12:51420815	rs35656976	T	C	SLC4A8	eQTL	kidney	NephTube	-0.16	8.968e-17	decreased	NA
12	12:54320692	rs3847783	T	C	HOTAIR	eQTL	kidney	NephTube	-0.183	0.015	decreased	NA
12	12:54320692	rs3847783	T	C	HOXC9	eQTL	kidney	NephGlom	0.094	0.074	increased	NA
12	12:54320692	rs3847783	T	C	LOC283335	eQTL	kidney	NephTube	-0.147	0.043	decreased	NA
12	12:54320692	rs3847783	T	C	SP1	eQTL	kidney	NephGlom	0.149	0.035	increased	NA
13	13:96488178	rs9584326	G	A	CLDN10	eQTL	kidney	NephTube	0.076	0.011	increased	NA
13	13:96488178	rs9584326	G	A	DZIP1	eQTL	kidney	NephGlom	-0.17	0.013	decreased	NA
13	13:96488178	rs9584326	G	A	UGGT2	eQTL	kidney	NephTube	0.154	0.015	increased	NA
13	13:96488178	rs9584326	G	A	UGGT2	eQTL	kidney	NephGlom	0.131	0.007	increased	NA
13	13:96488178	rs9584326	G	A	UGGT2	eQTL	kidney	Susztak_Tube	0.141	2.778e-07	increased	NA
14	14:103990799	rs3759584	T	C	APOPT1	eQTL	kidney	Susztak_Tube	-0.157	6.159e-07	decreased	NA
14	14:103990799	rs3759584	T	C	ASPG	eQTL	kidney	NephTube	-0.225	0.003	decreased	NA
14	14:103990799	rs3759584	T	C	CKB	eQTL	kidney	NephGlom	-0.246	8.653e-05	decreased	NA
14	14:103990799	rs3759584	T	C	CKB	eQTL	prostate	GTEx	-0.23	1.8e-08	decreased	NA
14	14:103990799	rs3759584	T	C	COA8	eQTL	kidney	NephTube	-0.21	3.322e-05	decreased	NA
14	14:103990799	rs3759584	T	C	COA8	sQTL	wholeblood	GTEx	-0.39	5.2e-14	decreased	103571820:103587274:clu_16736_+
14	14:103990799	rs3759584	T	C	KLC1	eQTL	kidney	NephTube	0.081	0.045	increased	NA
14	14:103990799	rs3759584	T	C	MARK3	eQTL	prostate	GTEx	-0.53	1.5e-24	decreased	NA
14	14:103990799	rs3759584	T	C	MARK3	eQTL	wholeblood	GTEx	0.14	2.8e-12	increased	NA
14	14:103990799	rs3759584	T	C	TDRD9	eQTL	kidney	NephGlom	-0.225	0.019	decreased	NA
14	14:103990799	rs3759584	T	C	TRMT61A	eQTL	kidney	NephGlom	0.149	0.044	increased	NA
14	14:103990799	rs3759584	T	C	TRMT61A	eQTL	kidney	Susztak_Glom	-0.233	3.688e-08	decreased	NA
14	14:103990799	rs3759584	T	C	TRMT61A	eQTL	wholeblood	GTEx	-0.064	0.00018	decreased	NA
15	15:57618514	rs12906829	T	C	LINC00926	eQTL	prostate	GTEx	-0.32	1.6e-09	decreased	NA
15	15:71610835	rs11855326	G	A	THSD4	eQTL	kidney	NephGlom	-0.238	0.008	decreased	NA
15	15:71610835	rs11855326	G	A	THSD4	eQTL	kidney	Susztak_Glom	-0.442	1.107e-17	decreased	NA
15	15:91412850	rs57515981	A	AAAGGCAG	FES	eQTL	prostate	GTEx	0.24	3.4e-07	increased	NA
15	15:91412850	rs57515981	A	AAAGGCAG	FES	eQTL	wholeblood	GTEx	0.1	5e-12	increased	NA
15	15:91412850	rs57515981	A	AAAGGCAG	FES	sQTL	prostate	GTEx	0.63	2.8e-14	increased	90884639:90885037:clu_20505_+
15	15:91412850	rs57515981	A	AAAGGCAG	FES	sQTL	prostate	GTEx	-0.53	7.6e-10	decreased	90884544:90885037:clu_20505_+
15	15:91412850	rs57515981	A	AAAGGCAG	FES	sQTL	wholeblood	GTEx	0.77	3.4e-53	increased	90884639:90885037:clu_18568_+
15	15:91412850	rs57515981	A	AAAGGCAG	FES	sQTL	wholeblood	GTEx	-0.73	9.1e-48	decreased	90884544:90885037:clu_18568_+
15	15:91412850	rs57515981	A	AAAGGCAG	FES	sQTL	wholeblood	GTEx	0.37	2.3e-13	increased	90885258:90885412:clu_18569_+
15	15:91412850	rs57515981	A	AAAGGCAG	FES	sQTL	wholeblood	GTEx	0.39	6.1e-13	increased	90884639:90885042:clu_18568_+
15	15:91412850	rs57515981	A	AAAGGCAG	FES	sQTL	wholeblood	GTEx	-0.27	3.1e-08	decreased	90885258:90885466:clu_18569_+
15	15:91412850	rs57515981	A	AAAGGCAG	FES	sQTL	wholeblood	GTEx	-0.28	3.9e-08	decreased	90885585:90886961:clu_18569_+
16	16:20367690	rs12917707	T	G	UMOD	eQTL	kidney	NephTube	-0.212	0.0001127	decreased	NA
16	16:20367690	rs12917707	T	G	UMOD	eQTL	kidney	Susztak_Tube	-0.331	1.978e-08	decreased	NA
16	16:20367690	rs12917707	T	G	UMOD	eQTL	kidney	Susztak_Glom	-0.171	1.927e-07	decreased	NA
16	16:4353432	rs4786481	T	C	CDIP1	eQTL	kidney	NephGlom	-0.278	0.006	decreased	NA
16	16:4353432	rs4786481	T	C	CLUAP1	eQTL	kidney	NephTube	-0.182	0.019	decreased	NA
16	16:4353432	rs4786481	T	C	DNASE1	eQTL	kidney	NephTube	-0.174	0.0008122	decreased	NA
16	16:4353432	rs4786481	T	C	LINC01569	eQTL	prostate	GTEx	-0.26	1.9e-07	decreased	NA
16	16:4353432	rs4786481	T	C	MGRN1	eQTL	kidney	NephTube	-0.141	0.023	decreased	NA
16	16:4353432	rs4786481	T	C	NMRAL1	eQTL	kidney	NephTube	-0.192	0.002	decreased	NA
16	16:73024276	rs1858800	C	T	PMFBP1	eQTL	kidney	NephGlom	-0.21	0.022	decreased	NA
16	16:73024276	rs1858800	C	T	TXNL4B	eQTL	kidney	NephGlom	-0.189	0.036	decreased	NA
16	16:73024276	rs1858800	C	T	ZFHX3	eQTL	prostate	GTEx	-0.21	3.1e-07	decreased	NA
17	17:12327883	rs78552540	A	G	SHISA6	eQTL	kidney	NephTube	-0.622	0.009	decreased	NA
18	18:77580712	rs7241572	A	G	HSBP1L1	eQTL	wholeblood	GTEx	0.27	9.8e-11	increased	NA
18	18:77580712	rs7241572	A	G	KCNG2	eQTL	wholeblood	GTEx	0.29	1.5e-26	increased	NA
19	19:49208543	rs507766	T	C	CYTH2	eQTL	kidney	NephTube	-0.146	0.001	decreased	NA
19	19:49208543	rs507766	T	C	FUT2	eQTL	kidney	NephTube	0.247	0.002	increased	NA
19	19:49208543	rs507766	T	C	FUT2	eQTL	prostate	GTEx	0.17	2.7e-05	increased	NA
19	19:49208543	rs507766	T	C	GRWD1	eQTL	kidney	NephTube	-0.117	0.014	decreased	NA
19	19:49208543	rs507766	T	C	HSD17B14	eQTL	prostate	GTEx	0.27	2.8e-05	increased	NA
19	19:49208543	rs507766	T	C	MAMSTR	eQTL	kidney	NephTube	-0.231	0.003	decreased	NA
19	19:49208543	rs507766	T	C	NTN5	eQTL	kidney	Susztak_Tube	-0.373	5.128e-13	decreased	NA
19	19:49208543	rs507766	T	C	NTN5	eQTL	prostate	GTEx	-0.17	3e-05	decreased	NA
19	19:49208543	rs507766	T	C	NTN5	eQTL	wholeblood	GTEx	-0.16	6.4e-07	decreased	NA
19	19:49208543	rs507766	T	C	PPP1R15A	eQTL	kidney	NephTube	-0.086	0.048	decreased	NA
19	19:49208543	rs507766	T	C	RASIP1	eQTL	kidney	NephTube	-0.145	1.06e-05	decreased	NA
19	19:49208543	rs507766	T	C	RPL18	eQTL	kidney	NephTube	0.007	2.123e-14	increased	NA
19	19:49208543	rs507766	T	C	SCAF1	eQTL	kidney	NephTube	0.147	0.012	increased	NA
19	19:49208543	rs507766	T	T	SEC1P	eQTL	prostate	GTEx	-0.3	3.2e-06	decreased	NA
20	20:51246202	rs13042290	A	G	TSHZ2	eQTL	kidney	NephGlom	-0.207	0.029	decreased	NA
22	22:46441980	rs7285579	C	T	CERK	eQTL	kidney	NephGlom	-0.084	0.032	decreased	NA
22	22:46441980	rs7285579	C	T	GTSE1-DT	eQTL	kidney	NephGlom	0.302	0.0001477	increased	NA
22	22:46441980	rs7285579	C	T	LINC00899	eQTL	kidney	Susztak_Tube	-0.279	1.248e-15	decreased	NA
22	22:46441980	rs7285579	C	T	LINC00899	eQTL	kidney	Susztak_Glom	-0.471	4.948e-14	decreased	NA
22	22:46441980	rs7285579	C	T	LINC00899	sQTL	prostate	GTEx	0.45	1e-05	increased	46043699:46044609:clu_42289_-
22	22:46441980	rs7285579	C	T	MIRLET7BHG	eQTL	wholeblood	GTEx	0.11	5.6e-07	increased	NA
22	22:46441980	rs7285579	C	T	TTC38	eQTL	kidney	NephTube	-0.121	0.023	decreased	NA

### Sheet: Data S22
Data S22: Summary of the posterior probabilities for shared casual variants (PP4> 0.8) of genome-wide significant UTI risk variants colocalized with expression quantitative trait loci (eQTLs), splicing (s)QTLs, protein (p)QTL across urinary tract, kidney, immune, prostate, and urinary cells.
Chr	lead_SNP_pos	lead_SNP	build	QTL_type	tissue_source	tissue	source	QTL_n	gene	PPH4	GWAS_risk_allele	GWAS_risk_allele	expressionORusage_assoc	direction_method	SNP_for_direction	GWAS_risk_beta	GWAS_risk_P	QTL_ref	QTL_alt	QTL_beta	QTL_beta_aligned_to_GWAS_risk	QTL_p	sQTL_usage_details
2	2:143491336	rs34030812	hg38	eQTL	Tcell_CD8	immune_blood	CEDAR	277	ARHGAP15	0.882815	C	decreased expression	decreased UTI risk	dominant_coloc_SNP	2:143491336	0.021	1.04e-08	T	C	-0.345304	-0.345304	3.37609e-07	NA
2	2:143491336	rs34030812	hg38	sQTL	GTEx_whole_blood	immune_blood	GTEx	781	KYNU	0.917517	C	increased usage	increased UTI risk	GWAS_lead_SNP	2:143491336	0.021	1.04e-08	T	C	0.103401	0.103401	0.0443939	chr2:142960770:142985084:clu_32447_+:ENSG00000115919.15
2	2:143491336	rs34030812	hg38	sQTL	GTEx_whole_blood	immune_blood	GTEx	781	KYNU	0.806461	C	decreased usage	decreased UTI risk	GWAS_lead_SNP	2:143491336	0.021	1.04e-08	T	C	-0.123286	-0.123286	0.0151853	chr2:142957715:142960624:clu_32447_+:ENSG00000115919.15
5	5:1322468	rs381949	hg19	eQTL	Susztak_eQTL_Glom	kidney	Susztak	303	CLPTM1L	0.919196	G	decreased expression	decreased UTI risk	GWAS_lead_SNP	5:1322468	0.0192	6.108e-09	G	A	0.231898	-0.231898	9.37772e-11	NA
6	6:26843517	rs57440165	hg19	eQTL	Whole_Blood_31k	immune_blood	eQTLGen	31684	HIST1H2BE	0.86813	A	decreased expression	decreased UTI risk	GWAS_lead_SNP	6:26843517	0.0663	1.476e-20	A	C	3.9281	-3.9281	8.5655e-05	NA
6	6:26843517	rs57440165	hg19	eQTL	Whole_Blood_31k	immune_blood	eQTLGen	31684	HIST1H2BF	0.990512	T	decreased expression	decreased UTI risk	dominant_coloc_SNP	6:26651053	0.0647	1.48e-20	T	A	10.4401	-10.4401	1.6281e-25	NA
6	6:26843517	rs57440165	hg19	eQTL	Whole_Blood_31k	immune_blood	eQTLGen	31684	HIST1H4E	0.971353	A	decreased expression	decreased UTI risk	GWAS_lead_SNP	6:26843517	0.0663	1.476e-20	A	C	6.7305	-6.7305	1.692e-11	NA
6	6:26875738	rs57440165	hg38	eQTL	GTEx_whole_blood	immune_blood	GTEx	796	LINC02980	0.963955	A	decreased expression	decreased UTI risk	GWAS_lead_SNP	6:26875738	0.0663	1.476e-20	A	C	0.298157	-0.298157	9.18495e-07	NA
6	6:26843517	rs57440165	hg19	eQTL	Whole_Blood_31k	immune_blood	eQTLGen	31684	PGBD1	0.998317	C	decreased expression	decreased UTI risk	GWAS_lead_SNP	6:27274834	0.0618	5.388e-19	C	T	10.5598	-10.5598	4.58e-26	NA
6	6:26843517	rs57440165	hg19	eQTL	NephQTL2_Tube	kidney	NEPTUNE	311	SLC17A3	0.901637	A	increased expression	increased UTI risk	GWAS_lead_SNP	6:26843517	0.0663	1.476e-20	A	C	-0.469199	0.469199	1.663e-06	NA
6	6:26875738	rs57440165	hg38	eQTL	GTEx_whole_blood	immune_blood	GTEx	796	TRIM38	0.828255	A	increased expression	increased UTI risk	GWAS_lead_SNP	6:26875738	0.0663	1.476e-20	A	C	-0.166609	0.166609	6.10549e-05	NA
6	6:26843517	rs57440165	hg19	eQTL	Whole_Blood_31k	immune_blood	eQTLGen	31684	ZKSCAN4	0.998836	C	decreased expression	decreased UTI risk	dominant_coloc_SNP	6:27327000	0.0633	2.259e-19	C	T	19.9955	-19.9955	6.0393e-89	NA
6	6:26875738	rs57440165	hg38	eQTL	GTEx_whole_blood	immune_blood	GTEx	797	ZKSCAN4	0.994654	A	decreased expression	decreased UTI risk	ld_proxies	6:27283600	0.062	6.104e-19	A	G	0.233895	-0.233895	1.47e-08	NA
6	6:26843517	rs57440165	hg19	eQTL	Whole_Blood_31k	immune_blood	eQTLGen	31684	ZNF165	0.970828	C	decreased expression	decreased UTI risk	dominant_coloc_SNP	6:27327000	0.0633	2.259e-19	C	T	8.8683	-8.8683	7.4338e-19	NA
6	6:26843517	rs57440165	hg19	eQTL	Whole_Blood_31k	immune_blood	eQTLGen	31684	ZSCAN16	0.975879	C	decreased expression	decreased UTI risk	dominant_coloc_SNP	6:27327000	0.0633	2.259e-19	C	T	17.2976	-17.2976	4.904e-67	NA
6	6:26843517	rs57440165	hg19	eQTL	Whole_Blood_31k	immune_blood	eQTLGen	31684	ZSCAN26	0.966527	C	increased expression	increased UTI risk	dominant_coloc_SNP	6:27327000	0.0633	2.259e-19	C	T	-15.0548	15.0548	3.2107e-51	NA
6	6:34475878	rs376206893	hg19	eQTL	Whole_Blood_31k	immune_blood	eQTLGen	31684	ILRUN	0.947427	G	increased expression	increased UTI risk	GWAS_lead_SNP	6:34476644	0.0254	2.853e-06	T	G	22.3707	22.3707	7.61e-111	NA
6	6:34508101	rs376206893	hg38	eQTL	GTEx_whole_blood	immune_blood	GTEx	798	ILRUN	0.842869	G	increased expression	increased UTI risk	GWAS_lead_SNP	6:34508101	0.0362	1.309e-08	T	G	0.142901	0.142901	9.40474e-07	NA
8	8:142673310	rs2920286	hg38	sQTL	GTEx_whole_blood	immune_blood	GTEx	781	GFUS	0.802945	G	increased usage	increased UTI risk	GWAS_lead_SNP	8:142673310	0.0233	4.473e-12	G	A	-0.163518	0.163518	0.000452235	chr8:143614453:143614787:clu_50445_-:ENSG00000104522.16
8	8:142673310	rs2920286	hg38	sQTL	GTEx_whole_blood	immune_blood	GTEx	781	GLI4	0.92015	G	decreased usage	decreased UTI risk	GWAS_lead_SNP	8:142673310	0.0233	4.473e-12	G	A	0.20001	-0.20001	3.10942e-05	chr8:143274802:143275897:clu_51436_+:ENSG00000250571.7
8	8:142673310	rs2920286	hg38	eQTL	GTEx_bladder	bladder	GTEx	76	PSCA	0.948723	G	decreased expression	decreased UTI risk	GWAS_lead_SNP	8:142673310	0.0233	4.47e-12	G	A	0.418394	-0.418394	2.33e-08	NA
8	8:142673310	rs2920286	hg38	eQTL	GTEx_kidney_cortex	kidney	GTEx	102	PSCA	0.960342	G	decreased expression	decreased UTI risk	GWAS_lead_SNP	8:142673310	0.0233	4.473e-12	G	A	1.03041	-1.03041	4.30562e-15	NA
8	8:142673310	rs2920286	hg38	eQTL	GTEx_prostate	prostate	GTEx	280	PSCA	0.812868	G	decreased expression	decreased UTI risk	GWAS_lead_SNP	8:142673310	0.0233	4.473e-12	G	A	0.53224	-0.53224	1.09551e-22	NA
8	8:142673310	rs2920286	hg38	sQTL	GTEx_prostate	prostate	GTEx	279	PSCA	0.955759	G	increased usage	increased UTI risk	GWAS_lead_SNP	8:142673310	0.0233	4.473e-12	G	A	-0.371816	0.371816	3.26867e-08	chr8:142681361:142681921:clu_60856_+:ENSG00000167653.5
8	8:142673310	rs2920286	hg38	pQTL	Köttgen_urine	urine	GCKD	1241	PSCA	0.956751	G	decreased expression	decreased UTI risk	GWAS_lead_SNP	8:142673310	0.0233	4.473e-12	G	A	1.1143	-1.1143	0	NA
8	8:143754728	rs2920286	hg19	eQTL	NephQTL2_Tube	kidney	NEPTUNE	311	PSCA	0.912986	G	decreased expression	decreased UTI risk	GWAS_lead_SNP	8:143754728	0.0233	4.473e-12	G	A	0.891458	-0.891458	5.3591e-37	NA
8	8:143754728	rs2920286	hg19	eQTL	NephQTL2_Glom	kidney	NEPTUNE	240	PSCA	0.91784	G	decreased expression	decreased UTI risk	GWAS_lead_SNP	8:143754728	0.0233	4.473e-12	G	A	0.391789	-0.391789	1.46104e-05	NA
8	8:143754728	rs2920286	hg19	eQTL	Susztak_eQTL_Tube	kidney	Susztak	356	PSCA	0.925218	G	decreased expression	decreased UTI risk	GWAS_lead_SNP	8:143754728	0.0233	4.473e-12	G	A	1.05284	-1.05284	1.00568e-55	NA
8	8:143754728	rs2920286	hg19	eQTL	Susztak_eQTL_Glom	kidney	Susztak	303	PSCA	0.956858	G	decreased expression	decreased UTI risk	GWAS_lead_SNP	8:143754728	0.0233	4.473e-12	G	A	0.88147	-0.88147	8.94247e-29	NA
8	8:142673310	rs2920286	hg38	sQTL	GTEx_whole_blood	immune_blood	GTEx	781	ZFP41	0.920012	G	decreased usage	decreased UTI risk	GWAS_lead_SNP	8:142673310	0.0233	4.473e-12	G	A	0.20001	-0.20001	3.10942e-05	chr8:143274802:143275897:clu_51436_+:ENSG00000181638.20
10	10:22320193	rs10764333	hg19	eQTL	Whole_Blood_31k	immune_blood	eQTLGen	31684	COMMD3	0.877986	A	decreased expression	decreased UTI risk	GWAS_lead_SNP	10:22320193	0.0222	4.059e-08	C	A	-4.7743	-4.7743	1.8024e-06	NA
10	10:27814482	rs6481482	hg38	sQTL	GTEx_prostate	prostate	GTEx	279	ODAD2	0.957167	C	increased usage	increased UTI risk	GWAS_lead_SNP	10:27814482	0.0407	9.549e-09	G	C	0.529336	0.529336	4.1777e-06	chr10:27812625:27860625:clu_6675_-:ENSG00000169126.16
11	11:46723375	rs2070852	hg38	eQTL	GTEx_prostate	prostate	GTEx	280	ARHGAP1	0.983439	G	decreased expression	decreased UTI risk	GWAS_lead_SNP	11:46723375	0.0219	7.936e-10	G	C	0.281127	-0.281127	1.62055e-17	NA
11	11:46723375	rs2070852	hg38	eQTL	GTEx_whole_blood	immune_blood	GTEx	786	ARHGAP1	0.950359	G	decreased expression	decreased UTI risk	GWAS_lead_SNP	11:46723375	0.0219	7.936e-10	G	C	0.0611617	-0.0611617	1.17429e-05	NA
11	11:46744925	rs2070852	hg19	eQTL	NephQTL2_Tube	kidney	NEPTUNE	311	ARHGAP1	0.796729	G	decreased expression	decreased UTI risk	GWAS_lead_SNP	11:46744925	0.0219	7.936e-10	G	C	0.0871964	-0.0871964	0.00266608	NA
11	11:46744925	rs2070852	hg19	eQTL	Susztak_eQTL_Tube	kidney	Susztak	356	ARHGAP1	0.825049	G	decreased expression	decreased UTI risk	GWAS_lead_SNP	11:46744925	0.0219	7.936e-10	G	C	0.0573428	-0.0573428	0.000319735	NA
11	11:46744925	rs2070852	hg19	eQTL	Susztak_eQTL_Glom	kidney	Susztak	303	ARHGAP1	0.893808	G	decreased expression	decreased UTI risk	GWAS_lead_SNP	11:46744925	0.0219	7.936e-10	G	C	0.104816	-0.104816	1.34994e-05	NA
11	11:46744925	rs2070852	hg19	eQTL	Whole_Blood_31k	immune_blood	eQTLGen	31684	DGKZ	0.83087	G	increased expression	increased UTI risk	GWAS_lead_SNP	11:46744925	0.0219	7.936e-10	C	G	4.2035	4.2035	2.6294e-05	NA
11	11:46723375	rs2070852	hg38	eQTL	GTEx_prostate	prostate	GTEx	280	ZNF408	0.863897	G	decreased expression	decreased UTI risk	GWAS_lead_SNP	11:46723375	0.0219	7.936e-10	G	C	0.188771	-0.188771	1.71412e-06	NA
12	12:53926908	rs3847783	hg38	sQTL	GTEx_whole_blood	immune_blood	GTEx	781	ATF7	0.866284	T	decreased usage	decreased UTI risk	GWAS_lead_SNP	12:53926908	0.0213	2.68e-09	C	T	-0.202305	-0.202305	0.000283427	chr12:53601021:53626279:clu_11669_-:ENSG00000170653.19
12	12:53926908	rs3847783	hg38	eQTL	GTEx_prostate	prostate	GTEx	280	HOTAIR	0.906529	T	decreased expression	decreased UTI risk	GWAS_lead_SNP	12:53926908	0.0213	2.68e-09	C	T	-0.24405	-0.24405	6.57241e-05	NA
12	12:54320692	rs3847783	hg19	eQTL	Susztak_eQTL_Tube	kidney	Susztak	356	HOTAIR	0.868437	T	decreased expression	decreased UTI risk	GWAS_lead_SNP	12:54320692	0.0213	2.68e-09	C	T	-0.204111	-0.204111	0.000137229	NA
12	12:54320692	rs3847783	hg19	eQTL	Susztak_eQTL_Glom	kidney	Susztak	303	HOTAIR	0.86931	T	decreased expression	decreased UTI risk	GWAS_lead_SNP	12:54320692	0.0213	2.68e-09	C	T	-0.272028	-0.272028	0.000278519	NA
12	12:112067387	rs7972674	hg19	eQTL	Whole_Blood_31k	immune_blood	eQTLGen	31684	ACAD10	0.866732	G	decreased expression	decreased UTI risk	GWAS_lead_SNP	12:112067387	0.0234	2.719e-08	G	A	9.7756	-9.7756	1.4331e-22	NA
12	12:112067387	rs7972674	hg19	eQTL	Susztak_eQTL_Glom	kidney	Susztak	303	ALDH2	0.88145	G	increased expression	increased UTI risk	GWAS_lead_SNP	12:112067387	0.0234	2.719e-08	G	A	-0.170319	0.170319	4.10885e-09	NA
14	14:103524462	rs3759584	hg38	eQTL	GTEx_prostate	prostate	GTEx	280	CKB	0.905725	T	decreased expression	decreased UTI risk	GWAS_lead_SNP	14:103524462	0.0228	1.721e-10	T	C	0.230935	-0.230935	1.83425e-08	NA
15	15:71610835	rs11855326	hg19	eQTL	NephQTL2_Glom	kidney	NEPTUNE	240	THSD4	0.871097	G	decreased expression	decreased UTI risk	GWAS_lead_SNP	15:71610835	0.0215	4.217e-09	G	A	0.237953	-0.237953	0.00843163	NA
15	15:71610835	rs11855326	hg19	eQTL	Susztak_eQTL_Glom	kidney	Susztak	303	THSD4	0.96761	G	decreased expression	decreased UTI risk	GWAS_lead_SNP	15:71610835	0.0215	4.217e-09	G	A	0.442217	-0.442217	1.10726e-17	NA
15	15:90869620	rs57515981	hg38	eQTL	GTEx_prostate	prostate	GTEx	280	FES	0.886091	A	increased expression	increased UTI risk	GWAS_lead_SNP	15:90869620	0.0223	2.691e-08	A	AAAGGCAG	-0.242894	0.242894	3.40317e-07	NA
15	15:90869620	rs57515981	hg38	eQTL	Monocyte_CD14	immune_blood	CEDAR	286	FES	0.981307	A	increased expression	increased UTI risk	dominant_coloc_SNP	15:90869620	0.0223	2.691e-08	A	AAAGGCAG	-0.301394	0.301394	3.45656e-09	NA
15	15:90869620	rs57515981	hg38	sQTL	GTEx_prostate	prostate	GTEx	279	FES	0.864727	A	decreased usage	decreased UTI risk	dominant_coloc_SNP	15:90869620	0.0223	2.691e-08	A	AAAGGCAG	0.36379	-0.36379	6.63523e-05	chr15:90885585:90886961:clu_20506_+:ENSG00000182511.12
15	15:90869620	rs57515981	hg38	sQTL	GTEx_whole_blood	immune_blood	GTEx	781	FES	0.981002	A	decreased usage	decreased UTI risk	dominant_coloc_SNP	15:90869620	0.0223	2.691e-08	A	AAAGGCAG	0.281933	-0.281933	3.92728e-08	chr15:90885585:90886961:clu_18569_+:ENSG00000182511.12
15	15:90869620	rs57515981	hg38	sQTL	GTEx_whole_blood	immune_blood	GTEx	781	FURIN	0.914048	A	decreased usage	decreased UTI risk	dominant_coloc_SNP	15:90869620	0.0223	2.691e-08	A	AAAGGCAG	0.156111	-0.156111	0.00012592	chr15:90880273:90880691:clu_18571_+:ENSG00000140564.13
16	16:20356368	rs12917707	hg38	sQTL	GTEx_kidney_cortex	kidney	GTEx	101	UMOD	0.956825	T	increased usage	increased UTI risk	GWAS_lead_SNP	16:20356368	0.0357	6.829e-17	G	T	0.995415	0.995415	1.11964e-08	chr16:20341336:20344024:clu_16021_-:ENSG00000169344.16
16	16:20356368	rs12917707	hg38	sQTL	GTEx_kidney_cortex	kidney	GTEx	101	UMOD	0.856775	T	decreased usage	decreased UTI risk	GWAS_lead_SNP	16:20356368	0.0357	6.829e-17	G	T	-0.715361	-0.715361	9.91099e-07	chr16:20342554:20344024:clu_16021_-:ENSG00000169344.16
16	16:20367690	rs12917707	hg19	eQTL	Susztak_eQTL_Tube	kidney	Susztak	356	UMOD	0.982231	T	decreased expression	decreased UTI risk	GWAS_lead_SNP	16:20367690	0.0357	6.829e-17	G	T	-0.170645	-0.170645	1.92715e-07	NA
16	16:20367690	rs12917707	hg19	eQTL	Susztak_eQTL_Glom	kidney	Susztak	303	UMOD	0.986745	T	decreased expression	decreased UTI risk	GWAS_lead_SNP	16:20367690	0.0357	6.829e-17	G	T	-0.33142	-0.33142	1.97847e-08	NA
16	16:72990377	rs1858800	hg38	eQTL	GTEx_prostate	prostate	GTEx	280	ZFHX3	0.998381	C	decreased expression	decreased UTI risk	dominant_coloc_SNP	16:72990377	0.0251	5.972e-12	C	T	0.211282	-0.211282	3.05555e-07	NA
16	16:4303431	rs4786481	hg38	eQTL	Neutrophil_CD15	immune_blood	CEDAR	280	TFAP4	0.832227	T	increased expression	increased UTI risk	GWAS_lead_SNP	16:4303431	0.0222	1.427e-08	C	T	0.329968	0.329968	0.000197863	NA
18	18:77580712	rs7241572	hg19	eQTL	Whole_Blood_31k	immune_blood	eQTLGen	31684	KCNG2	0.9336	A	increased expression	increased UTI risk	GWAS_lead_SNP	18:77580712	0.0237	9.491e-09	G	A	4.9462	4.9462	7.5676e-07	NA
18	18:79820712	rs7241572	hg38	eQTL	GTEx_whole_blood	immune_blood	GTEx	799	KCNG2	0.947501	A	increased expression	increased UTI risk	GWAS_lead_SNP	18:79820712	0.0237	9.491e-09	G	A	0.287171	0.287171	1.46153e-26	NA
18	18:79820712	rs7241572	hg38	sQTL	GTEx_prostate	prostate	GTEx	279	PARD6G-AS1	0.808897	A	decreased usage	decreased UTI risk	GWAS_lead_SNP	18:79820712	0.0237	9.491e-09	G	A	-0.418875	-0.418875	0.00018564	chr18:80148254:80148554:clu_30185_+:ENSG00000267270.7
18	18:79820712	rs7241572	hg38	eQTL	Neutrophil_CD15	immune_blood	CEDAR	280	SLC66A2	0.938299	A	increased expression	increased UTI risk	GWAS_lead_SNP	18:79820712	0.0237	9.491e-09	G	A	0.63166	0.63166	6.36654e-12	NA
19	19:48705286	rs507766	hg38	eQTL	Bcell_CD19	immune_blood	CEDAR	262	CGB2	0.909926	T	decreased expression	decreased UTI risk	GWAS_lead_SNP	19:48705286	0.0302	1.643e-08	T	C	0.378005	-0.378005	5.12325e-05	NA
19	19:48705286	rs507766	hg38	eQTL	GTEx_prostate	prostate	GTEx	280	FUT2	0.911887	T	increased expression	increased UTI risk	GWAS_lead_SNP	19:48705286	0.0302	1.643e-08	T	C	-0.171874	0.171874	2.73216e-05	NA
19	19:48705286	rs507766	hg38	eQTL	GTEx_whole_blood	immune_blood	GTEx	799	NTN5	0.970912	T	decreased expression	decreased UTI risk	GWAS_lead_SNP	19:48705286	0.0302	1.643e-08	T	C	0.157345	-0.157345	6.41324e-07	NA
19	19:49208543	rs507766	hg19	eQTL	Susztak_eQTL_Glom	kidney	Susztak	303	NTN5	0.940908	T	decreased expression	decreased UTI risk	GWAS_lead_SNP	19:49208543	0.0302	1.643e-08	T	C	0.325343	-0.325343	1.05655e-05	NA
19	19:49208543	rs507766	hg19	eQTL	Whole_Blood_31k	immune_blood	eQTLGen	31684	NTN5	0.967556	T	decreased expression	decreased UTI risk	GWAS_lead_SNP	19:49208543	0.0302	1.643e-08	C	T	-28.1049	-28.1049	8.5104e-174	NA
19	19:49208543	rs507766	hg19	eQTL	NephQTL2_Tube	kidney	NEPTUNE	311	RASIP1	0.814908	T	decreased expression	decreased UTI risk	GWAS_lead_SNP	19:49208543	0.0302	1.643e-08	T	C	0.145336	-0.145336	1.06026e-05	NA
22	22:46046100	rs7285579	hg38	sQTL	GTEx_prostate	prostate	GTEx	279	LINC00899	0.946683	C	increased usage	increased UTI risk	GWAS_lead_SNP	22:46046100	0.0243	3.681e-09	C	T	-0.453011	0.453011	1.00807e-05	chr22:46043699:46044609:clu_42289_-:ENSG00000231711.2
22	22:46046100	rs7285579	hg38	sQTL	GTEx_prostate	prostate	GTEx	279	LINC00899	0.878185	C	decreased usage	decreased UTI risk	GWAS_lead_SNP	22:46046100	0.0243	3.681e-09	C	T	0.378578	-0.378578	4.45854e-05	chr22:46043699:46043940:clu_42289_-:ENSG00000231711.2
22	22:46441980	rs7285579	hg19	eQTL	Susztak_eQTL_Tube	kidney	Susztak	356	LINC00899	0.974272	T	decreased expression	decreased UTI risk	dominant_coloc_SNP	22:46440605	0.0231	5.899e-08	T	C	0.349554	-0.349554	1.19857e-21	NA
22	22:46046100	rs7285579	hg38	sQTL	GTEx_prostate	prostate	GTEx	279	MIRLET7BHG	0.906576	C	decreased usage	decreased UTI risk	GWAS_lead_SNP	22:46046100	0.0243	3.681e-09	C	T	0.384435	-0.384435	1.00379e-05	chr22:46054953:46056847:clu_43202_+:ENSG00000197182.15
22	22:46046100	rs7285579	hg38	sQTL	GTEx_prostate	prostate	GTEx	279	PRR34-AS1	0.906576	C	decreased usage	decreased UTI risk	GWAS_lead_SNP	22:46046100	0.0243	3.681e-09	C	T	0.384435	-0.384435	1.00379e-05	chr22:46054953:46056847:clu_43202_+:ENSG00000241990.5

### Sheet: Data S23
Data S23: UKBB- BLISS ancestry-specific blood PWAS model.
chr	gene_start	gene_end	protein	R2	Zscore.classic	p.classic	beta_BLISS	se_BLISS	p_BLISS	n_used_snp	n_snp	GWAS_population
6	26458150	26476849	BTN2A1	0.0610282	8.33168	7.97064e-17	-0.0114919	0.00147012	5.40994e-15	30	30	All
16	20344374	20367623	UMOD	0.280796	8.13811	4.01495e-16	-0.00744539	0.000972393	1.90659e-14	57	62	All
6	26365387	26378546	BTN3A2	0.289861	-7.87277	3.46869e-15	0.0078929	0.00106159	1.04587e-13	15	15	All
6	31565139	31661095	AIF1	0.0135491	5.89661	3.71045e-09	-0.01112	0.00194811	1.14238e-08	66	70	All
6	32097222	32228531	AGER	0.0370328	-5.75588	8.61939e-09	0.00704902	0.00126317	2.3996e-08	69	76	All
15	91426925	91439006	FES	0.00904399	-4.78788	1.68551e-06	0.0606203	0.0129342	2.77468e-06	20	20	All
2	160625364	160654753	CD302	0.0401061	4.26929	1.96098e-05	-0.0122384	0.00291528	2.69275e-05	23	25	All
6	26458150	26476849	BTN2A1	0.0610282	8.5383	1.3621e-17	-0.0127857	0.00160091	1.38786e-15	30	30	Eur
16	20344374	20367623	UMOD	0.280796	8.26403	1.40829e-16	-0.00811435	0.00104551	8.41562e-15	60	62	Eur
6	26365387	26378546	BTN3A2	0.289861	-7.94024	2.01789e-15	0.00891842	0.00119045	6.80332e-14	14	15	Eur
6	32097222	32228531	AGER	0.0370328	-5.90371	3.55412e-09	0.00788612	0.00138001	1.10002e-08	69	76	Eur
6	31565139	31661095	AIF1	0.0135491	5.47684	4.32995e-08	-0.0107799	0.00202421	1.0068e-07	64	70	Eur
6	31847749	31989896	C2	0.0689842	4.41804	9.9598e-06	-0.00153963	0.000354845	1.43202e-05	185	200	Eur
15	91426925	91439006	FES	0.00904399	-4.37659	1.2055e-05	0.0601597	0.0139917	1.71041e-05	20	20	Eur
19	41807492	41859816	TGFB1	0.0310161	4.3019	1.69337e-05	-0.015117	0.00357466	2.34794e-05	17	18	Eur
16	20344374	20367623	UMOD	0.280796	6.62005	3.59088e-11	-0.00970961	0.00152786	2.08373e-10	43	62	Male
6	26365387	26378546	BTN3A2	0.289861	-4.59161	4.39846e-06	0.00658613	0.00146274	6.71268e-06	15	15	Male
6	26458150	26476849	BTN2A1	0.0610282	4.56236	5.05822e-06	-0.00900337	0.0020119	7.63882e-06	30	30	Male
15	91426925	91439006	FES	0.00904399	-4.42965	9.43868e-06	0.0849397	0.019527	1.36224e-05	10	20	Male

### Sheet: Data S24
Data S24: 8 week old female mice: UTI vs PBS.
Cohort 1: 8 week old female mice: UTI (n=5) vs PBS (n=5)								Cohort 2: 8 week old female mice UTI (n=3) vs PBS (n=5)
gene	baseMean	log2FoldChange	lfcSE	stat	pvalue	padj		gene	baseMean	log2FoldChange	lfcSE	stat	pvalue	padj
Myzap	51.446	-1.79071	0.225106	-7.95494	1.79215e-15	1.66739e-13		Tnfaip2	9461.36	1.70714	0.215292	7.92942	2.20173e-15	5.19545e-13
Ly6e	344.263	1.53	0.244719	6.25207	4.05038e-10	1.78543e-08		Ly6e	804.923	0.883706	0.138899	6.36224	1.98834e-10	2.01493e-08
Ptprc	10.3311	2.84601	0.482733	5.89562	3.73287e-09	1.40814e-07		Ptprc	163.937	2.49952	0.397898	6.2818	3.34668e-10	3.27103e-08
Myocd	80.4091	-0.979526	0.169456	-5.78042	7.45124e-09	2.65504e-07		Spi1	32.1154	3.55723	0.649322	5.47838	4.29243e-08	2.63578e-06
Spi1	10.2829	2.33993	0.440048	5.31745	1.05233e-07	2.95362e-06		Srl	114.974	2.01881	0.465171	4.33993	1.4253e-05	0.000456261
Ppp1r15a	47.9437	1.5362	0.301336	5.09797	3.43321e-07	8.59578e-06		Nfatc1	403.208	1.31489	0.305228	4.3079	1.64813e-05	0.000516582
Trafd1	96.4947	1.15891	0.237662	4.87631	1.08089e-06	2.44645e-05		Nkd2	705.121	-1.03668	0.253741	-4.08559	4.39644e-05	0.0011956
Hp	188.294	2.17641	0.467507	4.65535	3.2343e-06	6.43493e-05		Brd9	399.186	-0.529474	0.140924	-3.75717	0.000171848	0.00369126
Tnfaip2	436.387	1.36089	0.294194	4.62583	3.73102e-06	7.3e-05		Zfhx3	545.836	0.788849	0.227209	3.4719	0.000516781	0.00876405
Slc12a7	173.317	-0.843989	0.183118	-4.60898	4.04645e-06	7.87359e-05		Dzip1	172.332	-0.792937	0.236337	-3.35511	0.000793335	0.0121112
Klc1	229.271	-0.441609	0.0961108	-4.59479	4.33184e-06	8.38278e-05		Grip2	91744.2	1.00711	0.308733	3.26208	0.00110599	0.0155181
Tppp	21.9644	-1.37066	0.30434	-4.50372	6.67757e-06	0.000122836		Hoxa9	310.32	-0.435364	0.134257	-3.24275	0.00118381	0.0163496
Ilrun	176.378	0.435175	0.101568	4.28455	1.83106e-05	0.000298756		Clptm1l	751.192	0.354555	0.110199	3.21742	0.00129347	0.0174984
Rpl18	400.962	0.547503	0.128159	4.27208	1.93662e-05	0.000313807		Skap2	227.842	0.574115	0.180526	3.18024	0.00147154	0.0193835
Ckb	29.1114	-1.03049	0.246307	-4.18378	2.86706e-05	0.000446176		Mpp7	638.365	-0.692181	0.223079	-3.10286	0.00191663	0.0235558
Pdcd6	188.463	0.597391	0.14391	4.15114	3.30817e-05	0.000504826		Bambi	105.981	-1.10477	0.35922	-3.07548	0.00210166	0.0249749
Bmp7	22.5391	-1.56376	0.381746	-4.09635	4.19716e-05	0.000624979		Commd3	265.394	-0.658367	0.21455	-3.06859	0.00215073	0.0254118
Met	79.6963	0.565593	0.14072	4.01928	5.83753e-05	0.000831598		Csrnp2	100.149	-1.42387	0.466495	-3.05227	0.00227118	0.0264752
Sugct	34.9907	1.48793	0.37514	3.96632	7.29917e-05	0.00101428		Cldn10	29.6693	-1.11412	0.371083	-3.00235	0.002679	0.0299403
Ppara	8.75058	-1.91003	0.510314	-3.74286	0.00018194	0.00220731		Prc1	38.4443	1.46936	0.494388	2.97207	0.00295797	0.0321226
Tax1bp1	266.18	0.466398	0.125997	3.70167	0.000214184	0.00253544		Aldh2	1859.14	-0.8159	0.282716	-2.88593	0.00390257	0.0389973
Casp7	20.8371	1.03434	0.284737	3.63262	0.000280556	0.00319031		Casp7	132.789	0.720614	0.252665	2.85205	0.0043438	0.0421073
Fes	28.4427	0.918721	0.260941	3.5208	0.000430254	0.00458506		Lima1	2690.6	0.333252	0.117553	2.83491	0.00458381	0.04364
Slc4a8	14.1143	-1.17463	0.342641	-3.42817	0.000607664	0.00611381		Tfec	15.5875	1.42542	0.513288	2.77704	0.0054857	0.0492461
Fgfr2	121.241	0.562382	0.167914	3.34922	0.000810393	0.00776155
Ttc38	19.7949	-1.25903	0.38051	-3.30879	0.00093699	0.00870871
Nlrc3	5.74234	3.55004	1.09688	3.23649	0.00121009	0.0107795
Psca	446.414	-0.993077	0.311769	-3.1853	0.00144606	0.01239
Capza2	251.078	0.578144	0.183645	3.14816	0.00164303	0.0138612
Rps10	381.253	0.520276	0.169155	3.07573	0.00209985	0.0168175
Grip2	1134.74	0.628531	0.216907	2.8977	0.00375909	0.0271545
Cacna2d1	55.4308	0.946594	0.331552	2.85504	0.00430309	0.0302392
Hoxa9	78.1171	-0.470056	0.166694	-2.81987	0.00480438	0.0329756
Brd9	47.3233	-0.489019	0.174006	-2.81035	0.0049487	0.0338185
Dazap2	340.838	0.494789	0.181077	2.73248	0.00628591	0.0409772
Fam210b	29.5866	-0.67402	0.247368	-2.72476	0.00643478	0.0416787
Spdef	1.77066	3.14699	1.1589	2.7155	0.00661753	0.0424928

### Sheet: Data S25
Data S25: Urinary and Immune Phenotypes in Mouse Knockouts of Candidate Causal Genes from UTI GWAS.
Cytoband	CHR	SNP	RSID	Gene	Urinary_tract_phenotype	Immune_phenotype	Other	KO_UrinaryPhenotype	KO_ImmunePhenotype	KO_urinaryORimmune_phenotype
1q31	1	1:198394253	rs4480390	ATP6V1G3	NA	NA	NA	No	No	No
1q31	1	1:198394253	rs4480390	PTPRC	increased proteinuria and oliguria; kidney failure	PTPRC knockout causes global immune dysregulation, including impaired T and B cell development and memory, altered NK, dendritic, and neutrophil numbers, dysregulated cytokine/chemokine signaling, and multi-organ inflammation (liver, lung, kidney).	kidney failure; lethality at weaning (incomplete penetrance). - premature death	Yes	Yes	Yes
1q31	1	1:198394253	rs4480390	NEK7	increased proteinuria	Decreased inflammasome-dependent cytokine secretion, impaired macrophage activation, and reduced susceptibility to autoimmune inflammation	abnormal gait. decreased birth weight, aneuploidy, infertility, paresis	Yes	Yes	Yes
2q22	2	2:144248905	rs34030812	ARHGAP15	NA	abnormal immune cell quantity + morphology, decreased susceptibility to bacterial infection	NA	No	Yes	Yes
2q22	2	2:144248905	rs34030812	KYNU	High urinary excretion of kynurenine (KYN), xanthurenic acid (XA), and 3-hydroxykynurenine (3-OHKYN), Absence of detectable anthranilic acid (AA) or 3-hydroxyanthranilic acid (3-OHAA) in the urine.)	increased levels of inflammatory cytokines in HaCaT, HEKα, and HEKn cells	NA	Yes	Yes	Yes
2p21	2	2:43078360	rs13402870	OXER1	NA	NA	for Niacr1: abnormal lipid homeostasis	No	No	No
2p21	2	2:43078360	rs13402870	ZFP36L2	NA	female infertility, abnormal bone marrow cell physiology, abnormal definitive hematopoiesis abnormal embryonic hematopoiesis, abnormal liver morphology, anemia, decreased body size, decreased bone marrow cell number, decreased erythrocyte cell number, decreased hematocrit, decreased hemoglobin content decreased leukocyte cell number decreased neutrophil cell number decreased splenocyte number extramedullary hematopoiesis hemorrhage increased nucleated erythrocyte cell number intestinal hemorrhage pale kidney pale liver pallor pancytopenia postnatal lethality, complete penetrance subcutaneous hemorrhage thrombocytopenia """	NA	No	Yes	Yes
2p21	2	2:43078360	rs13402870	HAAO	NA	NA	abnormal amino acid metabolism abnormal embryo development abnormal heart morphology abnormal vertebrae morphology cleft palate clubfoot maternal effect syndactyly abnormal depression-related behavior increased exploration in new environment increased bone mineral content increased circulating glucose level	No	No	No
3p25	3	3:15557682	rs13096588	COLQ	NA	NA	abnormal prostate gland physiology increased prostate intraepithelial neoplasia incidence prostate gland inflammation normal reproductive system tremors embryonic lethality prior to tooth bud stage preweaning lethality, complete penetrance	No	No	No
3p25	3	3:15557682	rs13096588	BTD	NA	NA	Severe ATP deficit AMPK activation mTOR inhibition Altered expression of central-carbon metabolism genes Increased insulin sensitivity	No	No	No
3p25	3	3:15557682	rs13096588	ANKRD28	Urethra Clear Cell Adenocarcinoma	NA	Cardiomyopathy (Familial Hypertrophic), Apolipoprotein C-Iii Deficiency	Yes	No	Yes
3p25	3	3:15557682	rs13096588	DPH3	NA	NA	abnormal neural tube morphology abnormal placenta labyrinth morphology abnormal placental labyrinth vasculature morphology decreased embryo size delayed embryo turning embryonic growth retardation embryonic lethality during organogenesis, complete penetrance failure of chorioallantoic fusion increased neural tube apoptosis neural tube degeneration small placenta	No	No	No
3p25	3	3:15557682	rs13096588	RFTN1	NA	abnormal CD4-positive T cell differentiation decreased IgG2a level decreased interferon-gamma secretion decreased interleukin-4 secretion decreased interleukin-17 secretion decreased splenocyte number decreased susceptibility to experimental autoimmune encephalomyelitis	NA	No	Yes	Yes
3p25	3	3:15557682	rs13096588	SH3BP5	NA	Reduced inflammatory signaling secondary to lowered JNK/ROS activation in the liver	SAB knockout mice are resistant to JNK-dependent hepatotoxicity, maintain mitochondrial function under stress, produce less ROS, and show protection (and even reversal) of NASH and fibrosis.	No	Yes	Yes
5p15	5	5:1322468	rs381949	CLPTM1L	NA	Increased apoptosis sensitivity	cataract decreased bone mineral content decreased circulating alkaline phosphatase level decreased exploration in new environment decreased grip strength decreased locomotor activity hyperactivity increased prepulse inhibition increased vertical activity abnormal class switch recombination decreased survivor rate neonatal lethality, incomplete penetrance prenatal lethality, incomplete penetrance	No	Yes	Yes
5p15	5	5:1322468	rs381949	SLC6A19	Hartnup disease (neutral amino acid transport defect): This is an autosomal recessive disorder caused by mutations in the SLC6A19 gene, which affects the transport of neutral amino acids in the kidneys and intestines.	NA	Abnormal coat appearance Abnormal coat/hair pigmentation Decreased body size Decreased body weight Weight loss Decreased lean body mass Decreased total body fat amount Abnormal homeostasis Insulin resistance Decreased circulating insulin level Abnormal intestine physiology Normal digestive/alimentary phenotype Normal hearing/vestibular/ear phenotype	Yes	No	Yes
5p15	5	5:1322468	rs381949	SLC6A18	Abnormal renal reabsorption Abnormal renal transport Hyperglycinuria	NA	Hypertension Increased systemic arterial systolic blood pressure	Yes	No	Yes
5p15	5	5:1322468	rs381949	TERT	Testicular atrophy, decreased testis weight	increased apoptosis	decreased lung fibroblast proliferation pulmonary fibrosis no abnormal phenotype detected abnormal telomere length aneuploidy chromosomal instability abnormal chromosome morphology decreased incidence of tumors by chemical induction decreased litter size decreased liver tumor incidence decreased telomere length reduced fertility testicular atrophy decreased rib number lumbar vertebral transformation thoracic vertebral transformation normal cellular phenotype decreased body weight decreased cell proliferation decreased testis weight increased small intestinal crypt cell apoptosis enhanced wound healing increased incidence of tumors by chemical induction skin hyperplasia	No	No	No
6p21	6	6:26843517	rs57440165	BTN2A1	NA	immune system phenotype	hematopoietic system phenotype, neoplasm	No	Yes	Yes
6p21	6	6:26843517	rs57440165	BTN3A2	NA	NA	NA	No	No	No
6p21	6	6:26843517	rs57440165	BTN3A1	NA	NA	NA	No	No	No
6p21	6	6:26843517	rs57440165	ZNF322	kidney defects	NA	decreased size, eyes open at birth, corneal opacity, tail kinks, and craniofacial abnormalities	Yes	No	Yes
6p21	6	6:26843517	rs57440165	SLC17A3	abnormal urine homeostasis decreased urine uric acid level	NA	abnormal blood homeostasis increased blood uric acid level increased circulating hypoxanthine level increased serotonin level	Yes	No	Yes
6p21	6	6:26843517	rs57440165	OR2B8P	NA	NA	NA	No	No	No
6p21	6	6:26843517	rs57440165	ZKSCAN4	NA	abnormal response to infection	NA	No	Yes	Yes
6p21	6	6:26843517	rs57440165	PGBD1	abnormal kidney morphology enlarged prostate gland enlarged urinary bladder	abnormal lymph node morphology enlarged lymph nodes	abnormal heart morphology abnormal pancreas morphology abnormal skin morphology abnormal sternum morphology anophthalmia small adrenal glands small uterus abnormal uterus morphology small testis	Yes	Yes	Yes
6p21	6	6:26843517	rs57440165	ZSCAN16	NA	NA	NA	No	No	No
6p21	6	6:26843517	rs57440165	HIST1H2BF	normal phenotype	normal phenotype	normal phenotype	No	No	No
6p21	6	6:26843517	rs57440165	HIST1H4E	NA	NA	NA	No	No	No
6p21	6	6:26843517	rs57440165	ZNF165	NA	NA	NA	No	No	No
6p21	6	6:26843517	rs57440165	LARP1P1	NA	NA	NA	No	No	No
6p21	6	6:26843517	rs57440165	ZSCAN26	NA	NA	NA	No	No	No
6p21	6	6:26843517	rs57440165	BTN2A3P	NA	abnormal T-helper 1 physiology abnormal T-helper 2 physiology abnormal tumor susceptibility increased anti-nuclear antigen antibody level increased IgG1 level increased IgG2c level increased IgG level increased response to antigen increased susceptibility to experimental autoimmune encephalomyelitis	NA	No	Yes	Yes
6p21	6	6:26843517	rs57440165	TRIM38	NA	increased circulating interferon-alpha level increased circulating interferon-beta level increased circulating interleukin-6 level increased circulating tumor necrosis factor level increased susceptibility to bacterial infection increased susceptibility to bacterial infection–induced morbidity/mortality increased susceptibility to infection–induced morbidity/mortality	NA	No	Yes	Yes
6p21	6	6:26843517	rs57440165	LINC02980	NA	NA	abnormal behavior, abnormal eye morphology and physiology	No	No	No
6p21	6	6:26843517	rs57440165	PRSS16	NA	abnormal professional antigen presenting cell morphology and thymus cortex morphology	NA	No	Yes	Yes
6p21	6	6:26843517	rs57440165	SLC17A2	NA	NA	abnormal cornea morphology decreased grip strength	No	No	No
6p21	6	6:26843517	rs57440165	H4C11	abnormal kidney morphology enlarged kidney	enlarged thymus	anophthalmia abnormal pancreas morphology decreased mean corpuscular hemoglobin	Yes	No	Yes
6p21	6	6:26843517	rs57440165	H4C12	NA	NA	NA	No	No	No
6p21	6	6:34475878	rs376206893	ILRUN	Abnormal renal reabsorption and transport: Transport mechanisms in proximal tubule cells are disrupted Abnormal urine homeostasis: H+ and bicarbonate balance is also altered. due to defective transport mechanisms, altering composition of urine Aminoaciduria Hyperglycinuria	Decreased body size and fat mass, impaired glucose and lipid metabolism, liver dysfunction, hypertension, and abnormal coat/skin appearance	NA	Yes	Yes	Yes
6p21	6	6:34475878	rs376206893	RPS10	NA	NA	Male infertility Postnatal lethality Transmission distortion in sperm Prenatal lethality	No	No	No
6p21	6	6:34475878	rs376206893	SPDEF	NA	Small intestinal & stomach inflammation	Abnormal laryngeal mucosa goblet cell morphology Absent respiratory mucosa goblet cells Abnormal crypts of Lieberkühn morphology Abnormal intestinal goblet cell morphology Abnormal Paneth cell morphology Decreased Paneth cell number Abnormal digestive system physiology Abnormal stomach glandular epithelium morphology Abnormal stomach mucosa morphology Abnormal stomach pyloric antrum morphology Prenatal lethality (incomplete penetrance)	No	Yes	Yes
6p21	6	6:34475878	rs376206893	PACSIN1	NA	abnormal plasmacytoid dendritic cell physiology decreased circulating interferon-alpha level decreased interferon-alpha secretion normal immune system phenotype	increased circulating alanine transaminase level abnormal inhibitory postsynaptic currents abnormal miniature excitatory postsynaptic currents abnormal nervous system electrophysiology abnormal retina outer plexiform layer morphology abnormal synapse morphology abnormal synaptic vesicle morphology abnormal synaptic vesicle number abnormal synaptic vesicle recycling abnormal vesicle-mediated transport decreased body weight decreased excitatory postsynaptic current amplitude decreased miniature inhibitory postsynaptic current frequency decreased synaptic depression increased hippocampus volume normal mortality/aging reduced fertility tonic-clonic seizures	No	Yes	Yes
7q31	7	7:116567649	rs9649395	MET	Glomerulonephritis Hydronephrosis	Increased tumor susceptibility, lymphoma incidence and impaired wound healing/injury response	Abnormal liver development Decreased liver weight Small liver Liver hemorrhage Liver failure Dilated liver sinusoidal space Impaired liver regeneration Increased hepatocyte apoptosis Microvesicular hepatic steatosis Abnormal hepatocyte physiology Abnormal placenta development/labyrinth morphology Small placenta Decreased trophoblast giant cell number Decreased fetal size Abnormal fetal growth/body size Abnormal diaphragm development/morphology Diaphragmatic hernia Thin diaphragm muscle Hypaxial muscle hypoplasia Abnormal tongue morphology Decreased tongue size Abnormal intrinsic tongue muscle morphology Abnormal muscle precursor cell/myoblast migration Abnormal myogenesis Decreased skeletal muscle mass Abnormal somatic motor system morphology Abnormal motor neuron innervation pattern Abnormal brain regions (cortex, striatum, etc.) Abnormal learning/memory/conditioning Abnormal pulmonary alveolus and lung development Emphysema Respiratory failure Impaired glucose tolerance Increased circulating glucose Decreased insulin secretion Decreased beta cell mass and proliferation Abnormal pancreatic islet/beta cell morphology Chromosome breakage Embryonic/prenatal/neonatal lethality (complete penetrance in several models)	Yes	Yes	Yes
7q31	7	7:116567649	rs9649395	CAV1	disrupted function of the plasma membrane calcium ATPase (PMCA) in tubules, results in abnormal renal calcium reabsorption, increased urine calcium level, kidney weight and urolithiasis (kidney stones)	Immune dysregulation + increased bacterial susceptibility and inflammation, (specify neutrophils, macrophages - if they say specific cytokines, immune cells, anythning NF-KB and directly into the UTI stuff just include that )	dilated cardiomyopathy, cardiac hypertrophy, heart failure, pulmonary hypertension, abnormal vasodilation/constriction, vascular permeability, emphysema, pulmonary fibrosis, thick septa, edema, abnormal alveoli and lung morphology, impaired liver regeneration, altered lipid/glucose homeostasis, insulin resistance, steatosis, obesity resistance, abnormal fat cell morphology, impaired lipolysis, decreased body fat, brown fat changes, abnormal myogenesis, bone growth/morphology issues, decreased grip strength, impaired memory, abnormal brain structures, brain ischemia, neuron degeneration, uterine/ovarian cysts, mammary gland hyperplasia, reduced fertility, prenatal and postnatal lethality, decreased body weight, abnormal homeostasis	Yes	Yes	Yes
7q31	7	7:116567649	rs9649395	CAV2	NA	NA	abnormal basement membrane morphology abnormal lung morphology abnormal muscle regeneration abnormal pulmonary alveolus morphology abnormal skeletal muscle fiber morphology normal adipose tissue phenotype normal cardiovascular system phenotype normal cellular phenotype normal endocrine/exocrine gland phenotype normal growth/size/body region phenotype normal homeostasis/metabolism phenotype impaired exercise endurance increased satellite cell number increased skeletal muscle fiber size thick pulmonary interalveolar septum	No	No	No
7q31	7	7:116567649	rs9649395	ST7	NA	NA	abnormal coat/hair morphology abnormal coat/hair pigmentation abnormal vocalization decreased mean corpuscular volume hyperactivity	No	No	No
7q31	7	7:116567649	rs9649395	CAPZA2	NA	NA	abnormal dendritic spine morphology abnormal dentate gyrus neuron dendrite morphology abnormal long-term spatial reference memory abnormal neuron differentiation abnormal neuron morphology abnormal object recognition memory decreased dendritic spine density decreased dendritic spine number decreased social investigation decreased social novelty preference impaired coordination impaired spatial learning impaired spatial working memory increased anxiety-related response increased dendritic spine density increased dendritic spine length increased dendritic spine number increased locomotor activity abnormal brain morphology abnormal hippocampus neuron morphology abnormal synapse morphology hyperactivity increased circulating creatinine level increased mean platelet volume abnormal ductus venosus valve morphology abnormal hepatic vein connection abnormal hypoglossal nerve topology abnormal pulmonary valve cusp morphology abnormal vertebral artery topology absent hypoglossal nerve bicuspid aortic valve biliary cyst blood in lymph vessels dilated liver sinusoidal space fusion of vertebral arches increased trigeminal neuroma incidence multiple persisting craniopharyngeal ducts muscular ventricular septal defect preweaning lethality, incomplete penetrance thin hypoglossal nerve	No	No	No
7q31	7	7:116567649	rs9649395	WNT2	NA	NA	abnormal lung vasculature morphology abnormal lung-associated mesenchyme development abnormal respiratory system physiology cyanosis decreased mesenchymal cell proliferation involved in lung development neonatal lethality, incomplete penetrance pulmonary hypoplasia abnormal fetal growth/weight/body size abnormal placenta development abnormal placenta labyrinth morphology abnormal placenta morphology abnormal placenta vasculature decreased body size decreased body weight perinatal lethality, incomplete penetrance	No	No	No
7p15	7	7:27303632	rs6943291	HOXA9	NA	Defective hematopoiesis + reduced spleen size (Abnormal hematopoietic progenitor morphology, altered bone marrow and stem cell numbers, and decreased spleen size/weight)	Increased rib number (x2) Lumbar vertebral transformation (x2) Decreased body weight	No	Yes	Yes
7p15	7	7:27303632	rs6943291	HOXA13	Abnormal renal/urinary system morphology + development, Absent urinary bladder Hydronephrosis Kidney cyst Renal hypoplasia Urinary bladder cyst Urinary bladder hypoplasia Vesicovaginal fistula	NA	Abnormal ampullary gland morphology Abnormal branching involved in seminal vesicle morphogenesis Abnormal prostate gland anterior lobe morphology Abnormal seminal vesicle morphology Abnormal uterine cervix morphology Decreased prostate gland duct number Small prostate gland dorsolateral lobe Small prostate gland ventral lobe Small seminal vesicle Absent hallux Brachydactyly Hindlimb oligodactyly Lethality throughout fetal growth and development, incomplete penetrance Syndactyly Abnormal female urethra morphology Abnormal penile bone morphology Dilated uterine horn Female infertility Intestinal obstruction Male infertility Short perineum Small penile bone Small vagina Uterine cervix hypoplasia Vesicovaginal fistula Abnormal carpal bone morphology Abnormal digit morphology Abnormal limb bone morphology Abnormal metacarpal bone morphology Abnormal metatarsal bone morphology Abnormal tarsal bone morphology Ectrodactyly Decreased body size Monodactyly Postnatal growth retardation Abnormal placental labyrinth vasculature morphology Abnormal rectum morphology Edema Hypospadia Placental labyrinth hypoplasia Thin ventricular wall Umbilical artery stenosis Abnormal autopod morphology Abnormal limb morphology Abnormal umbilical artery morphology Embryonic lethality during organogenesis, incomplete penetrance Lethality throughout fetal growth and development, complete penetrance Thick epidermis Abnormal digit development Abnormal embryonic autopod plate morphology Abnormal fibula morphology Clinodactyly Interdigital webbing Prenatal lethality, complete penetrance	Yes	No	Yes
7p15	7	7:27303632	rs6943291	HOXA5	NA	Lung inflammation	Abnormal pulmonary alveolar sac morphology Lung cyst Abnormal cervical vertebrae morphology Abnormal xiphoid process morphology Abnormal lung development Abnormal pulmonary alveolus morphology Abnormal trachea morphology Increased rib number Perinatal lethality, incomplete penetrance Respiratory distress Abnormal tracheal cartilage morphology Atelectasis Cricoid and tracheal cartilage fusion Emphysema Increased respiratory mucosa goblet cell number Neonatal lethality, incomplete penetrance Abnormal branching involved in lung morphogenesis Abnormal bronchiole epithelium morphology Abnormal bronchiole morphology Abnormal bronchus epithelium morphology Abnormal cricoid cartilage morphology Abnormal digestive secretion Abnormal estrous cycle Abnormal larynx morphology Abnormal lung saccule morphology Abnormal pulmonary acinus morphology Abnormal thyroid gland development Cyanosis Decreased surfactant secretion Decreased tracheal cartilage ring number Delayed ear emergence Delayed eyelid opening Early sexual maturation Impaired branching involved in respiratory bronchiole morphogenesis Increased circulating estradiol level Increased circulating thyroid-stimulating hormone level Meteorism Ovary cyst Postnatal growth retardation Postnatal lethality, incomplete penetrance Prolonged diestrus Prolonged estrous cycle Prolonged metestrus Short estrus Trachea occlusion Trachea stenosis Abnormal alveolar macrophage morphology Abnormal lung weight Abnormal pulmonary alveolar parenchyma morphology Abnormal pulmonary elastic fiber morphology Abnormal pulmonary interalveolar septum morphology Abnormal respiratory mucosa goblet cell morphology Abnormal surfactant secretion Impaired lung alveolus development Increased type II pneumocyte number Overexpanded pulmonary alveolus Abnormal rib morphology Abnormal vertebrae morphology Asymmetric sternocostal joints Cervical vertebral transformation Increased sternebra number Lumbar vertebral transformation Rib fusion Sternebra fusion	No	Yes	Yes
7p15	7	7:27303632	rs6943291	SKAP2	NA	Impaired B and dendritic cell function + reduced autoimmune susceptibility	Abnormal behavioral response to addictive substance Abnormal learning/memory/conditioning Fast extinction of fear memory Increased anxiety-related response prenatal lethality, complete penetrance	No	Yes	Yes
7p15	7	7:27303632	rs6943291	EVX1	NA	NA	abnormal ventral interneuron 0 morphology normal nervous system phenotype abnormal embryonic tissue morphology absent trophectoderm embryonic lethality before implantation, complete penetrance	No	No	No
7p15	7	7:27303632	rs6943291	HOTAIRM1	NA	NA	NA	No	No	No
7p15	7	7:27560733	rs1111647	HIBADH	study to determine HIBADH's role in CaOx nephrolithiasis (kidney stones), transfected in rat kidneys along with siRNA knockdown, shows increased apoptosis + cell crystal adhesion. "In vitro, HIBADH overexpression reduced cell crystal adhesion and apoptosis, promoted cell cycle progression, mitigated mitochondria-involved cellular oxidative stress, and enhanced mitochondrial function in COM-induced HK-2 cells." essentially HIBADH is protecting the mitochondria, in cases of pyelonephritis, could be that it helps to mitigate kidney damage.	NA	Abnormal eye anterior chamber depth Abnormal retina inner nuclear layer morphology Abnormal retina outer nuclear layer morphology Abnormal skin coloration Decreased circulating alkaline phosphatase level Decreased circulating calcium level Decreased circulating serum albumin level Decreased circulating total protein level Decreased total retina thickness Decreased fasting circulating glucose level	Yes	No	Yes
7p15	7	7:27560733	rs1111647	TAX1BP1	NA	Abnormal hypersensitivity reaction, macrophage chemotaxis, immune cell physiology Cardiovalvulitis (inflammatory heart valve condition) Increased interleukin-1B, interleukin-2, cytokine secretion Skin inflammation (Hyperinflammatory immune response + tissue inflammation in heart and skin.”)	Abnormal cell physiology Abnormal heart morphology Abnormal heart valve morphology Embryonic lethality during organogenesis, complete penetrance Hemorrhage Premature death Slow postnatal weight gain	No	Yes	Yes
7p14	7	7:41266132	rs7789435	INHBA	NA	NA	Decreased litter size Increased corpora lutea number Polyovular ovarian follicle Reduced female fertility Abnormal epididymis epithelium morphology Abnormal epididymis morphology Abnormal Wolffian duct morphology Abnormal alveolar process morphology Abnormal vibrissa follicle morphology Absent hard palate Absent incisors Absent lower incisors Absent suckling reflex Absent vibrissae Cleft secondary palate Neonatal lethality, complete penetrance Abnormal pectoral muscle morphology Increased body weight Increased gastrocnemius weight Increased quadriceps weight Increased skeletal muscle weight	No	No	No
7p14	7	7:41266132	rs7789435	SUGCT	Abnormal kidney medulla, renal tubule epithelium, kidney morphology Abnormal kidney physiology Abnormal morphology Dilated renal tubule Kidney cyst	Increased macrophage cell number Kidney and White adipose tissue inflammation	Abnormal fat cell morphology Abnormal gut flora balance Abnormal lipid metabolism Hepatic steatosis Increased body weight Proteinosis	Yes	Yes	Yes
7q21	7	7:81431397	rs3919599	HGF	NA	Abnormal axillary and inguinal lymph node morphology	Increased incidence of tumors by chemical induction Increased metastatic potential Increased skin nevi incidence	No	Yes	Yes
7q21	7	7:81431397	rs3919599	SEMA3C	NA	NA	Abnormal heart valve morphology Semilunar valve regurgitation Double outlet right ventricle Interrupted aortic arch Interrupted aortic arch, type B Interrupted aortic arch, type C Persistent truncus arteriosus Common truncal valve Perimembranous ventricular septal defect Abnormal carotid artery morphology Abnormal common carotid artery morphology Abnormal neural crest cell migration Perinatal lethality, incomplete penetrance Neonatal lethality, incomplete penetrance Hypopigmentation Abnormal extracutaneous pigmentation Normal nervous system phenotype	No	No	No
7q21	7	7:81431397	rs3919599	CACNA2D1	Distended urinary bladder	Abnormal spleen morphology Increased monocyte cell number Small spleen	Abnormal freezing behavior Increased freezing behavior Decreased exploration in new environment Decreased locomotor activity Decreased prepulse inhibition Decreased startle reflex Enhanced contextual conditioning behavior Impaired behavioral response to xenobiotic Abnormal CNS synaptic transmission Abnormal muscle electrophysiology Decreased cardiac muscle contractility Decreased channel response intensity Increased channel response threshold Impaired glucose tolerance Increased fasting circulating glucose level Increased circulating alkaline phosphatase level Decreased bone mineral content	Yes	Yes	Yes
8q22	8	8:100393118	rs3134175	VPS13B	NA	Decreased leukocyte cell number Decreased lymphocyte cell number Enlarged lymph nodes Eye inflammation Small spleen	NA	No	Yes	Yes
8q22	8	8:100393118	rs3134175	STK3	NA	NA	Abnormal eye morphology Abnormal lens morphology Abnormal retina morphology Abnormal vitreous body morphology Cataract Cortical cataract Mature cataract Retina fold Vitreal fibroplasia Decreased exploration in new environment Decreased locomotor activity Impaired coordination Impaired spatial learning Increased startle reflex Normal behavior/neurological phenotype Abnormal acroplaxome morphology Abnormal actin cytoskeleton morphology Abnormal Golgi apparatus morphology Abnormal Golgi stack morphology Abnormal Golgi vesicle transport Normal cellular phenotype Abnormal liver morphology Abnormal skin morphology Small heart Decreased body length Decreased lean body mass Increased total body fat amount Increased grip strength Increased mean corpuscular volume Impaired glucose tolerance Decreased circulating alkaline phosphatase level Abnormal sperm nucleus morphology Globozoospermia Increased male germ cell apoptosis Male infertility Multinucleated giant male germ cells Necrospermia Oligozoospermia Small testis Teratozoospermia Absent acrosome	No	No	No
8q22	8	8:100393118	rs3134175	RNF19A	NA	NA	Abnormal hippocampus granule cell morphology Abnormal miniature excitatory postsynaptic currents Abnormal nervous system development Abnormal neuron proliferation Enhanced long-term potentiation Hyperactivity Impaired contextual conditioning behavior Normal behavior/neurological phenotype	No	No	No
8q24	8	8:143754728	rs2920286	LY6K	NA	NA	Impaired binding of sperm to zona pellucida Impaired sperm migration in female genital tract Male infertility Normal reproductive system phenotype	No	No	No
8q24	8	8:143754728	rs2920286	PSCA	NA	Abnormal spleen morphology	Abnormal skin coloration	No	No	No
8q24	8	8:143754728	rs2920286	THEM6	Impaired K⁺ and H⁺ excretion (mimicking pseudohypoaldosteronism type II), distal renal tubule acidosis	NA	Cleft palate (CP) Impaired palatal shelf horizontal growth Failure of palatal fusion Ectopic expression of Hoxc5 in palate Medial epithelial seam disruption Misexpression of Hoxc4, Hoxc5, Hoxc6 Reduced Fgfr1 and Erk1/2 activity in palatal tissue Position effect on Trps1 due to chromosomal inversion Trps1 downregulation (Koa + human AS) Neonatal lethality (Eh/Eh, Koa/Koa, Wnk1 -/-) Open eyelids at birth (Koa/Koa) Reduced long bone length (Koa/Koa) Wide skull with extended zygomatic arches Deformed ribs (Koa/Koa) Bushy muzzle, hairy pinna (Koa/+, Eh/+) Hyperlocomotion / hypolocomotion Increased immobility (tail suspension mutants) Altered nociception Abnormal prepulse inhibition Abnormal anxiety-like behavior (light/dark test) Reduced learning/memory to conditioned stimuli Decreased blood pressure (Wnk1 heterozygous) Chromosomal inversions on Chr15 (Eh, Koa) Suppressed recombination between genetic markers (linked to inversions)	Yes	No	Yes
8q24	8	8:143754728	rs2920286	LYNX1	NA	NA	Abnormal cerebellum morphology Abnormal corpus callosum morphology Abnormal cued conditioning behavior Abnormal dorsal striatum morphology Abnormal forebrain morphology Abnormal hindbrain morphology Abnormal motor coordination/balance Abnormal nervous system physiology Abnormal striatum morphology Axon degeneration Brain vacuoles Decreased paired-pulse facilitation Increased physiological sensitivity to xenobiotic Increased susceptibility to neuronal excitotoxicity Neuron degeneration	No	No	No
8q24	8	8:143754728	rs2920286	JRK	NA	NA	whole body jerks, generalized clonic seizures, and epileptic brain activity. benign familial neonatal convulsions, juvenile myoclonic epilepsy, as well as benign epilepsy with centrotemporal spikes, and the pathomechanism of these epilepsies may be based on haploinsufficiency in the brain. 5-hydroxytryptamine (5-HT2C) receptor deficient. Koa Phenotype, abnormal cleft palate morphology	No	No	No
8q24	8	8:143754728	rs2920286	GLI4	NA	NA	NA	No	No	No
8q24	8	8:143754728	rs2920286	ZFP41	NA	NA	Koa Phenotype, abnormal cleft palate morphology	No	No	No
8q24	8	8:143754728	rs2920286	GFUS	increased circulating creatinine level dehydration	abnormal common myeloid progenitor cell morphology abnormal definitive hematopoiesis increased leukocyte cell number increased neutrophil cell number large intestinal inflammation	lethality at weaning, incomplete penetrance abnormal colon morphology abnormal intestinal mucosa morphology abnormal large intestine crypts of Lieberkuhn morphology crypts of Lieberkuhn abscesses decreased body size diarrhea infertility lethargy embryonic lethality during organogenesis, incomplete penetrance lethality throughout fetal growth and development, incomplete penetrance premature death	Yes	Yes	Yes
8q24	8	8:143754728	rs2920286	ARC	NA	NA	abnormal spatial reference memory normal behavior/neurological phenotype impaired contextual conditioning behavior impaired cued conditioning behavior abnormal AMPA-mediated synaptic currents abnormal miniature excitatory postsynaptic currents abnormal conditioned taste aversion behavior abnormal contextual conditioning behavior abnormal cued conditioning behavior abnormal spatial learning decreased fear-related response enhanced long-term potentiation impaired long-term object recognition memory normal nervous system phenotype reduced long-term potentiation abnormal nervous system electrophysiology abnormal nervous system physiology abnormal embryo development abnormal embryonic-extraembryonic boundary morphology abnormal extraembryonic ectoderm morphology abnormal extraembryonic tissue physiology abnormal proximal-distal axis patterning abnormal visceral endoderm morphology absent mesoderm disorganized embryonic tissue disorganized extraembryonic tissue embryonic growth arrest embryonic growth retardation embryonic lethality between implantation and somite formation, complete penetrance failure to gastrulate	No	No	No
8q24	8	8:143754728	rs2920286	BAI1	decreased circulating serum albumin level increased circulating chloride level	decreased leukocyte cell number	abnormal hippocampus pyramidal cell morphology abnormal learning/memory/conditioning abnormal postsynaptic density morphology abnormal protein level normal behavior/neurological phenotype enhanced long-term potentiation impaired spatial learning impaired synaptic plasticity normal nervous system phenotype reduced long-term depression abnormal response to new environment	Yes	Yes	Yes
8q24	8	8:143754728	rs2920286	LY6E	NA	abnormal mononuclear cell morphology decreased B cell number decreased CD4-positive, alpha-beta T cell number decreased dendritic cell number decreased inflammatory response decreased macrophage cell number decreased neutrophil cell number decreased NK cell number increased susceptibility to Coronaviridae infection increased susceptibility to Coronaviridae infection–induced morbidity/mortality	embryonic growth retardation abnormal embryo size abnormal placenta size pale yolk sac pallor prenatal lethality preweaning lethality, complete penetrance lethality throughout fetal growth and development, complete penetranceabnormal liver morphology hepatic necrosis pale liver increased circulating alanine transaminase level abnormal adrenal cortex morphology abnormal heart ventricle morphology abnormal interventricular septum morphology decreased noradrenaline level dilated cardiomyopathy dilated heart atrium enlarged heart failure of adrenal epinephrine secretion	No	Yes	Yes
8q24	8	8:143754728	rs2920286	SLURP1	NA	NA	abnormal autopod morphology abnormal gait decreased bone mineral density decreased grip strength limb grasping decreased body weightabnormal stratum corneum lipid matrix formation abnormal epidermis stratum granulosum morphology thick epidermis impaired skin barrier function increased keratinocyte proliferationimproved glucose tolerance decreased circulating cholesterol level decreased circulating insulin level decreased circulating leptin level decreased circulating triglyceride level decreased locomotor activity decreased percent body fat/body weight decreased susceptibility to diet-induced obesity decreased total body fat amount increased carbon dioxide production increased food intake increased oxygen consumption increased respiratory quotient normal digestive/alimentary phenotype normal respiratory system phenotype	No	No	No
10q25	10	10:115119640	rs471447	TCF7L2	NA	Increased susceptibility to induced colitis	Decreased locomotor activity Impaired coordination Eyelids open at birth Decreased body weight Decreased birth weight / size Decreased lean body mass Decreased total body fat amount Increased lean body mass Increased bone mineral content Increased bone mineral density Preweaning lethality / neonatal lethality (complete penetrance) Embryo tissue necrosis Fusion of vertebral arches / vertebral fusion Decreased circulating glucose level Increased circulating glucose level Hypoglycemia Decreased circulating insulin level Increased circulating insulin level Decreased insulin secretion Impaired glucose tolerance Improved glucose tolerance Abnormal glucose homeostasis Polyphagia Decreased food intake Abnormal Mullerian duct morphology Abnormal Wolffian duct morphology Male infertility Abnormal intestinal morphology Abnormal colon morphology Abnormal small intestine morphology Abnormal crypts of Lieberkuhn morphology Abnormal enterocyte proliferation Abnormal enterocyte morphology Decreased enterocyte cell number Increased enterocyte apoptosis Abnormal intestinal goblet cell morphology Abnormal small intestine goblet cell morphology Abnormal intestinal enteroendocrine cell morphology Abnormal intestine development Absent Paneth cells / ectopic Paneth cells / decreased Paneth cell number Absent gastric milk in neonates Cecum in abnormal position Abnormal basilar artery morphology Abnormal inferior vena cava morphology Abnormal inferior vena cava topology Abnormal umbilical vein topology Abnormal vertebral artery morphology / topology Absent ductus venosus valve Duplication of ductus venosus Common truncal valve Double outlet right ventricle Muscular/perimembranous ventricular septal defect Retroesophageal right subclavian artery Symmetric azygos veins Abnormal craniofacial development Abnormal forebrain morphology Abnormal eye muscle morphology Abnormal neurohypophysis morphology Abnormal pituitary intermediate lobe morphology Enlarged adenohypophysis / pituitary Dilated liver sinusoidal space Abnormal epidermal layer morphology Normal cellular phenotype / normal neoplasm / normal homeostasis/metabolism phenotype	No	Yes	Yes
10q25	10	10:115119640	rs471447	CASP7	NA	Normal immune system phenotype	Decreased fibroblast apoptosis Normal vision/eye phenotype	No	Yes	Yes
10q25	10	10:115119640	rs471447	HABP2	NA	Liver inflammation Abnormal response to injury Decreased susceptibility to induced morbidity/mortality	Liver fibrosis	No	Yes	Yes
10q26	10	10:123047640	rs10886897	FGFR2	Abnormal kidney cortex morphology Abnormal kidney development Abnormal urethra morphology Absent kidney Decreased nephron number (x2) Decreased renal glomerulus number Dilated distal & proximal convoluted tubule Small kidney	Increased gamma-delta T cell number Skin and adipose tissue inflammation	Abnormal brain morphology Abnormal cerebral hemisphere morphology Enlarged fourth ventricle Enlarged lateral ventricles Hydrocephaly Abnormal corpus callosum morphology Abnormal synaptic vesicle clustering Abnormal synaptic vesicle number Tremors Abnormal cranium morphology (frequent) Abnormal cranial suture morphology (frequent) Cleft secondary palate / cleft palate Malocclusion Midface hypoplasia Short snout / short face / short nasal bone / short maxilla Ocular hypertelorism Exophthalmos Vertebral fusion / caudal vertebral fusion Abnormal basisphenoid / presphenoid / sphenoid / basicranium morphology Abnormal mandible / zygomatic arch morphology Abnormal frontal / parietal bone morphology Eyelids open at birth Absent limbs / limb buds Abnormal long bone ossification, metaphysis, hypertrophic chondrocyte zone Short femur / humerus / tibia / radius Syndactyly Abnormal bone ossification Abnormal osteoblast/osteoclast number & function Increased/decreased osteoblast proliferation Delayed or premature ossification Respiratory distress / failure Abnormal heart development, ventricle, valve, groove Double outlet right ventricle Muscular / perimembranous ventricular septal defects Absent pulmonary artery / vein Conotruncal ridge defects Abnormal pulmonary valve cusp morphology Abnormal salivary gland morphology Submandibular gland hypoplasia / absent Absent lacrimal gland(s) Abnormal thymus / thyroid gland morphology Primary sex reversal Female infertility Reduced male fertility Perineal hypospadia Hypospadia Abnormal seminal vesicle / prostate gland morphology Abnormal pancreas development Abnormal stomach / rectum morphology Cecal atresia Abnormal intestinal glucose absorption Neonatal / embryonic lethality (frequent) Decreased embryo/fetal size Inner cell mass degeneration Absent primitive endoderm Absent blastocoele Failure of chorioallantoic fusion Abnormal skin morphology Thin skin / dermis / epidermis Thick epidermis Progressive hair loss Abnormal hair follicle development, number, and morphology Sebaceous gland atrophy / decreased number Epidermal hyperplasia Epidermal cyst Abnormal nail morphology	Yes	Yes	Yes
10q26	10	10:123047640	rs10886897	WDR11	NA	NA	Abnormal heart morphology Enlarged heart Small heart Double outlet right ventricle Ventricular septal defect Abnormal spinal cord morphology Abnormal choroid plexus morphology Abnormal craniofacial morphology Abnormal embryonic neuroepithelium morphology Abnormal forebrain morphology Abnormal neuronal migration Enlarged brain ventricles Exencephaly Hydrocephaly Holoprosencephaly Microcephaly No spontaneous movement Anophthalmia Cyclopia Abnormal eye morphology Abnormal eye development Ocular hypotelorism Abnormal nasal pit / nose / nasal septum morphology Abnormal olfactory bulb development / hypoplasia Abnormal olfactory epithelium cilium morphology Abnormal optic eminence morphology Protruding tongue Small mandible Absent adrenal gland Abnormal adenohypophysis / pituitary gland development Abnormal hypothalamus physiology Abnormal pituitary diverticulum morphology Rathke's pouch hypoplasia Abnormal neurohypophysis median eminence morphology Decreased gonadotropin-releasing hormone neuron number Male infertility Reduced male fertility Delayed sexual maturation / balanopreputial separation Decreased Leydig cell number Absent corpus luteum Absent tertiary ovarian follicles Increased atretic ovarian follicle number Hemorrhagic ovary cyst Impaired ovarian folliculogenesis Small uterus / ovary / testis / penis External male genitalia hypoplasia Teratozoospermia Seminiferous tubule degeneration Short perineum Abnormal estrous cycle Abnormal uterus morphology Increased body mass index Increased liver weight Increased percent body fat Obese Microvesicular hepatic steatosis Improved glucose tolerance Decreased exploration in new environment Abnormal skeleton morphology Short limbs Syndactyly Abnormal thoracic cage morphology Abnormal tail length Small mandible Embryonic growth retardation Postnatal growth retardation Perinatal lethality (incomplete penetrance) Lethality throughout fetal growth (incomplete penetrance) Decreased survivor rate Increased red blood cell distribution width	No	No	No
10p12	10	10:22320193	rs10764333	DNAJC1	NA	NA	Hypertension (in humans with WNK1 overexpression) Decreased blood pressure in Wnk1+/- mice Regulation of physiological parameters such as blood pressure Increased renal salt reabsorption (overexpression context) Embryonic lethality in Wnk1-/- mice (death before E13)	No	No	No
10p12	10	10:22320193	rs10764333	COMMD3	NA	Abnormal follicular B cell physiology with decreased B cell and plasmablast numbers, impaired germinal center formation and quantity, and reduced IgG1, IgG2b, IgG2c, IgM levels	NA	No	Yes	Yes
10p12	10	10:22320193	rs10764333	BMI1	NA	Abnormal bone marrow cell morphology/development Abnormal definitive hematopoiesis, erythropoiesis, and hemopoiesis Decreased immune cell numbers Decreased splenocyte proliferation Abnormal spleen morphology Absent spleen germinal center Abnormal thymus morphology and involution Thymus cortex hypoplasia Abnormal immune system organ and cell morphology	Abnormal cerebellar layer morphology Abnormal corpus callosum morphology Abnormal Purkinje cell morphology Decreased Purkinje cell number Gliosis Cerebellum hypoplasia Hippocampal neuron degeneration Thin cerebellar molecular layer Ataxia Tremors Sporadic seizures Cervical, thoracic, lumbar vertebral transformation Abnormal vertebral arch/morphology Vertebral transformation Decreased body size Postnatal growth retardation Abnormal embryo size Preweaning lethality (complete/incomplete penetrance) Postnatal lethality (incomplete penetrance) Premature death Edema Anophthalmia Microphthalmia Abnormal cell cycle Early cellular replicative senescence Oxidative stress Abnormal enzyme/coenzyme levels Abnormal mitochondrial morphology/cristae Decreased mitochondrial number Decreased superoxide dismutase level Abnormal ovary development/physiology Decreased granulosa cell proliferation Increased granulosa cell apoptosis Decreased ovarian follicle numbers (primordial → mature) Increased atretic follicles Abnormal estrous cycle Short estrus, short proestrus Prolonged diestrus, prolonged metestrus Female infertility Small ovary Delayed vaginal opening Failure of zygotic cell division Decreased ovary weight Decreased oocyte number Decreased superovulation rate Abnormal testis physiology Abnormal sperm morphology (head, nucleus, mitochondrial sheath) Abnormal seminiferous tubule epithelium Detached acrosome Enlarged sperm head Oligozoospermia Teratozoospermia Decreased Leydig cell number Decreased male germ cell number Decreased testes secretion Small testis Small seminiferous tubules Decreased circulating testosterone level Increased male germ cell apoptosis Male infertility	No	Yes	Yes
10p12	10	10:28103411	rs6481482	ABI1	NA	NA	Cardiac edema Dilated heart Abnormal heart layer morphology Abnormal endocardium morphology Abnormal epicardium morphology Disorganized myocardium Abnormal vitelline vasculature morphology Abnormal vasculogenesis Decreased angiogenesis Internal hemorrhage Exencephaly Open neural tube Wavy neural tube Abnormal chorion morphology Failure of chorioallantoic fusion Increased Reichert's membrane thickness Abnormal pharyngeal arch development Embryonic growth retardation Embryonic lethality during organogenesis, complete penetrance Embryonic lethality, complete penetrance Edema Pericardial edema	No	No	No
10p12	10	10:28103411	rs6481482	BAMBI	NA	NA	Abnormal testis morphology Small testis Abnormal pain threshold Hyporesponsive to tactile stimuli Increased thermal nociceptive threshold Increased chemical nociceptive threshold Preweaning lethality, incomplete penetrance Decreased body weight Normal craniofacial, limb, tail, and skeletal phenotypes No abnormal phenotype detected	No	No	No
10p12	10	10:28103411	rs6481482	ARMC4	NA	NA	Hydrocephalus, situs inversus/heterotaxy, defective motile cilia, early lethality	No	No	No
10p12	10	10:28103411	rs6481482	ODAD2	small kidney	NA	abnormal respiration abnormal respiratory motile cilium physiology cardiomyopathy dextrocardia double outlet right ventricle heterotaxia immotile respiratory cilia lung cyst mesocardia right-sided stomach situs inversus totalis spleen hypoplasia ventricular septal defect abdominal situs ambiguus abnormal blood vessel physiology abnormal heart ventricle morphology abnormal respiratory motile cilium morphology double outlet right ventricle, ventricular defect committed to aorta dual inferior vena cava hydrocephaly muscular ventricular septal defect perimembraneous ventricular septal defect premature death right aortic arch male infertility. small spleen	Yes	No	Yes
10p12	10	10:28103411	rs6481482	MPP7	NA	impaired innate host defense response (neutrophil infiltration following respiratory airway injury is defective), increased susceptibility to bacterial infection of the small intestine mucosal epithelium, defective reepithelialization, reduced apoptosis in prostrate and pancreatic tissue	NA	No	Yes	Yes
11p11	11	11:46744925	rs2070852	ARHGAP1	Renal hypoplasia	Spleen and thymus hypoplasia Abnormal hematopoietic system morphology/development Anemia Decreased bone marrow cell number	Decreased embryo size Neonatal lethality (incomplete penetrance) Postnatal growth retardation Postnatal lethality Premature death Premature aging Increased apoptosis Increased fibroblast apoptosis Increased neuron apoptosis Abnormal cell morphology Abnormal chromosome morphology Abnormal DNA repair Decreased fibroblast proliferation Kyphosis Lordokyphosis Abnormal vertebral body morphology Decreased bone mineral density Osteoporosis Decreased femur compact bone thickness Muscular atrophy Decreased body weight Absent subcutaneous adipose tissue Abnormal hair growth Impaired wound healing Reduced fertility Liver hypoplasia Spleen hypoplasia (also listed under immune)	Yes	Yes	Yes
11p11	11	11:46744925	rs2070852	LRP4	Abnormal kidney development Abnormal ureteric bud Abnormal ureteric bud invasion Impaired branching in ureteric bud morphogenesis Absent metanephric mesenchyme Ureter hypoplasia	NA	Abnormal incisor morphology Supernumerary incisors Abnormal enamel morphology Abnormal molar cusp morphology Brachydactyly Polydactyly Syndactyly Polysyndactyly Oligodactyly Brachypodia Fused metacarpal/metatarsal bones Ectopic digits Abnormal digit/forelimb/hindlimb morphology Thick apical ectodermal ridge Abnormal chondrocyte morphology Abnormal spine curvature Increased bone strength / ossification / trabeculae Normal skeleton phenotype (in some models) Decreased body size Postnatal growth defects Neonatal/preweaning lethality (complete/incomplete penetrance) Cyanosis Atelectasis Respiratory failure No spontaneous movement Abnormal motor neuron morphology Abnormal neuromuscular synapse morphology Failure of neuromuscular synapse pre/postsynaptic differentiation Abnormal phrenic nerve morphology Abnormal endplate potential Abnormal coat appearance Abnormal nursing behavior Abnormal vibrissa morphology Abnormal hair follicle development Reduced fertility Abnormal tooth morphology/development Supernumerary incisors	Yes	No	Yes
11p11	11	11:46744925	rs2070852	CKAP5	NA	NA	Abnormal brain morphology Abnormal dendritic spine morphology Abnormal excitatory postsynaptic potential Abnormal hippocampus pyramidal cell layer Abnormal hippocampus pyramidal cell morphology Abnormal neuron physiology Reduced long-term potentiation Hyperactivity Decreased anxiety-related response Abnormal vocalization Excessive vocalization Abnormal habituation to a new environment Normal behavior/neurological phenotype (reported in some cases) Embryonic lethality, complete penetrance Embryonic lethality prior to organogenesis Preweaning lethality, complete penetrance Abnormal embryo size Abnormal embryo turning Abnormal retina outer nuclear layer morphology Decreased body temperature	No	No	No
11p11	11	11:46744925	rs2070852	F2	NA	decreased susceptibility to endotoxin shock decreased susceptibility to induced thrombosis decreased susceptibility to induced arthritis decreased synovial pannus formation	decreased bone mineral content decreased exploration in new environment decreased lean body mass decreased mean corpuscular volume increased circulating fructosamine level increased circulating serum albumin level increased total body fat amount tremors preweaning lethality, incomplete penetrance abnormal vitelline vasculature morphology embryonic lethality, incomplete penetrance hemorrhage intracranial hemorrhage lethality throughout fetal growth and development, incomplete penetrance lethality, incomplete penetrance neonatal lethality, complete penetrance pallor normal homeostasis/metabolism phenotype abnormal visceral yolk sac morphology decreased embryo size distended pericardium embryo tissue necrosis embryonic growth arrest embryonic lethality during organogenesis, incomplete penetrance hemopericardium intestinal hemorrhage impaired blood coagulation postnatal lethality, complete penetrance purpura abnormal circulating protein level increased bleeding time internal hemorrhage subcutaneous hemorrhage	No	Yes	Yes
11p11	11	11:46744925	rs2070852	ZNF408	NA	NA	Exudative vitreoretinopathy 6, 616468 (3); Retinitis pigmentosa 72, 616469 (3)	No	No	No
11p11	11	11:46744925	rs2070852	DGKZ	NA	abnormal interleukin-2 secretion abnormal lymphocyte anergy increased T cell number abnormal cytokine level abnormal cytokine secretion abnormal inflammatory response abnormal interferon level abnormal macrophage physiology abnormal T cell activation abnormal T cell physiology decreased CD4-positive, alpha-beta T cell number decreased CD8-positive, alpha-beta T cell number decreased interleukin-6 secretion decreased susceptibility to induced arthritis decreased susceptibility to Riboviria infection increased B cell number increased T cell proliferation decreased circulating ferritin level	NA	No	Yes	Yes
11p11	11	11:46744925	rs2070852	FNBP4	NA	NA	NA	No	No	No
11p11	11	11:46744925	rs2070852	NAA25	abnormal skin morphology abnormal sternum morphology abnormal uterus morphology hyperactivity embryonic lethality prior to organogenesis prenatal lethality prior to heart atrial septation preweaning lethality, complete penetrance	enlarged lymph nodes enlarged thymus	NA	Yes	Yes	Yes
11p11	11	11:46744925	rs2070852	DDB2	NA	NA	increased incidence of tumors by UV-induction increased sensitivity to skin irradiation decreased body size decreased cellular sensitivity to ionizing radiation–induced cell death increased tumor incidence premature death increased squamous cell carcinoma incidence	No	No	No
11p11	11	11:46744925	rs2070852	SPI1	NA	abnormal myelopoiesis / impaired myelopoiesis abnormal granulocyte differentiation decreased/increased granulocyte number increased neutrophil number abnormal monocyte morphology extramedullary hematopoiesis (stress myeloid response) increased bone marrow cell number increased hematopoietic stem cell proliferation abnormal bone marrow morphology abnormal hematopoietic system physiology abnormal B- and T-cell differentiation, altered immunoglobulin levels, and lymphocyte population changes sepsis (secondary to immune failure),	enlarged liver premature death postnatal lethality (complete or incomplete penetrance) abnormal eye development persistence of hyaloid vascular system dark liver postnatal growth retardation osteopetrosis failure of tooth eruption increased body size/weight	No	Yes	Yes
11p11	11	11:46744925	rs2070852	ATG13	NA	NA	normal embryo phenotype lethality throughout fetal growth and development (complete penetrance) prenatal growth retardation thin ventricular wall embryonic lethality during organogenesis (incomplete penetrance) abnormal embryo size preweaning lethality (complete penetrance)	No	No	No
12q24	12	12:112067387	rs7972674	ALDH2	Abnormal urination	Decreased leukocyte numbers, with reduced CD4⁺ and CD8⁺ αβ T cell populations	Enhanced behavioral response to alcohol Abnormal startle reflex Abnormal response to tactile stimuli Abnormal spatial working memory Abnormal object recognition memory Abnormal response to novel object Impaired spatial learning Astrocytosis Hippocampus pyramidal cell degeneration Abnormal hippocampus morphology Abnormal cardiac output Abnormal heart rate Cardiac hypertrophy Congestive heart failure Decreased cardiac muscle contractility Abnormal bone mineralization Decreased bone mineral density Abnormal ethanol metabolism Abnormal enzyme/coenzyme activity Abnormal cellular respiration Decreased circulating cholesterol/HDL/LDL/total protein Increased circulating free fatty acids Increased hepatocyte apoptosis Increased sensitivity to induced cell death Oxidative stress Hyperalgesia Abnormal nociception after inflammation Decreased body weight Decreased tumor latency Increased incidence of tumors by chemical induction Increased susceptibility to induced morbidity/mortality Decreased litter size Abnormal coat/hair pigmentation Hyperpigmentation Abnormal lens morphology Impaired exercise endurance Muscle weakness Premature death	Yes	Yes	Yes
12q24	12	12:112067387	rs7972674	ACAD10	abnormal spleen morphology	NA	NA	Yes	No	Yes
12q24	12	12:112067387	rs7972674	ATXN2	NA	NA	Hyperactivity Impaired coordination Abnormal Purkinje cell morphology Normal behavior/neurological phenotype Normal nervous system phenotype Decreased litter size Prenatal lethality, incomplete penetrance Reduced fertility Abnormal lipid level Hepatic steatosis Intrahepatic cholestasis Increased circulating cholesterol level Increased circulating insulin level Increased insulin secretion Increased pancreatic beta cell number Pancreatic islet hyperplasia Increased liver glycogen level Decreased circulating glucose level Increased gonadal fat pad weight Abnormal abdominal fat pad morphology Increased body weight Decreased body weight Increased susceptibility to weight gain Enlarged seminal vesicle	No	No	No
12q24	12	12:112067387	rs7972674	SLC25A3P2	NA	NA	NA	No	No	No
12q24	12	12:112067387	rs7972674	MAPKAPK5	NA	NA	preweaning lethality (incomplete penetrance) no abnormal phenotype detected delayed cellular replicative senescence increased skin papilloma incidence premature death	No	No	No
12q24	12	12:112067387	rs7972674	SH2B3	NA	abnormal B cell activation, abnormal T and B cell differentiation, abnormal B cell number, altered lymphocyte and leukocyte cell numbers, abnormal spleen morphology, enlarged lymph nodes, increased susceptibility to autoimmune disorder, anemia, increased bone marrow cell number, increased erythroid progenitor cell number, abnormal granulocyte differentiation, abnormal leukocyte cell number, abnormal megakaryocyte morphology, abnormal monocyte differentiation, extramedullary hematopoiesis, increased megakaryocyte cell number, thrombocytosis, increased granulocyte number, increased monocyte cell number, increased neutrophil cell number, myeloid hyperplasia, abnormal hematopoietic stem cell morphology	preweaning lethality (incomplete penetrance) no abnormal phenotype detected delayed cellular replicative senescence increased skin papilloma incidence premature death increased cell proliferation (general)	No	Yes	Yes
12q24	12	12:112067387	rs7972674	TMEM116	NA	enlarged lymph nodes enlarged spleen	abnormal lens morphology abnormal lung morphology abnormal startle reflex decreased body weight decreased circulating alkaline phosphatase level decreased circulating total protein level improved glucose tolerance increased grip strength	No	No	No
12q24	12	12:112067387	rs7972674	ADAM1B	no abnormal phenotype	no abnormal phenotype	no abnormal phenotype	No	no	No
12q13	12	12:51420815	rs35656976	SLC11A2	Decreased kidney iron level	Abnormal spleen morphology Increased spleen weight Enlarged spleen Increased spleen red pulp amount Extramedullary hematopoiesis	Abnormal iron homeostasis Increased liver iron level Decreased liver iron level Decreased brain, heart, spleen iron Anisocytosis Decreased hematocrit Decreased hemoglobin content Decreased mean corpuscular hemoglobin Decreased mean corpuscular volume Decreased mean corpuscular hemoglobin concentration Hypochromic microcytic anemia Microcytosis Poikilocytosis Reticulocytosis Hemolysis Increased erythrocyte clearance Increased erythrocyte protoporphyrin level Decreased erythrocyte cell number High mean erythrocyte cell number Decreased erythrocyte osmotic fragility Anemia Decreased body weight Postnatal growth retardation Postnatal lethality (incomplete or complete penetrance) Embryonic growth retardation Reduced female fertility Maternal effect Skin lesions Pallor Enlarged heart Normal liver/biliary system phenotype Normal homeostasis/metabolism phenotype	Yes	Yes	Yes
12q13	12	12:51420815	rs35656976	CSRNP2	NA	NA	normal embryo phenotype normal hematopoietic system phenotype	No	No	No
12q13	12	12:51420815	rs35656976	LETMD1	NA	NA	decreased bone mineral density decreased prepulse inhibition decreased startle reflex increased fasting circulating glucose level increased freezing behavior increased heart weight increased total body fat amount abnormal beige fat cell physiology abnormal brown adipose tissue physiology abnormal brown adipose tissue thermogenesis abnormal oxygen consumption decreased body surface temperature decreased energy expenditure decreased susceptibility to xenobiotic induced hyperthermia hepatic steatosis impaired adaptive thermogenesis impaired glucose tolerance increased body fat mass increased liver weight increased susceptibility to diet-induced obesity insulin resistance whitened brown adipose tissue morphology	No	No	No
12q13	12	12:51420815	rs35656976	METTL7A	NA	NA	Koa phenotype, cleft palate?	No	No	No
12q13	12	12:54320692	rs3847783	HOTAIR	NA	NA	abnormal carpal bone morphology abnormal metacarpal bone morphology absent radius caudal vertebral transformation decreased lumbar vertebrae number fused carpal bones fused metacarpal bones lumbar vertebral transformation abnormal hindlimb morphology abnormal tail morphology	No	No	No
12q13	12	12:54320692	rs3847783	HOXC13	NA	NA	abnormal coat appearance abnormal epidermal layer morphology abnormal hair cuticle abnormal hair cycle abnormal hair shaft morphology abnormal hair texture brittle hair absent vibrissae decreased body size decreased survivor rate hairless muscle degeneration postnatal lethality toenail hyperkeratosis abnormal axial skeleton morphology caudal vertebral transformation abnormal filiform papillae morphology abnormal hair growth abnormal tongue epithelium morphology alopecia deformed nails hairless tail loss of eyelid cilia weakness weight loss focal hair loss sparse hair abnormal vibrissa morphology decreased birth body size decreased caudal vertebrae number disorganized suprabasal layer enlarged hair follicles flaky skin hair follicle degeneration increased keratinocyte proliferation kinked vibrissae perinatal lethality retarded hair growth scaly skin short tail spontaneous skin ulceration thick epidermis thick hair follicle outer root sheath tight skin	No	No	No
12q13	12	12:54320692	rs3847783	HOXC11	abnormal ureteric bud invasion ectopic kidney renal hypoplasia single kidney abnormal kidney development absent metanephros absent ureteric bud increased metanephric mesenchyme apoptosis	NA	abnormal reproductive system morphology female infertility male infertility abnormal sacral vertebrae morphology abnormal forelimb zeugopod morphology abnormal hindlimb zeugopod morphology abnormal pelvic girdle bone morphology absent sacral vertebrae sacral vertebral transformation normal skeleton phenotype	Yes	No	Yes
12q13	12	12:54320692	rs3847783	ATF7	NA	NA	NA	No	No	No
13q32	13	13:96488178	rs9584326	UGGT2	NA	NA	abnormal ileum morphology abnormal liver morphology decreased total body fat amount impaired glucose tolerance	No	No	No
13q32	13	13:96488178	rs9584326	DZIP1	NA	NA	abnormal mitral valve morphology abnormal motile cilium morphology increased cardiac stroke volume mitral valve prolapse absent sperm flagellum asthenozoospermia male infertility oligozoospermia teratozoospermia abnormal neural tube morphology abnormal primary cilium morphology abnormal somite development decreased embryo size embryonic lethality during organogenesis, incomplete penetrance abnormal mitral valve cusp morphology	No	No	No
13q32	13	13:96488178	rs9584326	CLDN10	abnormal kidney physiology abnormal renal calcium reabsorption abnormal urine homeostasis increased blood urea nitrogen level increased urine potassium level nephrocalcinosis polydipsia polyuria	NA	abnormal circulating mineral level increased circulating magnesium level increased circulating phosphate level	Yes	No	Yes
13q32	13	13:96488178	rs9584326	DNAJC3	increased urine glucose level	increased CD4-positive, alpha-beta T cell number increased CD8-positive, alpha-beta memory T cell number increased single-positive T cell number increased T cell number increased susceptibility to induced colitis	decreased body weight abnormal food intake abnormal pancreatic beta cell morphology decreased body size decreased pancreatic beta cell mass decreased pancreatic beta cell number decreased percent body fat/body weight hyperglycemia increased circulating insulin level premature death	Yes	No	Yes
14q32	14	14:103990799	rs3759584	MARK3	NA	NA	abnormal adipocyte glucose uptake, liver physiology, metabolism decreased body weight, brown adipose tissue, circulating insulin and glycogen level decreased susceptibility to diet-induced hepatic steatosis and diet-induced obesity decreased total body fat and white adipose tissue amount hypoglycemia, improved glucose tolerance, circulating adiponectin level, energy expenditure postnatal lethality	No	No	No
14q32	14	14:103990799	rs3759584	CKB	NA	increased lymphocyte cell number	abnormal auditory brainstem response abnormal vibrissa morphology decreased brain weight decreased exploration in new environment decreased mean platelet volume decreased prepulse inhibition decreased total body fat amount increased bone mineral content increased lean body mass increased mean corpuscular hemoglobin increased mean corpuscular volume increased red blood cell distribution width abnormal hippocampal mossy fiber morphology abnormal spatial learning decreased susceptibility to pharmacologically induced seizures increased exploration in new environment	No	Yes	Yes
14q32	14	14:103990799	rs3759584	TNFAIP2	Abnormal podocyte and glomerular morphology with impaired kidney function, proteinuria, nephron dilation, and glomerulosclerosis	NA	abnormal enzyme/coenzyme activity	Yes	No	Yes
14q32	14	14:103990799	rs3759584	TRMT61A	NA	abnormal CD4-positive T cell differentiation abnormal T cell activation colitis decreased CD4-positive, alpha-beta T cell number decreased CD8-positive, alpha-beta T cell number decreased T cell proliferation increased CD4-positive, alpha-beta T cell number increased CD8-positive, alpha-beta T cell number	NA	No	Yes	Yes
14q32	14	14:103990799	rs3759584	APOPT1	NA	NA	preweaning lethality (complete penetrance) preweaning lethality (incomplete penetrance) abnormal respiratory electron transport chain decreased exploration in new environment decreased locomotor activity impaired coordination impaired exercise endurance normal muscle phenotype	No	No	No
14q32	14	14:103990799	rs3759584	ASPG	NA	NA	abnormal skin morphology decreased mean corpuscular volume increased mean corpuscular hemoglobin concentration	No	No	No
15q21	15	15:57618514	rs12906829	TCF12	NA	Abnormal T and B cell development with altered T cell subset proportions, decreased thymocyte and B cell numbers, and thymus hypoplasia.	postnatal lethality (complete penetrance) normal nervous system phenotype	No	Yes	Yes
15q21	15	15:57618514	rs12906829	CGNL1	increased blood urea nitrogen level	NA	abnormal epididymis morphology abnormal eye morphology abnormal sensory capabilities/reflexes/nociception enlarged epididymis hyperalgesia	Yes	No	Yes
15q21	15	15:57618514	rs12906829	MYZAP	NA	NA	absent teeth decreased circulating cholesterol level decreased circulating HDL cholesterol level decreased circulating serum albumin level decreased circulating total protein level abnormal action potential abnormal cardiac muscle tissue morphology cardiac fibrosis cardiac hypertrophy normal cardiovascular system phenotype decreased cardiac muscle contractility increased heart weight increased lung weight increased susceptibility to induced morbidity/mortality normal mortality/aging normal reproductive system phenotype	No	No	No
15q21	15	15:57618514	rs12906829	LINC00926	NA	NA	NA	No	No	No
15q23	15	15:71610835	rs11855326	THSD4	NA	NA	abnormal locomotor behavior increased aggression abnormal aorta morphology abnormal aorta smooth muscle morphology abnormal aortic sinus morphology aortic arch dilation descending aorta dilation dilated aorta dilated ascending aorta normal mortality/aging	No	No	No
15q23	15	15:71610835	rs11855326	LARP6	NA	NA	abnormal eye morphology abnormal seminal vesicle morphology abnormal skin morphology increased circulating alkaline phosphatase level increased circulating triglyceride level	No	No	No
15q26	15	15:91412850	rs57515981	FES	NA	Abnormal hematopoiesis with altered leukocyte, B cell, macrophage, and progenitor populations, thymus hypoplasia, and increased susceptibility to bacterial infection and endotoxin shock.	lethality throughout fetal growth and development, complete/incomplete penetrance postnatal growth retardation skin lesions abnormal frontal lobe morphology abnormal heart morphology abnormal myocardial trabeculae morphology dilated heart ventricle distended abdomen down-turned corners of mouth downturned snout enlarged heart enlarged lateral ventricles gastrointestinal hemorrhage hemorrhage hydrops fetalis increased fetal weight liver hemorrhage thin myocardium compact layer ventricular septal defect abnormal vasculogenesis increased litter size	No	Yes	Yes
15q26	15	15:91412850	rs57515981	FURIN	NA	abnormal regulatory T cell physiology	embryonic lethality during organogenesis, complete penetrance abnormal allantois morphology abnormal cardinal vein morphology abnormal developmental patterning abnormal dorsal-ventral axis patterning abnormal extraembryonic tissue morphology abnormal heart development abnormal heart tube morphology abnormal neural plate morphology abnormal somite shape abnormal ventral body wall morphology abnormal visceral yolk sac blood island morphology absent midgut absent vitelline blood vessels cardia bifida decreased embryo size decreased somite size excessive folding of visceral yolk sac exencephaly failure of chorioallantoic fusion failure of heart looping failure of initiation of embryo turning kinked neural tube short rostral-caudal axis abnormal vibrissa morphology brachydactyly embryonic lethality prior to tooth bud stage preweaning lethality, complete penetrance normal liver/biliary system phenotype (Furintm1Jwmc) no abnormal phenotype detected (Furintm1Jwmc homozygous) decreased granulosa cell proliferation female infertility impaired ovarian folliculogenesis increased secondary ovarian follicle number abnormal meiotic spindle morphology abnormal oocyte morphology abnormal primary polar body morphology abnormal secondary ovarian follicle number anovulation decreased mature ovarian follicle number decreased superovulation rate decreased tertiary ovarian follicle number failure of superovulation increased atretic ovarian follicle number increased granulosa cell apoptosis small ovary	No	Yes	Yes
15q26	15	15:91412850	rs57515981	MAN2A2	NA	NA	abnormal spermatogenesis male infertility oligozoospermia small testis	No	No	No
16p12	16	16:20367690	rs12917707	GP2	small kidney	enlarged lymph nodes and spleen thrombocytopenia (low platelets, immune-related)	abnormal adrenal gland morphology abnormal eye morphology abnormal heart morphology abnormal liver morphology abnormal seminal vesicle morphology abnormal skin morphology anophthalmia (no eyes) microphthalmia (small eyes) small heart	Yes	Yes	Yes
16p12	16	16:20367690	rs12917707	UMOD	abnormal kidney morphology abnormal renal tubule morphology abnormal renal/urinary system physiology decreased urine osmolality decreased urine pH dilated renal tubule increased blood osmolality increased blood urea nitrogen level increased circulating antidiuretic hormone level increased circulating creatinine level increased kidney cell proliferation increased urine calcium level isosthenuria kidney corticomedullary cyst kidney failure kidney inflammation polydipsia polyuria renal cast renal interstitial fibrosis renal tubular necrosis renal tubule atrophy abnormal autophagy (proximal convoluted tubule) decreased kidney weight increased endoplasmic reticulum stress (kidney) increased kidney apoptosis glomerulosclerosis increased alkaline phosphatase activity (kidney) increased circulating calcium level abnormal juxtaglomerular apparatus morphology abnormal loop of Henle ascending limb thick segment morphology decreased creatinine clearance decreased renal glomerular filtration rate decreased susceptibility to hypertension decreased systemic arterial systolic blood pressure increased creatinine clearance increased fluid intake increased renal glomerular filtration rate increased urine chloride, potassium, sodium levels weight loss (linked to kidney phenotype) hydronephrosis nephrocalcinosis urolithiasis abnormal kidney papilla morphology abnormal papillary duct morphology abnormal urine organic anion level crystalluria decreased urine citrate and flow rate increased urine ammonia, calcium, chloride, creatinine, magnesium, phosphate, potassium, sodium, uric acid levels renal fibrosis increased susceptibility to bacterial infection decreased circulating glucose level (linked to kidney phenotype) decreased total body fat amount (linked to kidney phenotype) decreased urine creatinine and sodium levels increased food intake, fluid intake (linked to kidney phenotype) abnormal endoplasmic reticulum morphology (kidney) dilated renal glomerular capsule renal glomerulus cyst abnormal blood homeostasis abnormal circulating lipid level decreased basal metabolism decreased body temperature decreased bone mineral content and density decreased circulating cholesterol, triglyceride, ferritin, iron, phosphate, transferrin levels decreased percent body fat/body weight abnormal bone structure (linked to kidney phenotype) abnormal urine homeostasis uremia	NA	NA	Yes	No	Yes
16p13	16	16:4353432	rs4786481	GLIS2	Severe kidney pathology with glomerular and tubular defects, impaired renal function, proteinuria, kidney atrophy/degeneration, and premature death	NA	NA	Yes	No	Yes
16p13	16	16:4353432	rs4786481	VASN	NA	NA	abnormal male germ cell apoptosis increased apoptosis increased cellular sensitivity to hydrogen peroxide increased cellular sensitivity to UV irradiation increased hepatocyte apoptosis increased sensitivity to induced cell death increased susceptibility to xenobiotic induced morbidity/mortality oxidative stress reduced male fertility	No	No	No
16p13	16	16:4353432	rs4786481	TFAP4	NA	abnormal T cell differentiation normal immune system phenotype	abnormal lumbar vertebrae morphology abnormal sacral vertebrae morphology abnormal uterus morphology decreased circulating glucose level decreased heart rate decreased total body fat amount enlarged heart increased lean body mass increased mean corpuscular volume increased red blood cell distribution width preweaning lethality, incomplete penetrance prolonged RR interval prenatal lethality, incomplete penetrance	No	Yes	Yes
16p13	16	16:4353432	rs4786481	NLRC3	NA	increased circulating interleukin-6 level increased monocyte cell number increased susceptibility to endotoxin shock increased tumor necrosis factor secretion and levels	decreased body temperature decreased body weight	No	Yes	Yes
16q22	16	16:73024276	rs1858800	ZFHX3	abnormal circulating mineral level abnormal kidney physiology abnormal renal calcium reabsorption abnormal renal reabsorption abnormal urine homeostasis decreased urine calcium and magnesium level, osmolality, pH decreased urine urea nitrogen level increased blood urea nitrogen level increased circulating magnesium and phosphate level increased urine potassium level nephrocalcinosis polydipsia polyuria	NA	abnormal adipocyte glucose uptake abnormal liver physiology abnormal metabolism decreased body weight decreased brown adipose tissue amount decreased circulating insulin level decreased liver glycogen level decreased susceptibility to diet-induced hepatic steatosis decreased susceptibility to diet-induced obesity decreased total body fat amount decreased white adipose tissue amount hypoglycemia improved glucose tolerance increased circulating adiponectin level increased energy expenditure postnatal lethality	Yes	No	Yes
16q22	16	16:73024276	rs1858800	HPR	NA	NA	NA	No	No	No
16q22	16	16:73024276	rs1858800	HP	Abnormal kidney and proximal tubule morphology with impaired renal function and altered kidney weight	hemoglobinemia increased susceptibility to xenobiotic induced morbidity/mortality	decreased cholesterol efflux postnatal lethality, incomplete penetrance	Yes	Yes	Yes
17p12	17	17:12327883	rs78552540	MYOCD	Abnormal urinary bladder morphology with detrusor smooth muscle defects and bladder distension.	NA	normal cardiovascular system phenotype cardiac edema embryonic growth retardation embryonic lethality, complete penetrance abnormal blood vessel morphology abnormal dorsal aorta morphology abnormal vascular smooth muscle morphology absent vitelline blood vessels pale yolk sac pericardial effusion abnormal myocardial fiber morphology increased cardiomyocyte apoptosis abnormal intercalated disk morphology abnormal sarcomere morphology cardiac fibrosis decreased cardiac muscle contractility dilated cardiomyopathy enlarged heart myocardial fiber degeneration myocardial fiber disarray premature death abnormal angiogenesis cyanosis patent ductus arteriosus abnormal atrial thrombosis abnormal cardiac thrombosis abnormal heart echocardiography feature increased heart atrium size increased heart ventricle size postnatal lethality, incomplete penetrance	Yes	No	Yes
17p12	17	17:12327883	rs78552540	ARHGAP44	NA	NA	persistence of hyaloid vascular system increased brain weight abnormal dendritic mushroom spine morphology abnormal dendritic spine morphology abnormal dendritic stubby spine morphology abnormal motor learning abnormal response to novel object decreased locomotor activity increased grooming behavior	No	No	No
17p12	17	17:12327883	rs78552540	MAP2K4	NA	anemia	no abnormal phenotype detected impaired coordination abnormal cerebellar granule layer morphology abnormal cerebellar Purkinje cell layer abnormal gait abnormal neuron differentiation abnormal Purkinje cell morphology ataxia decreased anterior commissure size decreased body weight decreased corpus callosum size impaired righting response postnatal growth retardation postnatal lethality, complete penetrance tremors embryonic lethality, complete penetrance abnormal liver bud morphology abnormal liver development decreased hepatocyte number dilated liver sinusoidal space increased hepatocyte apoptosis liver hemorrhage pallor prenatal lethality, complete penetrance embryonic lethality during organogenesis, complete penetrance	No	Yes	Yes
17p12	17	17:12327883	rs78552540	ELAC2	NA	NA	abnormal prostate gland anterior lobe morphology abnormal prostate gland dorsolateral lobe morphology prostate gland anterior lobe hyperplasia prostate gland dorsolateral lobe hyperplasia prostate gland hyperplasia prostate gland inflammation normal reproductive system phenotype preweaning lethality, complete penetrance abnormal cell physiology abnormal heart echocardiography feature abnormal mitochondrial ATP synthesis coupled electron transport abnormal mitochondrial physiology abnormal oxidative phosphorylation abnormal translation normal cellular phenotype decreased body weight decreased cardiac muscle contractility dilated cardiomyopathy increased heart weight premature death embryonic lethality, complete penetrance	No	No	No
18q23	18	18:77580712	rs7241572	KCNG2	NA	NA	decreased cardiac muscle contractility decreased cardiac stroke volume decreased circulating serum albumin level hyperactivity increased heart weight	No	No	No
18q23	18	18:77580712	rs7241572	CTDP1	NA	NA	embryonic lethality prior to organogenesis embryonic lethality prior to tooth bud stage preweaning lethality, complete penetrance abnormal embryo development decreased embryo size decreased fetal size embryonic lethality, complete penetrance increased apoptosis decreased fibroblast proliferation increased fibroblast apoptosis	No	No	No
18q23	18	18:77580712	rs7241572	SLC66A2	NA	NA	NA	No	No	No
18q23	18	18:77580712	rs7241572	NFATC1	NA	increased susceptibility to induced colitis decreased susceptibility to experimental autoimmune encephalomyelitis decreased susceptibility to graft versus host disease increased susceptibility to autoimmune disorder abnormal immune system physiology normal immune system phenotype abnormal B cell physiology abnormal B cell activation abnormal B cell calcium ion homeostasis abnormal marginal zone B cell physiology abnormal spleen marginal zone morphology increased B cell apoptosis abnormal immunoglobulin level increased IgA level increased IgG2a level increased IgM level decreased IgE/IgG levels abnormal T-helper 2 physiology increased T-cell counts decreased T-cell counts in specific subsets abnormal T-cell differentiation / subpopulation ratios increased regulatory T-cell numbers decreased B-cell counts abnormal class switch recombination decreased interferon-gamma secretion abnormal interferon-gamma secretion increased interleukin-2 secretion abnormal interleukin-2 secretion decreased interleukin-17 secretion decreased interleukin-4 secretion	abnormal locomotor behavior preweaning lethality (complete or incomplete penetrance) abnormal cardiac outflow tract development abnormal semilunar/mitral/tricuspid valve morphology decreased body weight edema gastrointestinal hemorrhage pallor pericardial effusion ventricular septal defect anemia cardiac hypertrophy embryo tissue necrosis abnormal bone ossification and osteoclast defects osteopetrosis short bones (femur, tibia, etc.) absent lower incisors abnormal endochondral ossification abnormal mandibular condyloid process	No	Yes	Yes
18q23	18	18:77580712	rs7241572	TXNL4A	NA	NA	preweaning lethality, complete penetrance	No	No	No
19q13	19	19:49208543	rs507766	RASIP1	NA	NA	abnormal allantois morphology abnormal cardiovascular development abnormal dorsal aorta morphology abnormal endocardium morphology abnormal vascular development abnormal vascular endothelial cell development abnormal vascular endothelial cell differentiation abnormal vitelline vasculature morphology edema embryonic growth retardation embryonic lethality during organogenesis, complete penetrance abnormal dorsal aorta morphology abnormal vascular endothelial cell morphology abnormal vitelline vascular remodeling decreased embryo size dilated dorsal aorta edema embryonic lethality during organogenesis, complete penetrance hemorrhage pallor pericardial edema	No	No	No
19q13	19	19:49208543	rs507766	FUT2	NA	increased susceptibility to fungal infection	abnormal female reproductive system physiology abnormal digestive system physiology abnormal uterine environment	No	Yes	Yes
19q13	19	19:49208543	rs507766	NTN5	NA	NA	ectopic neuron	No	No	No
19q13	19	19:49208543	rs507766	CGB2	NA	abnormal female reproductive system morphology abnormal gametogenesis abnormal Leydig cell differentiation abnormal male germ cell apoptosis abnormal male reproductive system morphology abnormal sex gland secretion abnormal tertiary ovarian follicle morphology absent corpus luteum absent estrous cycle absent mature ovarian follicles arrest of spermatogenesis azoospermia decreased circulating estradiol level decreased circulating progesterone level decreased circulating testosterone level decreased elongated spermatid number decreased Leydig cell number decreased oocyte number female infertility infertility male infertility ovary cyst small bulbourethral gland small epididymis small external male genitalia small gonad small ovary small seminal vesicle small testis small vulva thin endometrium uterus hypoplasia	NA	No	Yes	Yes
19q13	19	19:49208543	rs507766	RPL18	NA	NA	NA	No	No	No
20q13	20	20:51246202	rs13042290	TSHZ2	NA	NA	preweaning lethality, incomplete penetrance embryonic lethality between implantation and somite formation, complete penetrance failure of blastocyst to hatch from the zona pellucida	No	No	No
20q13	20	20:51246202	rs13042290	ZFP64	Increased renal salt reabsorption Impaired K+ and H+ excretion	NA	Embryonic lethality before day 13 Significant decrease in blood pressure Decreased blood pressure regulation Large-scale generation of mutants with diverse gene disruptions Functional screening for physiological traits like blood pressure Thousands of ES cell lines with insertional mutations in known and novel genes	Yes	No	Yes
20q13	20	20:51246202	rs13042290	LINC01524	NA	NA	NA	no	No	No
20q13	20	20:55338442	rs6099264	TFAP2C	NA	NA	Decreased body and embryo size Abnormal trophoblast giant cell morphology and decreased number Absent mesoderm and placental labyrinth Small ectoplacental cone Abnormal developmental patterning and axis formation Abnormal extraembryonic tissue morphology and boundaries Embryonic growth retardation Embryonic lethality during organogenesis (complete penetrance) Failure of primitive streak formation and gastrulation Disorganized embryonic and extraembryonic tissue	No	No	No
20q13	20	20:55338442	rs6099264	FAM210B	glomerulonephritis	Abnormal erythropoiesis and splenocyte physiology with splenomegaly, increased immune cell numbers and autoantibodies, and spontaneous skin lesions/ulceration	NA	Yes	Yes	Yes
20q13	20	20:55338442	rs6099264	BMP7	Abnormal kidney and glomerular development with renal hypoplasia, reduced glomerulus number, cysts, and hydroureter	NA	abnormal basicranium angle abnormal basisphenoid bone morphology abnormal face development abnormal nasal bone morphology abnormal neurocranium morphology abnormal respiration abnormal snout morphology abnormal turbinate morphology apnea decreased body temperature decreased oxygen consumption decreased pulmonary respiratory rate deviated nasal septum frontal bossing impaired exercise endurance increased circulating hydroxyproline level midface hypoplasia nasal obstruction premature death short basicranium short nasal bone abnormal cartilage morphology abnormal joint morphology joint inflammation osteoarthritis abnormal basioccipital bone morphology abnormal cochlea morphology abnormal craniofacial development abnormal craniofacial morphology abnormal cranium morphology abnormal cricoid cartilage morphology abnormal hair follicle morphology abnormal hard palate morphology abnormal hyoid bone morphology abnormal lower incisor morphology abnormal mandible morphology abnormal maxilla morphology abnormal maxillary shelf morphology abnormal middle ear ossicle morphology abnormal molar morphology abnormal nasal capsule morphology abnormal nasal septum cartilage morphology abnormal semicircular canal morphology abnormal soft palate morphology abnormal temporal bone petrous part morphology abnormal thyroid cartilage morphology abnormal tooth morphology abnormal vibrissa morphology abnormal vibrissa number absent cricoid cartilage absent thyroid cartilage absent upper incisors anophthalmia cleft palate decreased molar number exencephaly growth retardation of molars hair follicle outer root sheath hyperplasia palatal shelf hypoplasia palatal shelves fail to meet at midline small Meckel's cartilage rib bifurcation rib fusion short rostral-caudal axis	Yes	No	Yes
22q13	22	22:46441980	rs7285579	WNT7B	Abnormal kidney development and collecting duct/medulla morphology with impaired cell proliferation, increased apoptosis, hydroureter, reduced urine concentration, and kidney failure.	NA	abnormal bone ossification abnormal osteoblast differentiation decreased width of hypertrophic chondrocyte zone decreased survivor rate neonatal lethality, incomplete penetrance persistence of hyaloid vascular system abnormal lung morphology abnormal lung vasculature morphology abnormal mesenchymal cell proliferation involved in lung development decreased type I pneumocyte number lung hemorrhage pulmonary hypoplasia respiratory failure thin lung-associated mesenchyme abnormal chorioallantoic fusion abnormal chorion morphology abnormal placenta development embryonic lethality, complete penetrance abnormal lung development abnormal right lung middle lobe morphology abnormal tracheal cartilage morphology atelectasis cyanosis decreased lung weight decreased mesenchymal cell proliferation involved in lung development small lung thin lung-associated mesenchyme (again)	Yes	No	Yes
22q13	22	22:46441980	rs7285579	PPARA	NA	increased susceptibility to type IV hypersensitivity reaction	abnormal dendritic spine morphology decreased dendritic spine density decreased prepulse inhibition increased anxiety-related response abnormal coat appearance abnormal skin coloration abnormal circulating glucose level abnormal circulating HDL cholesterol level abnormal circulating insulin level abnormal circulating ketone body level abnormal glucose homeostasis abnormal myocardium layer morphology enlarged liver hepatic steatosis increased body weight increased circulating cholesterol level increased circulating free fatty acids level increased gonadal fat pad weight increased susceptibility to induced morbidity/mortality insulin resistance abnormal cardiovascular system physiology abnormal myocardial fiber morphology abnormal myocardial fiber physiology abnormal vascular endothelial cell morphology cardiac fibrosis cardiomyopathy decreased circulating glucose level decreased fatty acid oxidation decreased systemic arterial systolic blood pressure heart inflammation hypotension impaired adaptive thermogenesis increased circulating cholesterol level increased circulating free fatty acids level increased circulating insulin level normal integument phenotype myocardial fiber degeneration myocardium necrosis abnormal glucose homeostasis improved glucose tolerance increased insulin sensitivity increased muscle cell glucose uptake increased skeletal muscle triglyceride level increased susceptibility to diet-induced obesity abnormal epidermal layer morphology abnormal epidermis stratum corneum morphology abnormal hepatocyte morphology delayed wound healing hypoglycemia decreased liver glycogen level decreased keratohyalin granule number thin epidermis stratum granulosum decreased abdominal adipose tissue amount decreased muscle cell glucose uptake decreased subcutaneous adipose tissue amount decreased susceptibility to diet-induced obesity impaired glucose tolerance increased circulating glucose level abnormal lipid level cardiac hypertrophy decreased heart ventricle muscle contractility decreased cardiac muscle cell glucose uptake increased fatty acids level	No	Yes	Yes
22q13	22	22:46441980	rs7285579	ATXN10	NA	NA	embryonic lethality between implantation and placentation, complete penetrance embryonic lethality prior to organogenesis prenatal lethality prior to heart atrial septation preweaning lethality, complete penetrance	No	No	No
22q13	22	22:46441980	rs7285579	LINC00899	NA	NA	NA	No	No	No
22q13	22	22:46441980	rs7285579	LOC124905134	NA	NA	NA	No	No	No
22q13	22	22:46441980	rs7285579	MIRLET7BHG	NA	NA	neural tube abnormal development, abnormal brain development	No	No	No

### Sheet: Data S26
Data S26: Manual literature review of candidate genes within +/- 500kb of 36 UTI GWAS loci. Relevance to UTI for each gene was determined based on Pubmed searches and annotations from UniProt.
Cytoband	Chr	SNP	RSID	Gene	Full_name	UTI_relevance	Relevance_rationale	Function	Phenotype	Disease	Pathway	Polymorphism	Additional_notes
1q31	1	1:198394253	rs4480390	ATP6V1G3	ATPase H+ transporting V1 subunit G3	Yes	Codes for V1 subunit of V-ATPase, which is responsible for acidifying and maintaining the pH of intracellular compartments and in some cell types, is targeted to the plasma membrane, where it is responsible for acidifying the extracellular environment.	FUNCTION: Subunit of the V1 complex of vacuolar(H+)-ATPase (V-ATPase), a multisubunit enzyme composed of a peripheral complex (V1) that hydrolyzes ATP and a membrane integral complex (V0) that translocates protons. V-ATPase is responsible for acidifying and maintaining the pH of intracellular compartments and in some cell types, is targeted to the plasma membrane, where it is responsible for acidifying the extracellular environment. {ECO:0000250|UniProtKB:O75348}.	NA	NA	NA	NA	Codes for V1 subunit of V-ATPase, which is responsible for acidifying and maintaining the pH of intracellular compartments and in some cell types, is targeted to the plasma membrane, where it is responsible for acidifying the extracellular environment; https://pmc.ncbi.nlm.nih.gov/articles/PMC10881235/#:~:text=ATP6V1G3%20Is%20a%20Highly%20Specific,cells%20may%20also%20express%20ATP6V1G3.
1q31	1	1:198394253	rs4480390	PTPRC	protein tyrosine phosphatase receptor type C	Yes	Involved in interaction with CLEC10A at antigen presenting cell-T cell contact; CLEC10A on immature dendritic cells recognizes Tn antigen-carrying PTPRC/CD45 receptor on effector T cells and modulates T cell activation threshold to limit autoreactivity.	FUNCTION: Protein tyrosine-protein phosphatase required for T-cell activation through the antigen receptor (PubMed:35767951). Acts as a positive regulator of T-cell coactivation upon binding to DPP4. The first PTPase domain has enzymatic activity, while the second one seems to affect the substrate specificity of the first one. Upon T-cell activation, recruits and dephosphorylates SKAP1 and FYN. Dephosphorylates LYN, and thereby modulates LYN activity (By similarity). Interacts with CLEC10A at antigen presenting cell-T cell contact; CLEC10A on immature dendritic cells recognizes Tn antigen-carrying PTPRC/CD45 receptor on effector T cells and modulates T cell activation threshold to limit autoreactivity. {ECO:0000250, ECO:0000269|PubMed:11909961, ECO:0000269|PubMed:16998493, ECO:0000269|PubMed:2845400, ECO:0000269|PubMed:35767951}.; FUNCTION: (Microbial infection) Acts as a receptor for human cytomegalovirus protein UL11 and mediates binding of UL11 to T-cells, leading to reduced induction of tyrosine phosphorylation of multiple signaling proteins upon T-cell receptor stimulation and impaired T-cell proliferation. {ECO:0000269|PubMed:22174689}.	IMMUNODEFICIENCY 105 SEVERE COMBINED | T-B+ severe combined immunodeficiency due to CD45 deficiency | Ampulla of Vater Carcinoma | B-cell acute lymphoblastic leukemia | Breast Carcinoma by Gene Expression Profile | Burkitts lymphoma | Cecum Villous Adenoma | Colorectal Diffuse Large B-Cell Lymphoma | Duodenal Adenocarcinoma | Eccrine porocarcinoma | Endometrial Endometrioid Adenocarcinoma | Gallbladder Adenocarcinoma | Gallbladder Small Cell Neuroendocrine Carcinoma | Gastric Adenoma | HER2 positive breast carcinoma | Hepatobiliary Neoplasm | HEPATOBLASTOMA | Invasive Breast Carcinoma | Merkel cell skin cancer | ND | Non-Functioning Adrenal Cortex Adenoma | Ovarian Endometrioid Adenocarcinoma with Squamous Differentiation | Pancreatic Acinar Cell Carcinoma | Placental Choriocarcinoma | Pleural Epithelioid Mesothelioma | Signet Ring Cell Gastric Adenocarcinoma | T-cell acute lymphoblastic leukemia | Unclassified Renal Cell Carcinoma | Uterine Carcinosarcoma | Uveal melanoma | Acute lymphoblastic leukemia | Acute myeloid leukemia | adenosquamous lung carcinoma | Alveolar rhabdomyosarcoma | Anaplastic oligodendroglioma | bile duct carcinoma | brain glioblastoma | Breast carcinoma | breast ductal adenocarcinoma | cecum adenocarcinoma | cervical squamous cell carcinoma | Chronic lymphocytic leukemia | Clear cell renal carcinoma | colon adenocarcinoma | colonic neoplasm | colorectal adenocarcinoma | cutaneous melanoma | diffuse gastric adenocarcinoma | diffuse large B-cell lymphoma | embryonal rhabdomyosarcoma | Esophageal adenocarcinoma | Esophageal Squamous Cell Carcinoma | gastric adenocarcinoma | gastric carcinoma | gastric intestinal type adenocarcinoma | Glioma | head and neck squamous cell carcinoma | Hepatocellular Carcinoma | kidney neoplasm | large cell lung carcinoma | Laryngeal squamous cell carcinoma | lobular breast carcinoma | Lung adenocarcinoma | Lung carcinoma | lymphoid neoplasm | Medulloblastoma | Melanoma | metaplastic breast carcinoma | Multiple myeloma | nasopharyngeal squamous cell carcinoma | Neoplasm | nodular melanoma | non-small cell lung carcinoma | oral squamous cell carcinoma | OSTEOSARCOMA | ovarian mucinous adenocarcinoma | ovarian serous adenocarcinoma | pancreatic carcinoma | pancreatic neuroendocrine tumor | Papillary renal cell carcinoma | plasmacytoma | prostate adenocarcinoma | prostate carcinoma | rectal adenocarcinoma | schwannoma | skin carcinoma | Small cell lung carcinoma | soft tissue sarcoma | squamous cell lung carcinoma | thyroid carcinoma | undifferentiated pleomorphic sarcoma	DISEASE: Multiple sclerosis (MS) [MIM:126200]: A multifactorial, inflammatory, demyelinating disease of the central nervous system. Sclerotic lesions are characterized by perivascular infiltration of monocytes and lymphocytes and appear as indurated areas in pathologic specimens (sclerosis in plaques). The pathological mechanism is regarded as an autoimmune attack of the myelin sheath, mediated by both cellular and humoral immunity. Clinical manifestations include visual loss, extra-ocular movement disorders, paresthesias, loss of sensation, weakness, dysarthria, spasticity, ataxia and bladder dysfunction. Genetic and environmental factors influence susceptibility to the disease. {ECO:0000269|PubMed:11101853}. Note=Disease susceptibility may be associated with variants affecting the gene represented in this entry.; DISEASE: Immunodeficiency 105, severe combined (IMD105) [MIM:619924]: An autosomal recessive disorder characterized by recurrent infections in early infancy, decreased or absent numbers of non-functional T cells, normal or increased levels of B cells, hypogammaglobulinemia, and normal or low NK cells. Clinical manifestations may include pneumonia, dermatitis, and lymphadenopathy. {ECO:0000269|PubMed:10700239, ECO:0000269|PubMed:11145714, ECO:0000269|PubMed:22689986}. Note=The disease is caused by variants affecting the gene represented in this entry.	NA	NA
1q31	1	1:198394253	rs4480390	NEK7	NIMA related kinase 7	Yes	Serves as a cellular switch that enforces mutual exclusivity of the inflammasome response and cell division: interaction with NEK9 prevents interaction with NLRP3 and activation of the inflammasome during mitosis	FUNCTION: Protein kinase which plays an important role in mitotic cell cycle progression (PubMed:17101132, PubMed:19941817, PubMed:31409757). Required for microtubule nucleation activity of the centrosome, robust mitotic spindle formation and cytokinesis (PubMed:17586473, PubMed:19414596, PubMed:19941817, PubMed:26522158, PubMed:31409757). Phosphorylates EML4 at 'Ser-146', promoting its dissociation from microtubules during mitosis which is required for efficient chromosome congression (PubMed:31409757). Phosphorylates RPS6KB1 (By similarity). Acts as an essential activator of the NLRP3 inflammasome assembly independently of its kinase activity (PubMed:26642356, PubMed:36442502, PubMed:39173637). Acts by unlocking NLRP3 following NLRP3 tranlocation into the microtubule organizing center (MTOC), relieving NLRP3 autoinhibition and promoting formation of the NLRP3:PYCARD complex, and activation of CASP1 (PubMed:26642356, PubMed:31189953, PubMed:36442502, PubMed:39173637, PubMed:40450990). Serves as a cellular switch that enforces mutual exclusivity of the inflammasome response and cell division: interaction with NEK9 prevents interaction with NLRP3 and activation of the inflammasome during mitosis (PubMed:26642356, PubMed:31189953). {ECO:0000250|UniProtKB:D3ZBE5, ECO:0000269|PubMed:17101132, ECO:0000269|PubMed:17586473, ECO:0000269|PubMed:19414596, ECO:0000269|PubMed:19941817, ECO:0000269|PubMed:26522158, ECO:0000269|PubMed:26642356, ECO:0000269|PubMed:31189953, ECO:0000269|PubMed:31409757, ECO:0000269|PubMed:36442502, ECO:0000269|PubMed:39173637, ECO:0000269|PubMed:40450990}.	NA	NA	NA	NA
2q22	2	2:144248905	rs34030812	ARHGAP15	Rho GTPase activating protein 15	Yes	Studies in mice models have shown that ArhGAP15 is required for neutrophil recruitment during sterile kidney injury. Reduced neutrophil infiltration and serum creatinine levels (an indicator of kidney function) were observed in ArhGAP15-deficient mice with kidney injury, suggesting a role for ARHGAP15 in controlling the inflammatory response in the kidney	FUNCTION: GTPase activator for the Rho-type GTPases by converting them to an inactive GDP-bound state. Has activity toward RAC1. Overexpression results in an increase in actin stress fibers and cell contraction. {ECO:0000269|PubMed:12650940}.	NA	NA	NA	NA	Studies in mice models have shown that ArhGAP15 is required for neutrophil recruitment during sterile kidney injury. Reduced neutrophil infiltration and serum creatinine levels (an indicator of kidney function) were observed in ArhGAP15-deficient mice with kidney injury, suggesting a role for ARHGAP15 in controlling the inflammatory response in the kidney
2q22	2	2:144248905	rs34030812	KYNU	kynureninase	Yes	Hydroxykynureninuria, caused by KO of KYNU, leading to deficiency in the kynureninase (KYNU) enzyme, which is responsible for metabolizing 3-hydroxykynurenine. This genetic defect leads to a buildup and subsequent excretion of upstream kynurenine pathway (KP) metabolites	FUNCTION: Catalyzes the cleavage of L-kynurenine (L-Kyn) and L-3-hydroxykynurenine (L-3OHKyn) into anthranilic acid (AA) and 3-hydroxyanthranilic acid (3-OHAA), respectively. Has a preference for the L-3-hydroxy form. Also has cysteine-conjugate-beta-lyase activity. {ECO:0000269|PubMed:11985583, ECO:0000269|PubMed:17300176, ECO:0000269|PubMed:28792876, ECO:0000269|PubMed:8706755, ECO:0000269|PubMed:9180257}.	Congenital vertebral-cardiac-renal anomalies syndrome | Hydroxykynureninuria | VERTEBRAL CARDIAC RENAL AND LIMB DEFECTS SYNDROME 2	DISEASE: Hydroxykynureninuria (HYXKY) [MIM:236800]: An inborn error of amino acid metabolism characterized by massive urinary excretion of large amounts of kynurenine, 3-hydroxykynurenine and xanthurenic acid. Affected individuals manifest renal tubular dysfunction, metabolic acidosis, psychomotor retardation, non-progressive encephalopathy, and muscular hypertonia. {ECO:0000269|PubMed:17334708, ECO:0000269|PubMed:28792876}. Note=The disease is caused by variants affecting the gene represented in this entry.; DISEASE: Vertebral, cardiac, renal, and limb defects syndrome 2 (VCRL2) [MIM:617661]: An autosomal recessive congenital malformation syndrome characterized by vertebral segmentation abnormalities, congenital cardiac defects, renal defects, and distal mild limb defects. {ECO:0000269|PubMed:28792876}. Note=The disease is caused by variants affecting the gene represented in this entry.	PATHWAY: Amino-acid degradation; L-kynurenine degradation; L-alanine and anthranilate from L-kynurenine: step 1/1. {ECO:0000255|HAMAP-Rule:MF_03017}.; PATHWAY: Cofactor biosynthesis; NAD(+) biosynthesis; quinolinate from L-kynurenine: step 2/3. {ECO:0000255|HAMAP-Rule:MF_03017, ECO:0000269|PubMed:28792876}.	NA	Kynureninase is a pyridoxal-5'-phosphate (pyridoxal-P) dependent enzyme that catalyzes the cleavage of L-kynurenine and L-3-hydroxykynurenine into anthranilic and 3-hydroxyanthranilic acids, respectively. Kynureninase is involved in the biosynthesis of NAD cofactors from tryptophan through the kynurenine pathway. Alternative splicing results in multiple transcript variants. [provided by RefSeq, Nov 2010] Hydroxykynureninuria, caused by KO of KYNU, leading to deficiency in the kynureninase (KYNU) enzyme, which is responsible for metabolizing 3-hydroxykynurenine. This genetic defect leads to a buildup and subsequent excretion of upstream kynurenine pathway (KP) metabolites
2p21	2	2:43078360	rs13402870	OXER1	oxoeicosanoid receptor 1	Yes	Enables G protein-coupled receptor activity and icosanoid binding activity.	FUNCTION: Receptor for eicosanoids and polyunsaturated fatty acids such as 5-oxo-6E,8Z,11Z,14Z-eicosatetraenoic acid (5-OXO-ETE), 5(S)-hydroperoxy-6E,8Z,11Z,14Z-eicosatetraenoic acid (5(S)-HPETE) and arachidonic acid. Seems to be coupled to the G(i)/G(o), families of heteromeric G proteins. {ECO:0000269|PubMed:12065583, ECO:0000269|PubMed:12606753}.	NA	NA	NA	NA	Enables G protein-coupled receptor activity and icosanoid binding activity. Involved in adenylate cyclase-inhibiting G protein-coupled receptor signaling pathway. Predicted to be located in membrane. Predicted to be active in plasma membrane. [provided by Alliance of Genome Resources, Jul 2025]
2p21	2	2:43078360	rs13402870	ZFP36L2	ZFP36 ring finger protein like 2	Yes	modulate the basal level of Mkp-1 mRNA to control p38 MAPK activity during lipopolysaccharide stimulation, which would affect the inflammatory mediators production. Zfp36l1 and Zfp36l2 are important regulators of the innate immune response.	FUNCTION: Zinc-finger RNA-binding protein that destabilizes several cytoplasmic AU-rich element (ARE)-containing mRNA transcripts by promoting their poly(A) tail removal or deadenylation, and hence provide a mechanism for attenuating protein synthesis (PubMed:14981510, PubMed:25106868, PubMed:34611029). Acts as a 3'-untranslated region (UTR) ARE mRNA-binding adapter protein to communicate signaling events to the mRNA decay machinery (PubMed:25106868). Functions by recruiting the CCR4-NOT deadenylase complex and probably other components of the cytoplasmic RNA decay machinery to the bound ARE-containing mRNAs, and hence promotes ARE-mediated mRNA deadenylation and decay processes (PubMed:25106868). Binds to 3'-UTR ARE of numerous mRNAs (PubMed:14981510, PubMed:20506496, PubMed:25106868). Promotes ARE-containing mRNA decay of the low-density lipoprotein (LDL) receptor (LDLR) mRNA in response to phorbol 12-myristate 13-acetate (PMA) treatment in a p38 MAPK-dependent manner (PubMed:25106868). Positively regulates early adipogenesis by promoting ARE-mediated mRNA decay of immediate early genes (IEGs). Plays a role in mature peripheral neuron integrity by promoting ARE-containing mRNA decay of the transcriptional repressor REST mRNA. Plays a role in ovulation and oocyte meiotic maturation by promoting ARE-mediated mRNA decay of the luteinizing hormone receptor LHCGR mRNA. Acts as a negative regulator of erythroid cell differentiation: promotes glucocorticoid-induced self-renewal of erythroid cells by binding mRNAs that are induced or highly expressed during terminal erythroid differentiation and promotes their degradation, preventing erythroid cell differentiation. In association with ZFP36L1 maintains quiescence on developing B lymphocytes by promoting ARE-mediated decay of several mRNAs encoding cell cycle regulators that help B cells progress through the cell cycle, and hence ensuring accurate variable-diversity-joining (VDJ) recombination process and functional immune cell formation. Together with ZFP36L1 is also necessary for thymocyte development and prevention of T-cell acute lymphoblastic leukemia (T-ALL) transformation by promoting ARE-mediated mRNA decay of the oncogenic transcription factor NOTCH1 mRNA. {ECO:0000250|UniProtKB:P23949, ECO:0000269|PubMed:14981510, ECO:0000269|PubMed:20506496, ECO:0000269|PubMed:25106868, ECO:0000269|PubMed:34611029}.	Epithelioid hemangioma | Female infertility due to an implantation defect of genetic origin | OOCYTE/ZYGOTE/EMBRYO MATURATION ARREST 13	DISEASE: Oocyte/zygote/embryo maturation arrest 13 (OZEMA13) [MIM:620154]: An autosomal recessive female infertility disorder characterized by embryonic development arrest and embryo implantation failure. {ECO:0000269|PubMed:34611029}. Note=The disease is caused by variants affecting the gene represented in this entry.; DISEASE: Note=A frameshift mutation disrupting ZFP36L2 have been found in a patient with acute myeloid leukemia, suggesting that defective ZFP36L2 might be involved in the pathogenesis of certain types of hematological cancers (PubMed:21109922). {ECO:0000269|PubMed:21109922}.	NA	NA	The ZFP36L2 gene's primary function is as an RNA-binding protein that regulates gene expression by promoting the degradation of specific mRNAs. It plays a crucial role in various biological processes, including cell cycle control, immune cell development, and oocyte maturation. Dysregulation of ZFP36L2 is linked to several diseases, such as cancer and autoimmune disorders. Key functions of ZFP36L2 Regulates cell proliferation: ZFP36L2 helps maintain cell quiescence by degrading mRNAs that promote cell cycle progression. This is vital for processes like B-lymphocyte development and ensuring accurate DNA recombination. Controls immune responses: It is involved in the development of T cells and helps suppress immune responses by degrading mRNAs like those for the transcription factor Helios, which is important for the function of regulatory T cells. It can also inhibit flavivirus replication by degrading viral RNA. Influences oocyte maturation: ZFP36L2 is critical for female fertility by promoting the decay of mRNA for the luteinizing hormone receptor (LHCGR), which is necessary for oocyte maturation. Supports peripheral neuron integrity: It helps maintain mature peripheral neurons by degrading the mRNA for the transcription repressor REST, which contributes to axonal integrity. Disease associations Cancer: In some cancers, like gastric cancer and pancreatic cancer, high ZFP36L2 expression is linked to more aggressive tumors and a worse prognosis. However, in other contexts, such as hematological malignancies like acute myeloid leukemia (AML), decreased ZFP36L2 can be associated with cancer progression, and its restoration can induce apoptosis and inhibit proliferation. Autoimmune diseases: ZFP36L2 has been found to be downregulated in patients with autoimmune diseases like systemic lupus erythematosus (SLE) and multiple sclerosis (MS), suggesting a protective role that is lost in these conditions. Infertility: A homozygous mutation in the ZFP36L2 gene can lead to female infertility due to a defect in oocyte maturation. "ZFP36L1 and ZFP36L2 regulate the availability of IFNγ and are required for the maintenance of Treg cell stability"; https://pmc.ncbi.nlm.nih.gov/articles/PMC4502546/
2p21	2	2:43078360	rs13402870	HAAO	3-hydroxyanthranilate 3,4-dioxygenase	Yes	Increased cerebral levels of QUIN may participate in the pathogenesis of neurologic and inflammatory disorders. HAAO has been suggested to play a role in disorders associated with altered tissue levels of QUIN	FUNCTION: Catalyzes the oxidative ring opening of 3-hydroxyanthranilate to 2-amino-3-carboxymuconate semialdehyde, which spontaneously cyclizes to quinolinate. {ECO:0000255|HAMAP-Rule:MF_03019, ECO:0000269|PubMed:28792876, ECO:0000269|PubMed:7514594}.	Congenital vertebral-cardiac-renal anomalies syndrome | VERTEBRAL CARDIAC RENAL AND LIMB DEFECTS SYNDROME 1 | HAAO-related NAD deficiency disorder	DISEASE: Vertebral, cardiac, renal, and limb defects syndrome 1 (VCRL1) [MIM:617660]: An autosomal recessive congenital malformation syndrome characterized by vertebral segmentation abnormalities, congenital cardiac defects, renal defects, and distal mild limb defects. {ECO:0000269|PubMed:28792876}. Note=The disease is caused by variants affecting the gene represented in this entry.	PATHWAY: Cofactor biosynthesis; NAD(+) biosynthesis; quinolinate from L-kynurenine: step 3/3. {ECO:0000255|HAMAP-Rule:MF_03019, ECO:0000269|PubMed:28792876}.	NA	3-Hydroxyanthranilate 3,4-dioxygenase is a monomeric cytosolic protein belonging to the family of intramolecular dioxygenases containing nonheme ferrous iron. It is widely distributed in peripheral organs, such as liver and kidney, and is also present in low amounts in the central nervous system. HAAO catalyzes the synthesis of quinolinic acid (QUIN) from 3-hydroxyanthranilic acid. QUIN is an excitotoxin whose toxicity is mediated by its ability to activate glutamate N-methyl-D-aspartate receptors. Increased cerebral levels of QUIN may participate in the pathogenesis of neurologic and inflammatory disorders. HAAO has been suggested to play a role in disorders associated with altered tissue levels of QUIN. [provided by RefSeq, Jul 2008]
3p25	3	3:15557682	rs13096588	COLQ	collagen like tail subunit of asymmetric acetylcholinesterase	No	anchors acetylcholinesterase to the muscle cell membrane at the neuromuscular junction to facilitate muscle movement	FUNCTION: Anchors the catalytic subunits of asymmetric AChE to the synaptic basal membrane, and is therefore involved in the down-regulation of colinergic synaptic transmission. {ECO:0000269|PubMed:14702351}.	Synaptic congenital myasthenic syndromes | MYASTHENIC SYNDROME CONGENITAL 5	DISEASE: Myasthenic syndrome, congenital, 5 (CMS5) [MIM:603034]: A form of congenital myasthenic syndrome, a group of disorders characterized by failure of neuromuscular transmission, including pre-synaptic, synaptic, and post-synaptic disorders that are not of autoimmune origin. Clinical features are easy fatigability and muscle weakness affecting the axial and limb muscles (with hypotonia in early-onset forms), the ocular muscles (leading to ptosis and ophthalmoplegia), and the facial and bulbar musculature (affecting sucking and swallowing, and leading to dysphonia). The symptoms fluctuate and worsen with physical effort. CMS5 inheritance is autosomal recessive. {ECO:0000269|PubMed:10441569, ECO:0000269|PubMed:10665486, ECO:0000269|PubMed:11865139, ECO:0000269|PubMed:14702351, ECO:0000269|PubMed:15159418, ECO:0000269|PubMed:24938146, ECO:0000269|PubMed:9689136, ECO:0000269|PubMed:9758617}. Note=The disease is caused by variants affecting the gene represented in this entry.	NA	NA	anchors acetylcholinesterase to the muscle cell membrane at the neuromuscular junction to facilitate muscle movement.
3p25	3	3:15557682	rs13096588	BTD	biotinidase	No	not relevant - related to	FUNCTION: Catalytic release of biotin from biocytin, the product of biotin-dependent carboxylases degradation. {ECO:0000305|PubMed:9099842, ECO:0000305|PubMed:9654207}.	BIOTINIDASE DEFICIENCY | BTD-related biotinidase deficiency	DISEASE: Biotinidase deficiency (BTD deficiency) [MIM:253260]: A juvenile form of multiple carboxylase deficiency, an autosomal recessive disorder of biotin metabolism, characterized by ketoacidosis, hyperammonemia, excretion of abnormal organic acid metabolites, and dermatitis. Biotinidase deficiency is characterized by seizures, hypotonia, skin rash, alopecia, ataxia, hearing loss, and optic atrophy. If untreated, symptoms usually become progressively worse, and coma and death may occur. {ECO:0000269|PubMed:10206677, ECO:0000269|PubMed:9099842, ECO:0000269|PubMed:9654207}. Note=The disease is caused by variants affecting the gene represented in this entry.	NA	NA
3p25	3	3:15557682	rs13096588	ANKRD28	ankyrin repeat domain 28	Yes	Mostly cell adhesion with some immune relevance, involved in the PP6-mediated dephosphorylation of NFKBIE opposing its degradation in response to TNF-alpha.	FUNCTION: Regulatory subunit of protein phosphatase 6 (PP6) that may be involved in the recognition of phosphoprotein substrates. Involved in the PP6-mediated dephosphorylation of NFKBIE opposing its degradation in response to TNF. Selectively inhibits the phosphatase activity of PPP1C. Targets PPP1C to modulate HNRPK phosphorylation. Involved in the PP6-mediated dephosphorylation of MOB1 and induced focal adhesion assembly during cell migration (PubMed:35512830). {ECO:0000269|PubMed:16564677, ECO:0000269|PubMed:18186651, ECO:0000269|PubMed:35512830}.	NA	NA	NA	NA
3p25	3	3:15557682	rs13096588	DPH3	diphthamide biosynthesis 3	No	Uses Fe-S clusters, but it’s mostly for translation and tRNA modifications, not iron transport or storage.	FUNCTION: Required for the first step of diphthamide biosynthesis, a post-translational modification of histidine which occurs in elongation factor 2. DPH1 and DPH2 transfer a 3-amino-3-carboxypropyl (ACP) group from S-adenosyl-L-methionine (SAM) to a histidine residue, the reaction is assisted by a reduction system comprising DPH3 and a NADH-dependent reductase. Acts as an electron donor to reduce the Fe-S cluster in DPH1-DPH2 keeping the [4Fe-4S] clusters in the active and reduced state. Restores iron to DPH1-DPH2 iron-sulfur clusters which have degraded from [4Fe-4S] to [3Fe-4S] by donating an iron atom to reform [4Fe-4S] clusters, in a manner dependent on the presence of elongation factor 2 and SAM. Associates with the elongator complex and is required for tRNA Wobble base modifications mediated by the elongator complex. The elongator complex is required for multiple tRNA modifications, including mcm5U (5-methoxycarbonylmethyl uridine), mcm5s 2U (5-methoxycarbonylmethyl-2-thiouridine), and ncm5U (5-carbamoylmethyl uridine). {ECO:0000250|UniProtKB:Q3E840}.	NA	NA	PATHWAY: Protein modification; peptidyl-diphthamide biosynthesis. {ECO:0000305}.	NA
3p25	3	3:15557682	rs13096588	RFTN1	raftlin, lipid raft linker 1	Yes	Upon bacterial lipopolysaccharide stimulation, mediates internalization of TLR4 to endosomes in dendritic cells and macrophages; and internalization of poly(I:C) to TLR3-positive endosomes in myeloid dendritic cells and epithelial cells; resulting in activation of TICAM1-mediated signaling and subsequent IFNB1 production	FUNCTION: Involved in protein trafficking via association with clathrin and AP2 complex (PubMed:21266579, PubMed:27022195). Upon bacterial lipopolysaccharide stimulation, mediates internalization of TLR4 to endosomes in dendritic cells and macrophages; and internalization of poly(I:C) to TLR3-positive endosomes in myeloid dendritic cells and epithelial cells; resulting in activation of TICAM1-mediated signaling and subsequent IFNB1 production (PubMed:21266579, PubMed:27022195). Involved in T-cell antigen receptor-mediated signaling by regulating tyrosine kinase LCK localization, T-cell dependent antibody production and cytokine secretion (By similarity). May regulate B-cell antigen receptor-mediated signaling (PubMed:12805216). May play a pivotal role in the formation and/or maintenance of lipid rafts (PubMed:12805216). {ECO:0000250|UniProtKB:Q6A0D4, ECO:0000269|PubMed:12805216, ECO:0000269|PubMed:21266579, ECO:0000269|PubMed:27022195}.	NA	NA	NA	NA
3p25	3	3:15557682	rs13096588	SH3BP5	SH3 domain binding protein 5	Yes	Yes, studies have established a link between scramblases and NLRP3 inflammasome activation, specifically involving PLSCR1. The precise mechanism involves PLSCR1 acting as a crucial regulator that facilitates the assembly and activation of the NLRP3 inflammasome complex.	FUNCTION: Functions as a guanine nucleotide exchange factor (GEF) with specificity for RAB11A and RAB25 (PubMed:26506309, PubMed:30217979). Inhibits the auto- and transphosphorylation activity of BTK. Plays a negative regulatory role in BTK-related cytoplasmic signaling in B-cells. May be involved in BCR-induced apoptotic cell death. {ECO:0000269|PubMed:10339589, ECO:0000269|PubMed:26506309, ECO:0000269|PubMed:30217979, ECO:0000269|PubMed:9571151}.	NA	NA	NA	NA
5p15	5	5:1322468	rs381949	CLPTM1L	CLPTM1 like	Yes	CLPTM1L enhances sensitivity to DNA‐damaging agents and triggers caspase activation, an effect that is mediated in part through downregulation of the anti‐apoptotic protein Bcl‐xL and modulation of Ras/AKT signaling pathways;	FUNCTION: Scramblase that mediates the translocation of glucosaminylphosphatidylinositol (alpha-D-GlcN-(1-6)-(1,2-diacyl-sn-glycero-3-phospho)-1D-myo-inositol, GlcN-PI) across the endoplasmic reticulum (ER) membrane, from the cytosolic leaflet to the luminal leaflet of the ER membrane, where it participates in the biosynthesis of glycosylphosphatidylinositol (GPI) (PubMed:35344438). GPI is a lipid glycoconjugate involved in post-translational modification of proteins (PubMed:35344438). Can also translocate 1,2-diacyl-sn-glycero-3-phospho-(1D-myo-inositol) (phosphatidylinositol or PI), as well as several other phospholipids (1,2-diacyl-sn-glycero-3-phosphocholine, 1,2-diacyl-sn-glycero-3-phosphoethanolamine), and N-acetylglucosaminylphosphatidylinositol (GlcNAc-PI) in vitro (PubMed:35344438). {ECO:0000269|PubMed:35344438}.	NA	NA	NA	NA	CLPTM1L is a transmembrane protein that has emerged as an important mediator of tumor cell survival and transformation in several cancer types. In lung cancer, CLPTM1L is frequently overexpressed and localizes to mitochondria and the endoplasmic reticulum, where it protects tumor cells from genotoxic stress–induced apoptosis. Experimental knockdown studies have demonstrated that loss of CLPTM1L enhances sensitivity to DNA‐damaging agents and triggers caspase activation, an effect that is mediated in part through downregulation of the anti‐apoptotic protein Bcl‐xL and modulation of Ras/AKT signaling pathways; these findings underscore a critical role for CLPTM1L in facilitating Ras‐driven transformation and lung tumorigenesis.1
5p15	5	5:1322468	rs381949	SLC6A19	solute carrier family 6 member 19	Yes	mutation leads to Hartnup disease, an autosomal recessive disorder resulting in impaired functioning of transport proteins in the intestines and kidneys	FUNCTION: Transporter that mediates resorption of neutral amino acids across the apical membrane of renal and intestinal epithelial cells (PubMed:15286787, PubMed:15286788, PubMed:18424768, PubMed:18484095, PubMed:19185582, PubMed:26240152). This uptake is sodium-dependent and chloride-independent (PubMed:15286787, PubMed:15286788, PubMed:19185582). Requires CLTRN in kidney or ACE2 in intestine for cell surface expression and amino acid transporter activity (PubMed:18424768, PubMed:19185582). {ECO:0000269|PubMed:15286787, ECO:0000269|PubMed:15286788, ECO:0000269|PubMed:18424768, ECO:0000269|PubMed:18484095, ECO:0000269|PubMed:19185582, ECO:0000269|PubMed:26240152}.	Hartnup disease | IMINOGLYCINURIA | HARTNUP DISORDER | SLC6A19-related Hartnup disease	DISEASE: Hartnup disorder (HND) [MIM:234500]: Autosomal recessive abnormality of renal and gastrointestinal neutral amino acid transport noted for its clinical variability. First described in 1956, HND is characterized by increases in the urinary and intestinal excretion of neutral amino acids. Individuals with typical Hartnup aminoaciduria may be asymptomatic, some develop a photosensitive pellagra-like rash, attacks of cerebellar ataxia and other neurological or psychiatric features. Although the definition of HND was originally based on clinical and biochemical abnormalities, its marked clinical heterogeneity has led to it being known as a disorder with a consistent pathognomonic neutral hyperaminoaciduria. {ECO:0000269|PubMed:15286787, ECO:0000269|PubMed:15286788, ECO:0000269|PubMed:18424768, ECO:0000269|PubMed:18484095, ECO:0000269|PubMed:19185582}. Note=The disease is caused by variants affecting the gene represented in this entry.; DISEASE: Hyperglycinuria (HGLY) [MIM:138500]: A condition characterized by excess of glycine in the urine. In some cases it is associated with renal colic and renal oxalate stones. {ECO:0000269|PubMed:19033659}. Note=The disease may be caused by variants affecting the gene represented in this entry. SLC6A19 deficiency combined with haploinsufficiency of SLC6A20 or partially inactivating mutations in SLC36A2, can be responsible for hyperglycinuria.; DISEASE: Iminoglycinuria (IG) [MIM:242600]: A disorder of renal tubular reabsorption of glycine and imino acids (proline and hydroxyproline), marked by excessive levels of all three substances in the urine. {ECO:0000269|PubMed:19033659}. Note=The disease may be caused by variants affecting the gene represented in this entry. SLC6A19 deficiency combined with haploinsufficiency of SLC6A20 or partially inactivating mutations in SLC36A2, can be responsible for iminoglycinuria. Additional polymorphisms and mutations in SLC6A18 can contribute to the IG phenotype in some families.	NA	NA	mutation leads to Hartnup disease, an autosomal recessive disorder resulting in impaired functioning of transport proteins in the intestines and kidneys
5p15	5	5:1322468	rs381949	SLC6A18	solute carrier family 6 member 18	No	Mutations are tied to aminoglycinuria/iminoglycinuria	FUNCTION: Does not show neutral amino acid transporter activity. {ECO:0000269|PubMed:26240152}.	IMINOGLYCINURIA	DISEASE: Note=Genetic variations in SLC6A18 might contribute to the disease phentotype in some individuals with iminoglycinuria or hyperglycinuria, that carry variants in SLC36A2, SLC6A19 or SLC6A20 (PubMed:19033659). {ECO:0000269|PubMed:19033659}.	NA	POLYMORPHISM: Genetic variation in SLC6A18 is not a significant predictor for elevated systolic or diastolic blood pressure and is not associated with hypertension in the Japanese population (PubMed:16340170). {ECO:0000269|PubMed:16340170}.
5p15	5	5:1322468	rs381949	TERT	telomerase reverse transcriptase	Yes	affects telomere maintenance; hTERT is critical for Listeria monocytogenes infection, as the depletion of hTERT impaired bacterial intracellular replication.	FUNCTION: Telomerase is a ribonucleoprotein enzyme essential for the replication of chromosome termini in most eukaryotes. Active in progenitor and cancer cells. Inactive, or very low activity, in normal somatic cells. Catalytic component of the teleromerase holoenzyme complex whose main activity is the elongation of telomeres by acting as a reverse transcriptase that adds simple sequence repeats to chromosome ends by copying a template sequence within the RNA component of the enzyme. Catalyzes the RNA-dependent extension of 3'-chromosomal termini with the 6-nucleotide telomeric repeat unit, 5'-TTAGGG-3'. The catalytic cycle involves primer binding, primer extension and release of product once the template boundary has been reached or nascent product translocation followed by further extension. More active on substrates containing 2 or 3 telomeric repeats. Telomerase activity is regulated by a number of factors including telomerase complex-associated proteins, chaperones and polypeptide modifiers. Modulates Wnt signaling. Plays important roles in aging and antiapoptosis. {ECO:0000269|PubMed:14963003, ECO:0000269|PubMed:15082768, ECO:0000269|PubMed:15857955, ECO:0000269|PubMed:17026956, ECO:0000269|PubMed:17264120, ECO:0000269|PubMed:17296728, ECO:0000269|PubMed:17548608, ECO:0000269|PubMed:19188162, ECO:0000269|PubMed:19567472, ECO:0000269|PubMed:19571879, ECO:0000269|PubMed:19777057, ECO:0000269|PubMed:9389643}.	Adrenocortical carcinoma | Clear cell sarcoma of kidney | Differentiated thyroid carcinoma | Dyskeratosis congenita | Familial melanoma | HOYERAAL-HREIDARSSON SYNDROME | Idiopathic aplastic anemia | Idiopathic pulmonary fibrosis | Meningioma | APLASTIC ANEMIA APLASTIC ANEMIA SUSCEPTIBILITY TO INCLUDED | DYSKERATOSIS CONGENITA AUTOSOMAL DOMINANT 1 | DYSKERATOSIS CONGENITA AUTOSOMAL DOMINANT 2 | INTERSTITIAL LUNG DISEASE 2 | LEUKEMIA ACUTE MYELOID | MELANOMA CUTANEOUS MALIGNANT SUSCEPTIBILITY TO 9 | PULMONARY FIBROSIS AND/OR BONE MARROW FAILURE SYNDROME TELOMERE-RELATED 1 | TERT-related Dyskeratosis congenita | Ampulla of Vater Carcinoma | Anal Squamous Cell Carcinoma | Anaplastic Malignant Meningioma | Angiomatous Meningioma | Atypical Meningioma | Bladder Small Cell Neuroendocrine Carcinoma | Breast Carcinoma by Gene Expression Profile | Cecum Villous Adenoma | Chordoid Meningioma | Colorectal Neuroendocrine Tumor G1 | Digestive System Carcinoma | Duodenal Adenocarcinoma | Eccrine porocarcinoma | Endometrial Clear Cell Adenocarcinoma | Endometrial Endometrioid Adenocarcinoma | Fibrous Meningioma | Gallbladder Adenocarcinoma | Gastric Adenoma | HER2 positive breast carcinoma | Hepatobiliary Neoplasm | Ileal Neuroendocrine Tumor G1 | Invasive Breast Carcinoma | Kidney Medullary Carcinoma | Lung Inflammatory Myofibroblastic Tumor | Malignant Ovarian Mixed Epithelial Tumor | MANTLE CELL LYMPHOMA | Meningothelial Meningioma | Merkel cell skin cancer | ND | Ovarian Carcinosarcoma | Ovarian Endometrioid Adenocarcinoma with Squamous Differentiation | Ovarian Sertoli-Leydig Cell Tumor | Pancreatic Acinar Cell Carcinoma | Placental Choriocarcinoma | Pleural Epithelioid Mesothelioma | Pleural Mesothelioma | Poorly Differentiated Thyroid Gland Carcinoma | Rhabdoid Meningioma | Secretory Meningioma | Sinonasal Undifferentiated Carcinoma | Small Intestinal Tubulovillous Adenoma | Thyroid Gland Oncocytic Follicular Carcinoma | Thyroid Gland Undifferentiated (Anaplastic) Carcinoma | Transitional Meningioma | Uterine Carcinosarcoma | Uveal melanoma | Acute myeloid leukemia | adrenal cortex carcinoma | Anaplastic astrocytoma | Anaplastic oligodendroglioma | angiosarcoma | bile duct carcinoma | bladder transitional cell carcinoma | bladder tumor | brain glioblastoma | Breast carcinoma | breast ductal adenocarcinoma | cecum adenocarcinoma | cervical squamous cell carcinoma | Chromophobe renal cell carcinoma | Chronic lymphocytic leukemia | Chronic myelogenous leukemia | Chronic myelomonocytic leukemia | Clear cell renal carcinoma | colon adenocarcinoma | colorectal adenocarcinoma | cutaneous melanoma | diffuse gastric adenocarcinoma | diffuse large B-cell lymphoma | Esophageal adenocarcinoma | Esophageal carcinoma | Esophageal Squamous Cell Carcinoma | gastric adenocarcinoma | gastric carcinoma | gastric intestinal type adenocarcinoma | Glioma | Gliosarcoma | head and neck squamous cell carcinoma | Hepatocellular Carcinoma | kidney neoplasm | Laryngeal squamous cell carcinoma | leiomyosarcoma | lobular breast carcinoma | Lung adenocarcinoma | Lung carcinoma | lymphoid neoplasm | Melanoma | metaplastic breast carcinoma | Multiple myeloma | MYELODYSPLASTIC SYNDROME | nasopharyngeal squamous cell carcinoma | nodular melanoma | non-small cell lung carcinoma | oral squamous cell carcinoma | OSTEOSARCOMA | ovarian mucinous adenocarcinoma | Ovarian neoplasm | ovarian serous adenocarcinoma | pancreatic carcinoma | pancreatic neuroendocrine tumor | Papillary renal cell carcinoma | Papillary thyroid carcinoma | prostate adenocarcinoma | prostate carcinoma | rectal adenocarcinoma | renal carcinoma | skin carcinoma | Small cell lung carcinoma | small intestinal adenocarcinoma | soft tissue sarcoma | squamous cell lung carcinoma | thyroid carcinoma | transitional cell carcinoma of kidney | undifferentiated pleomorphic sarcoma | unspecified peripheral T-cell lymphoma | urothelial carcinoma	DISEASE: Note=Activation of telomerase has been implicated in cell immortalization and cancer cell pathogenesis.; DISEASE: Aplastic anemia (AA) [MIM:609135]: A form of anemia in which the bone marrow fails to produce adequate numbers of peripheral blood elements. It is characterized by peripheral pancytopenia and marrow hypoplasia. {ECO:0000269|PubMed:15885610, ECO:0000269|PubMed:16627250, ECO:0000269|PubMed:16990594, ECO:0000269|PubMed:19760749}. Note=Disease susceptibility is associated with variants affecting the gene represented in this entry.; DISEASE: Note=Genetic variations in TERT are associated with coronary artery disease (CAD).; DISEASE: Dyskeratosis congenita, autosomal dominant, 2 (DKCA2) [MIM:613989]: A rare multisystem disorder caused by defective telomere maintenance. It is characterized by progressive bone marrow failure, and the clinical triad of reticulated skin hyperpigmentation, nail dystrophy, and mucosal leukoplakia. Common but variable features include premature graying, aplastic anemia, low platelets, osteoporosis, pulmonary fibrosis, and liver fibrosis among others. Early mortality is often associated with bone marrow failure, infections, fatal pulmonary complications, or malignancy. {ECO:0000269|PubMed:15885610, ECO:0000269|PubMed:16247010, ECO:0000269|PubMed:21602826}. Note=The disease is caused by variants affecting the gene represented in this entry.; DISEASE: Pulmonary fibrosis, and/or bone marrow failure syndrome, telomere-related, 1 (PFBMFT1) [MIM:614742]: An autosomal dominant disease associated with shortened telomeres. Pulmonary fibrosis is the most common manifestation. Other manifestations include aplastic anemia due to bone marrow failure, hepatic fibrosis, and increased cancer risk, particularly myelodysplastic syndrome and acute myeloid leukemia. Phenotype, age at onset, and severity are determined by telomere length. {ECO:0000269|PubMed:15814878, ECO:0000269|PubMed:17392301, ECO:0000269|PubMed:17460043, ECO:0000269|PubMed:21436073, ECO:0000269|PubMed:21483807, ECO:0000269|PubMed:22512499}. Note=The disease is caused by variants affecting the gene represented in this entry.; DISEASE: Dyskeratosis congenita, autosomal recessive, 4 (DKCB4) [MIM:613989]: A severe form of dyskeratosis congenita, a rare multisystem disorder caused by defective telomere maintenance. It is characterized by progressive bone marrow failure, and the clinical triad of reticulated skin hyperpigmentation, nail dystrophy, and mucosal leukoplakia. Common but variable features include premature graying, aplastic anemia, low platelets, osteoporosis, pulmonary fibrosis, and liver fibrosis among others. Early mortality is often associated with bone marrow failure, infections, fatal pulmonary complications, or malignancy. {ECO:0000269|PubMed:16332973, ECO:0000269|PubMed:17785587, ECO:0000269|PubMed:18042801, ECO:0000269|PubMed:21602826}. Note=The disease is caused by variants affecting the gene represented in this entry.; DISEASE: Melanoma, cutaneous malignant 9 (CMM9) [MIM:615134]: A malignant neoplasm of melanocytes, arising de novo or from a pre-existing benign nevus, which occurs most often in the skin but may also involve other sites. {ECO:0000269|PubMed:23348503}. Note=Disease susceptibility is associated with variants affecting the gene represented in this entry.	NA	NA
6p21	6	6:26843517	rs57440165	BTN2A1	butyrophilin subfamily 2 member A1	Yes	adaptive immunity	NA	NA	NA	NA	NA	FUNCTION: Required for the first step of diphthamide biosynthesis, a post-translational modification of histidine which occurs in elongation factor 2. DPH1 and DPH2 transfer a 3-amino-3-carboxypropyl (ACP) group from S-adenosyl-L-methionine (SAM) to a histidine residue, the reaction is assisted by a reduction system comprising DPH3 and a NADH-dependent reductase. Acts as an electron donor to reduce the Fe-S cluster in DPH1-DPH2 keeping the [4Fe-4S] clusters in the active and reduced state. Restores iron to DPH1-DPH2 iron-sulfur clusters which have degraded from [4Fe-4S] to [3Fe-4S] by donating an iron atom to reform [4Fe-4S] clusters, in a manner dependent on the presence of elongation factor 2 and SAM. Associates with the elongator complex and is required for tRNA Wobble base modifications mediated by the elongator complex. The elongator complex is required for multiple tRNA modifications, including mcm5U (5-methoxycarbonylmethyl uridine), mcm5s 2U (5-methoxycarbonylmethyl-2-thiouridine), and ncm5U (5-carbamoylmethyl uridine). {ECO:0000250|UniProtKB:Q3E840}.R19
6p21	6	6:26843517	rs57440165	BTN3A2	butyrophilin subfamily 3 member A2	Yes	adaptive immunity but affects IFN-Y production	FUNCTION: Plays a role in T-cell responses in the adaptive immune response. Inhibits the release of IFNG from activated T-cells. {ECO:0000269|PubMed:21918970, ECO:0000269|PubMed:22767497}.	NA	NA	NA	NA	encodes a member of the immunoglobulin superfamily, which resides in the juxta-telomeric region of the MHC Class I locus. ​ stimulation decreases the NKp30-induced IFNγ production. ​ may be considered a putative receptor devoid of co-signaling function in NK cells ​ ​
6p21	6	6:26843517	rs57440165	BTN3A1	butyrophilin subfamily 3 member A1	Yes	affects IFN-G	FUNCTION: Plays a role in T-cell activation and in the adaptive immune response. Regulates the proliferation of activated T-cells. Regulates the release of cytokines and IFNG by activated T-cells. Mediates the response of T-cells toward infected and transformed cells that are characterized by high levels of phosphorylated metabolites, such as isopentenyl pyrophosphate. {ECO:0000269|PubMed:21113407, ECO:0000269|PubMed:21918970, ECO:0000269|PubMed:22767497, ECO:0000269|PubMed:22846996}.	NA	NA	NA	NA
6p21	6	6:26843517	rs57440165	ZNF322	zinc finger protein 322	No	Neurodevelopmental	FUNCTION: Transcriptional activator (PubMed:15555580). Important for maintenance of pluripotency in embryonic stem cells (By similarity). Binds directly to the POU5F1 distal enhancer and the NANOG proximal promoter, and enhances expression of both genes (By similarity). Can also bind to numerous other gene promoters and regulates expression of many other pluripotency factors, either directly or indirectly (By similarity). Promotes inhibition of MAPK signaling during embryonic stem cell differentiation (By similarity). {ECO:0000250|UniProtKB:Q8BZ89, ECO:0000269|PubMed:15555580}.	NA	NA	NA	NA	function in the regulation of gene expression during neurodevelopment, syndrome characterized by cerebellar ataxia, mental retardation, optic atrophy, and skin abnormalities—suggesting that disruption of ZNF592’s DNA-binding capabilities likely interferes with a tightly controlled developmental program in the cerebellum
6p21	6	6:26843517	rs57440165	SLC17A3	solute carrier family 17 member 3	Yes	Has to do with renal cells and uric acid secretion - also since it's a solute carrier	FUNCTION: Mediates the renal excretion of uremic toxin 3-indoxyl sulfate. {ECO:0000250|UniProtKB:Q5SZ93}.; FUNCTION: [Isoform 2]: Transports organic anions in a voltage-driven, multispecific, manner, on the apical side of renal proximal tubule (PubMed:20810651). In particular, participates in the secretion of urate from the cell into the lumen (PubMed:20810651). Urate is the end product of purine metabolism (PubMed:20810651). May have roles in the metabolism and secretion of estrone sulfate, estradiol-17-beta-glucuronide, ochratoxin A, as wells as drugs such as bumetanide (PubMed:20810651). {ECO:0000269|PubMed:20810651, ECO:0000303|PubMed:20810651}.	URIC ACID CONCENTRATION SERUM QUANTITATIVE TRAIT LOCUS 4	NA	NA	POLYMORPHISM: Genetic variations in SLC17A3 influence the variance in serum uric acid concentrations and define the serum uric acid concentration quantitative trait locus 4 (UAQTL4) [MIM:612671]. Excess serum accumulation of uric acid can lead to the development of gout, a common disorder characterized by tissue deposition of monosodium urate crystals as a consequence of hyperuricemia. {ECO:0000269|PubMed:20810651}.	plays a crucial role in the secretion of urate from renal cells, thereby contributing to the regulation of serum uric acid levels and influencing the risk for hyperuricaemia and gout. In addition, hNPT4 mediates the transport of several endogenous organic anions as well as exogenous compounds, including diuretics such as furosemide and bumetanide and toxins like ochratoxin A... Nonsynonymous single nucleotide polymorphisms in the gene have been observed to reduce the efflux of substrates such as urate and other anionic molecules, potentially contributing to inter‐individual differences that predispose individuals to hyperuricaemia, gout, and associated cardiovascular conditions. Moreover, emerging association studies have linked SLC17A3 variants not only to altered serum urate levels but also to risks for ischemic stroke—particularly the small vessel disease subtype—and even to markers of brain aging.
6p21	6	6:26843517	rs57440165	ZKSCAN4	zinc finger with KRAB and SCAN domains 4	Yes	directly inhibiting NF‑κB signaling, notably by blocking the nuclear translocation of the NF‑κB p65 subunit but it's in the context of cardiac	FUNCTION: May be involved in the transcriptional activation of MDM2 and EP300 genes. {ECO:0000269|PubMed:17910948}.	NA	NA	NA	NA
6p21	6	6:26843517	rs57440165	PGBD1	piggyBac transposable element derived 1	No	Schizophrenia	FUNCTION: Transposase-derived from PiggyBac DNA transposons. Although it has been fully domesticated and lacks transposase activity, PGBD1 has acquired DNA-binding capability (PubMed:12955498, PubMed:35609796, PubMed:36205081). It preferentially binds in and around genes involved in neuronal development, leading to their transcriptional pausing. Notably, PGBD1 suppresses paraspeckle assembly in neuronal cells (PubMed:36205081). {ECO:0000269|PubMed:12955498, ECO:0000269|PubMed:35609796, ECO:0000269|PubMed:36205081}.	NA	NA	NA	NA	reduced schizophrenia risk
6p21	6	6:26843517	rs57440165	HIST1H2BF	Histone Cluster 1 H2B Family Member F	Yes	This gene is intronless and encodes a replication-dependent histone that is a member of the histone H2B family. The protein has antibacterial and antifungal antimicrobial activity.	FUNCTION: Core component of nucleosome. Nucleosomes wrap and compact DNA into chromatin, limiting DNA accessibility to the cellular machineries which require DNA as a template. Histones thereby play a central role in transcription regulation, DNA repair, DNA replication and chromosomal stability. DNA accessibility is regulated via a complex set of post-translational modifications of histones, also called histone code, and nucleosome remodeling.; FUNCTION: Has broad antibacterial activity. May contribute to the formation of the functional antimicrobial barrier of the colonic epithelium, and to the bactericidal activity of amniotic fluid.	NA	NA	NA	NA
6p21	6	6:26843517	rs57440165	ZSCAN16	zinc finger and SCAN domain containing 16	No	role is more focused on adaptive immune system	FUNCTION: May be involved in transcriptional regulation.	NA	NA	NA	NA	Recent studies have identified a zinc finger transcription factor containing a SCAN domain—commonly referred to as ZSCAN16—as a ubiquitously expressed nuclear protein that localizes via its C2H2-type zinc fingers and is capable of homo-association. Functional assays indicate that this protein acts as a transcriptional repressor capable of downregulating activator-driven gene expression, suggesting a role in regulating transcriptional networks across various tissues.1 In parallel, several investigations have underscored the importance of dipeptidyl peptidase 2 (DPP2) in maintaining cellular quiescence and metabolic homeostasis. One study demonstrated that DPP2 transcription in fibroblasts is enhanced under conditions of contact inhibition and serum starvation, a regulation that is further modulated by quiescence‐associated factors such as KLF2 and TOB1. This work highlights DPP2’s crucial role in non-dividing lymphocytes, as evidenced by the observed decrease in DPP2 transcripts upon T cell receptor activation.2 Additional functional insights reveal that DPP2 is essential for glucose metabolism, as mice with an NGN3-specific DPP2 knockdown develop hyperinsulinemia, glucose intolerance, and insulin resistance—a phenotype that is distinct from that of DPP4 knockout models. Furthermore, T-cell–specific DPP2 knockdown mice display an aberrant hyperactive response upon TCR stimulation with a notable skewing toward IL-17 production, implying that DPP2 sets a threshold to prevent premature cell cycle entry and default pro-inflammatory differentiation.3 Finally, the investigation of novel molecular targets in malignancies such as bladder cancer emphasizes the need for understanding the intricate regulation of gene expression by factors like ZSCAN16 and pathways involving DPP2. These findings collectively suggest that the modulation of transcriptional repression by zinc finger proteins, along with the maintenance of cellular quiescence and metabolic balance by DPP2, may provide valuable therapeutic avenues in oncology and metabolic diseases.5
6p21	6	6:26843517	rs57440165	HIST1H4E	Histone Cluster 1 H4 Family Member E	No	histone protein	FUNCTION: Core component of nucleosome. Nucleosomes wrap and compact DNA into chromatin, limiting DNA accessibility to the cellular machineries which require DNA as a template. Histones thereby play a central role in transcription regulation, DNA repair, DNA replication and chromosomal stability. DNA accessibility is regulated via a complex set of post-translational modifications of histones, also called histone code, and nucleosome remodeling.	NA	DISEASE: Tessadori-Bicknell-Van Haaften neurodevelopmental syndrome 1 (TEBIVANED1) [MIM:619758]: An autosomal dominant disorder with onset in infancy, characterized by poor overall growth, microcephaly, hypotonia, profound global developmental delay, impaired intellectual development, poor or absent speech, and characteristic dysmorphic facial features, including hypertelorism and abnormal nose. Other variable neurologic and systemic features may also occur. {ECO:0000269|PubMed:28920961, ECO:0000269|PubMed:35202563}. Note=The disease is caused by variants affecting the gene represented in this entry. TEBIVANED1 is caused by variants in H4C3. {ECO:0000269|PubMed:28920961, ECO:0000269|PubMed:35202563}.; DISEASE: Tessadori-Bicknell-Van Haaften neurodevelopmental syndrome 2 (TEBIVANED2) [MIM:619759]: An autosomal dominant disorder characterized by poor overall growth, microcephaly, hypotonia, profound global developmental delay, impaired intellectual development, absent speech, and characteristic dysmorphic facial features, including hypertelorism, abnormal nose, and wide mouth. {ECO:0000269|PubMed:31804630, ECO:0000269|PubMed:35202563}. Note=The disease is caused by variants affecting the gene represented in this entry. TEBIVANED2 is caused by variants in H4C11. {ECO:0000269|PubMed:31804630, ECO:0000269|PubMed:35202563}.; DISEASE: Tessadori-Bicknell-Van Haaften neurodevelopmental syndrome 3 (TEBIVANED3) [MIM:619950]: An autosomal dominant disorder characterized by global developmental delay with poor overall growth, impaired intellectual development, and speech difficulties. More variable features include hypotonia, microcephaly, and dysmorphic facies. {ECO:0000269|PubMed:35202563}. Note=The disease is caused by variants affecting the gene represented in this entry. TEBIVANED3 is caused by variants in H4C5. {ECO:0000269|PubMed:35202563}.; DISEASE: Tessadori-Bicknell-Van Haaften neurodevelopmental syndrome 4 (TEBIVANED4) [MIM:619951]: An autosomal dominant disorder characterized by global developmental delay with poor overall growth, variably impaired intellectual development, learning difficulties, distal skeletal anomalies, and dysmorphic facies. Some patients have visual or hearing deficits. {ECO:0000269|PubMed:35202563}. Note=The disease is caused by variants affecting the gene represented in this entry. TEBIVANED4 is caused by variants in H4C9. {ECO:0000269|PubMed:35202563}.; DISEASE: Note=Chromosomal aberrations involving HISTONE H4 is a cause of B-cell non-Hodgkin lymphomas (B-cell NHL). Translocation t(3;6)(q27;p21), with BCL6. {ECO:0000269|PubMed:12414651}.	NA	NA
6p21	6	6:26843517	rs57440165	ZNF165	zinc finger protein 165	No	May be involved in transcriptional regulation	FUNCTION: May be involved in transcriptional regulation.	NA	NA	NA	NA
6p21	6	6:26843517	rs57440165	LARP1P1	LARP1 pseudogene 1	No	pseudogene	NA	NA	NA	NA	NA
6p21	6	6:26843517	rs57440165	ZSCAN26	zinc finger and SCAN domain containing 26	No	Predicted to enable DNA-binding transcription factor activity, RNA polymerase II-specific and RNA polymerase II cis-regulatory region sequence-specific DNA binding activity. Predicted to be involved in regulation of transcription by RNA polymerase II. Too general.	FUNCTION: May be involved in transcriptional regulation. {ECO:0000305}.	NA	NA	NA	NA
6p21	6	6:26843517	rs57440165	BTN2A3P	butyrophilin subfamily 2 member A3, pseudogene	Yes	Predicted to be involved in T cell receptor signaling pathway and regulation of cytokine production	NA	NA	NA	NA	NA
6p21	6	6:26843517	rs57440165	TRIM38	tripartite motif containing 38	Yes	involved in anti microbial activity	FUNCTION: E3 ubiquitin-protein and E3 SUMO-protein ligase that acts as a regulator of innate immunity (PubMed:23056470). Acts as a negative regulator of type I interferon IFN-beta production by catalyzing 'Lys-48'-linked polyubiquitination of AZI2/NAP1, leading to its degradation (By similarity). Mediates 'Lys-48'-linked polyubiquitination and proteasomal degradation of the critical TLR adapter TICAM1, inhibiting TLR3-mediated type I interferon signaling (PubMed:23056470). Acts as positive regulator of the cGAS-STING pathway by acting as a E3 SUMO-protein ligase: mediates sumoylation of CGAS and STING, preventing their degradation and thereby activating the innate immune response to DNA virus (By similarity). Also acts as a negative regulator of NF-kappa-B signaling independently of its E3 protein ligase activity by promoting lysosome-dependent degradation of TAB2 and TAB3 adapters (PubMed:24434549). {ECO:0000250|UniProtKB:Q5SZ99, ECO:0000269|PubMed:23056470, ECO:0000269|PubMed:24434549}.	NA	NA	PATHWAY: Protein modification; protein ubiquitination. {ECO:0000269|PubMed:23056470}.; PATHWAY: Protein modification; protein sumoylation. {ECO:0000250|UniProtKB:Q5SZ99}.	NA	In the context of innate immunity, TRIM38 functions as a negative regulator by targeting critical adaptors. For example, it inhibits Toll-like receptor 3 (TLR3)-mediated type I interferon production via K48-linked ubiquitination and proteasomal degradation of TRIF, thereby curbing excessive antiviral signaling. TRIM38 further modulates inflammatory responses in disease settings. In rheumatoid arthritis, it is recruited through interactions facilitated by NLRP6 to promote lysosome-dependent degradation of transforming growth factor-β-activated kinase 1-binding proteins 2/3, leading to dampened NF-κB activation and reduced production of pro-inflammatory cytokines. Similarly, in nonalcoholic fatty liver disease, decreased expression of TRIM38 correlates with exacerbated hepatic steatosis, inflammation, and fibrosis, while its overexpression ameliorates these features by interfering with MAPK pathway activation. In antiviral defense, TRIM38 operates as an interferon-stimulated gene to restrict viral replication. Notably, in the context of hepatitis B virus infection, increased TRIM38 expression enhances the antiviral effects of IFN-α by promoting the expression of antiviral proteins, ultimately inhibiting HBV replication and gene expression.6Finally, TRIM38 plays a crucial role at the maternal-fetal interface by maintaining immune tolerance. Its ability to mediate K48-linked ubiquitination of MITA is higher in M2 macrophages, resulting in diminished expression of this pro-pyroptotic factor and reduced pyroptosis, which is essential for preserving the immunosuppressive microenvironment necessary for successful pregnancy.9
6p21	6	6:26843517	rs57440165	LINC02980	long intergenic non-protein coding RNA 2980	No	Distinct cellular expression profile of LINC02980 allows for inferred functional relevance. Its high significance in conventional dendritic cell and multiple T cell subsets strongly suggests its involvement in molecular pathways that govern adaptive immunity. These may include processes related to antigen uptake and presentation via MHC molecules, the regulation of co-stimulatory signals, T cell receptor signaling, and the differentiation programs that define T cell effector and memory fates. Its expression in regulatory T cell also suggests a potential role in immune tolerance and suppression.	NA	NA	NA	NA	NA
6p21	6	6:26843517	rs57440165	PRSS16	serine protease 16	No	Immune but specific to adaptive immunity	FUNCTION: Protease that may play a role in T-cell development.	NA	NA	NA	NA	PRSS16 encodes a thymus‐specific serine protease that is highly expressed in the thymus and is believed to be pivotal for the positive selection of T cells—a critical process in establishing central tolerance and modulating immune responses. Several studies have identified polymorphisms within or near PRSS16 that are associated with autoimmune conditions such as type 1 diabetes and celiac disease, suggesting that variation in its sequence or regulation may impact T‐cell repertoire formation and autoimmunity risk
6p21	6	6:26843517	rs57440165	SLC17A2	solute carrier family 17 member 2	No	Recent large‐scale genetic studies have investigated the regulation of serum urate levels and its link to complex diseases such as gout and coronary artery disease.	FUNCTION: Acts as a membrane potential-dependent organic anion transporter, the transport requires a low concentration of chloride ions (By similarity). Mediates chloride-dependent transport of urate (By similarity). Can actively transport inorganic phosphate into cells via Na(+) cotransport (By similarity). {ECO:0000250|UniProtKB:Q5SZA1}.	NA	DISEASE: Nephrolithiasis/osteoporosis, hypophosphatemic, 1 (NPHLOP1) [MIM:612286]: A disease characterized by decreased renal phosphate absorption, renal phosphate wasting, hypophosphatemia, hyperphosphaturia, hypercalciuria, nephrolithiasis and osteoporosis. {ECO:0000269|PubMed:12324554}. Note=The disease is caused by variants affecting the gene represented in this entry.; DISEASE: Fanconi renotubular syndrome 2 (FRTS2) [MIM:613388]: A form of Fanconi renotubular syndrome, a disease due to a generalized dysfunction of the proximal kidney tubule resulting in decreased solute and water reabsorption. Patients have polydipsia and polyuria with phosphaturia, glycosuria and aminoaciduria. They may develop hypophosphatemic rickets or osteomalacia, acidosis and a tendency toward dehydration. Some eventually develop renal insufficiency. FRTS2 inheritance is autosomal recessive. {ECO:0000269|PubMed:20335586}. Note=The disease is caused by variants affecting the gene represented in this entry.; DISEASE: Hypercalcemia, infantile, 2 (HCINF2) [MIM:616963]: An autosomal recessive form of hypercalcemia, a disorder characterized by abnormally high level of calcium in the blood, failure to thrive, vomiting, dehydration, and nephrocalcinosis. {ECO:0000269|PubMed:26047794}. Note=The disease is caused by variants affecting the gene represented in this entry.	NA	NA
6p21	6	6:26843517	rs57440165	H4C11	H4 clustered histone 11	No	chromatin structure, transcriptional regulation, and DNA repair. It	FUNCTION: Core component of nucleosome. Nucleosomes wrap and compact DNA into chromatin, limiting DNA accessibility to the cellular machineries which require DNA as a template. Histones thereby play a central role in transcription regulation, DNA repair, DNA replication and chromosomal stability. DNA accessibility is regulated via a complex set of post-translational modifications of histones, also called histone code, and nucleosome remodeling.	TESSADORI-BICKNELL-VAN HAAFTEN NEURODEVELOPMENTAL SYNDROME 2 | H4C11-related intellectual disability with facial dysmorphism	DISEASE: Tessadori-Bicknell-Van Haaften neurodevelopmental syndrome 1 (TEBIVANED1) [MIM:619758]: An autosomal dominant disorder with onset in infancy, characterized by poor overall growth, microcephaly, hypotonia, profound global developmental delay, impaired intellectual development, poor or absent speech, and characteristic dysmorphic facial features, including hypertelorism and abnormal nose. Other variable neurologic and systemic features may also occur. {ECO:0000269|PubMed:28920961, ECO:0000269|PubMed:35202563}. Note=The disease is caused by variants affecting the gene represented in this entry. TEBIVANED1 is caused by variants in H4C3. {ECO:0000269|PubMed:28920961, ECO:0000269|PubMed:35202563}.; DISEASE: Tessadori-Bicknell-Van Haaften neurodevelopmental syndrome 2 (TEBIVANED2) [MIM:619759]: An autosomal dominant disorder characterized by poor overall growth, microcephaly, hypotonia, profound global developmental delay, impaired intellectual development, absent speech, and characteristic dysmorphic facial features, including hypertelorism, abnormal nose, and wide mouth. {ECO:0000269|PubMed:31804630, ECO:0000269|PubMed:35202563}. Note=The disease is caused by variants affecting the gene represented in this entry. TEBIVANED2 is caused by variants in H4C11. {ECO:0000269|PubMed:31804630, ECO:0000269|PubMed:35202563}.; DISEASE: Tessadori-Bicknell-Van Haaften neurodevelopmental syndrome 3 (TEBIVANED3) [MIM:619950]: An autosomal dominant disorder characterized by global developmental delay with poor overall growth, impaired intellectual development, and speech difficulties. More variable features include hypotonia, microcephaly, and dysmorphic facies. {ECO:0000269|PubMed:35202563}. Note=The disease is caused by variants affecting the gene represented in this entry. TEBIVANED3 is caused by variants in H4C5. {ECO:0000269|PubMed:35202563}.; DISEASE: Tessadori-Bicknell-Van Haaften neurodevelopmental syndrome 4 (TEBIVANED4) [MIM:619951]: An autosomal dominant disorder characterized by global developmental delay with poor overall growth, variably impaired intellectual development, learning difficulties, distal skeletal anomalies, and dysmorphic facies. Some patients have visual or hearing deficits. {ECO:0000269|PubMed:35202563}. Note=The disease is caused by variants affecting the gene represented in this entry. TEBIVANED4 is caused by variants in H4C9. {ECO:0000269|PubMed:35202563}.; DISEASE: Note=Chromosomal aberrations involving HISTONE H4 is a cause of B-cell non-Hodgkin lymphomas (B-cell NHL). Translocation t(3;6)(q27;p21), with BCL6. {ECO:0000269|PubMed:12414651}.	NA	NA
6p21	6	6:26843517	rs57440165	H4C12	H4 clustered histone 12	No	chromatin remodeling, transcription regulation, DNA repair, and cell cycle control.	FUNCTION: Core component of nucleosome. Nucleosomes wrap and compact DNA into chromatin, limiting DNA accessibility to the cellular machineries which require DNA as a template. Histones thereby play a central role in transcription regulation, DNA repair, DNA replication and chromosomal stability. DNA accessibility is regulated via a complex set of post-translational modifications of histones, also called histone code, and nucleosome remodeling.	NA	DISEASE: Tessadori-Bicknell-Van Haaften neurodevelopmental syndrome 1 (TEBIVANED1) [MIM:619758]: An autosomal dominant disorder with onset in infancy, characterized by poor overall growth, microcephaly, hypotonia, profound global developmental delay, impaired intellectual development, poor or absent speech, and characteristic dysmorphic facial features, including hypertelorism and abnormal nose. Other variable neurologic and systemic features may also occur. {ECO:0000269|PubMed:28920961, ECO:0000269|PubMed:35202563}. Note=The disease is caused by variants affecting the gene represented in this entry. TEBIVANED1 is caused by variants in H4C3. {ECO:0000269|PubMed:28920961, ECO:0000269|PubMed:35202563}.; DISEASE: Tessadori-Bicknell-Van Haaften neurodevelopmental syndrome 2 (TEBIVANED2) [MIM:619759]: An autosomal dominant disorder characterized by poor overall growth, microcephaly, hypotonia, profound global developmental delay, impaired intellectual development, absent speech, and characteristic dysmorphic facial features, including hypertelorism, abnormal nose, and wide mouth. {ECO:0000269|PubMed:31804630, ECO:0000269|PubMed:35202563}. Note=The disease is caused by variants affecting the gene represented in this entry. TEBIVANED2 is caused by variants in H4C11. {ECO:0000269|PubMed:31804630, ECO:0000269|PubMed:35202563}.; DISEASE: Tessadori-Bicknell-Van Haaften neurodevelopmental syndrome 3 (TEBIVANED3) [MIM:619950]: An autosomal dominant disorder characterized by global developmental delay with poor overall growth, impaired intellectual development, and speech difficulties. More variable features include hypotonia, microcephaly, and dysmorphic facies. {ECO:0000269|PubMed:35202563}. Note=The disease is caused by variants affecting the gene represented in this entry. TEBIVANED3 is caused by variants in H4C5. {ECO:0000269|PubMed:35202563}.; DISEASE: Tessadori-Bicknell-Van Haaften neurodevelopmental syndrome 4 (TEBIVANED4) [MIM:619951]: An autosomal dominant disorder characterized by global developmental delay with poor overall growth, variably impaired intellectual development, learning difficulties, distal skeletal anomalies, and dysmorphic facies. Some patients have visual or hearing deficits. {ECO:0000269|PubMed:35202563}. Note=The disease is caused by variants affecting the gene represented in this entry. TEBIVANED4 is caused by variants in H4C9. {ECO:0000269|PubMed:35202563}.; DISEASE: Note=Chromosomal aberrations involving HISTONE H4 is a cause of B-cell non-Hodgkin lymphomas (B-cell NHL). Translocation t(3;6)(q27;p21), with BCL6. {ECO:0000269|PubMed:12414651}.	NA	NA
6p21	6	6:34475878	rs376206893	ILRUN	inflammation and lipid regulator with UBA-like and NBR1-like domains	Yes	Blocks IRF3-dependent cytokine production such as IFNA, IFNB and TNF	FUNCTION: Negative regulator of innate antiviral response. Blocks IRF3-dependent cytokine production such as IFNA, IFNB and TNF (PubMed:29802199). Interacts with IRF3 and inhibits IRF3 recruitment to type I IFN promoter sequences while also reducing nuclear levels of the coactivators EP300 and CREBBP (PubMed:29802199). {ECO:0000269|PubMed:29802199}.	NA	NA	NA	NA
6p21	6	6:34475878	rs376206893	RPS10	ribosomal protein S10	Yes	urogenital abnormalities associated with Diamond-Blackfan anemia	FUNCTION: Component of the 40S ribosomal subunit (PubMed:23636399). The ribosome is a large ribonucleoprotein complex responsible for the synthesis of proteins in the cell (PubMed:23636399). {ECO:0000269|PubMed:23636399}.	Diamond-Blackfan anemia | DIAMOND-BLACKFAN ANEMIA 9	DISEASE: Diamond-Blackfan anemia 9 (DBA9) [MIM:613308]: An autosomal dominant form of Diamond-Blackfan anemia, a congenital non-regenerative hypoplastic anemia that usually presents early in infancy. Diamond-Blackfan anemia is characterized by a moderate to severe macrocytic anemia, erythroblastopenia, and an increased risk of malignancy. 30 to 40% of Diamond-Blackfan anemia patients present with short stature and congenital anomalies, the most frequent being craniofacial (Pierre-Robin syndrome and cleft palate), thumb and urogenital anomalies. {ECO:0000269|PubMed:20116044}. Note=The disease is caused by variants affecting the gene represented in this entry.	NA	NA	mainly linked to DBA - diamond blackfan anemia, basically the result of the bone marrow not producing enough RBCs. Can result in kidney abnormalities, Absent kidney (renal agenesis): One or both kidneys may be completely missing. This can be particularly severe if both kidneys are absent. Other structural defects: Less common but possible abnormalities can involve the structure of the kidneys themselves, affecting their ability to filter blood properly. Congenital Kidney and Genitourinary Abnormalities: As discussed, a significant percentage of DBA patients have structural abnormalities of the kidneys and/or urinary tract (like horseshoe kidney or vesicoureteral reflux). These structural issues can disrupt the normal flow of urine, creating an environment where bacteria are more likely to multiply and cause infection. Vesicoureteral Reflux (VUR): This is a particularly important one. VUR is a condition where urine flows backward from the bladder into the ureters and potentially up to the kidneys. This reflux can carry bacteria from the bladder up to the kidneys, leading to recurrent kidney infections (pyelonephritis), which can cause kidney scarring and long-term kidney damage. VUR is a known associated anomaly in DBA. Other structural anomalies: Any anomaly that causes incomplete bladder emptying or obstruction can also predispose to UTIs. Compromised Immune System (less common, but possible): While DBA primarily affects red blood cell production, some individuals can experience neutropenia (low levels of neutrophils, a type of white blood cell crucial for fighting bacterial infections). While not a universal feature of DBA, if present, neutropenia can make a person more susceptible to various infections, including UTIs.
6p21	6	6:34475878	rs376206893	SPDEF	SAM pointed domain containing ETS transcription factor	Yes	SPDEF can improve renal fibrosis by activating NR4A1 transcriptionally.	FUNCTION: May function as an androgen-independent transactivator of the prostate-specific antigen (PSA) promoter. Binds to 5'-GGAT-3' DNA sequences. May play a role in the regulation of the prostate gland and/or prostate cancer development. Acts as a transcriptional activator for SERPINB5 promoter. {ECO:0000269|PubMed:10625666}.	NA	NA	NA	NA
6p21	6	6:34475878	rs376206893	PACSIN1	protein kinase C and casein kinase substrate in neurons 1	Yes	PACSIN1 is selectively expressed and required for robust Toll‐like receptor–mediated type I interferon production, and de novo genetic variants in PACSIN1 have been linked to aberrant interferon responses in systemic lupus erythematosus.	FUNCTION: Plays a role in the reorganization of the microtubule cytoskeleton via its interaction with MAPT; this decreases microtubule stability and inhibits MAPT-induced microtubule polymerization. Plays a role in cellular transport processes by recruiting DNM1, DNM2 and DNM3 to membranes. Plays a role in the reorganization of the actin cytoskeleton and in neuron morphogenesis via its interaction with COBL and WASL, and by recruiting COBL to the cell cortex. Plays a role in the regulation of neurite formation, neurite branching and the regulation of neurite length. Required for normal synaptic vesicle endocytosis; this process retrieves previously released neurotransmitters to accommodate multiple cycles of neurotransmission. Required for normal excitatory and inhibitory synaptic transmission (By similarity). Binds to membranes via its F-BAR domain and mediates membrane tubulation. {ECO:0000250, ECO:0000269|PubMed:19549836, ECO:0000269|PubMed:22573331, ECO:0000269|PubMed:23236520}.	NA	NA	NA	NA	PACSIN1 functions as an adaptor molecule with significant implications in immune regulation and disease pathogenesis. In plasmacytoid dendritic cells, for instance, PACSIN1 is selectively expressed and required for robust Toll‐like receptor–mediated type I interferon production, and de novo genetic variants in PACSIN1 have been linked to aberrant interferon responses in systemic lupus erythematosus. Moreover, PACSIN1 activity can influence viral life cycles by downregulating viral components such as HCV p7, while in gastric cancer cells, its overexpression promotes lysosomal fusion and the selective autophagy of major histocompatibility complex class I molecules—processes that curtail antigen presentation and dampen CD8⁺ T‐cell–mediated antitumor immunity
7q31	7	7:116567649	rs9649395	MET	MET proto-oncogene, receptor tyrosine kinase	Yes	MET can influence neutrophil chemoattraction, which is part of the innate immune response during kidney or urinary tract infection	FUNCTION: Receptor tyrosine kinase that transduces signals from the extracellular matrix into the cytoplasm by binding to hepatocyte growth factor/HGF ligand. Regulates many physiological processes including proliferation, scattering, morphogenesis and survival. Ligand binding at the cell surface induces autophosphorylation of MET on its intracellular domain that provides docking sites for downstream signaling molecules. Following activation by ligand, interacts with the PI3-kinase subunit PIK3R1, PLCG1, SRC, GRB2, STAT3 or the adapter GAB1. Recruitment of these downstream effectors by MET leads to the activation of several signaling cascades including the RAS-ERK, PI3 kinase-AKT, or PLCgamma-PKC. The RAS-ERK activation is associated with the morphogenetic effects while PI3K/AKT coordinates prosurvival effects. During embryonic development, MET signaling plays a role in gastrulation, development and migration of neuronal precursors, angiogenesis and kidney formation. During skeletal muscle development, it is crucial for the migration of muscle progenitor cells and for the proliferation of secondary myoblasts (By similarity). In adults, participates in wound healing as well as organ regeneration and tissue remodeling. Also promotes differentiation and proliferation of hematopoietic cells. May regulate cortical bone osteogenesis (By similarity). {ECO:0000250|UniProtKB:P16056}.; FUNCTION: (Microbial infection) Acts as a receptor for Listeria monocytogenes internalin InlB, mediating entry of the pathogen into cells. {ECO:0000269|PubMed:11081636, ECO:0000305|PubMed:17662939, ECO:0000305|PubMed:19900460}.	Hereditary papillary renal cell carcinoma | Osteofibrous dysplasia | Papillary renal cell carcinoma | Pediatric hepatocellular carcinoma | Rare autosomal recessive non-syndromic sensorineural deafness type DFNB | ARTHROGRYPOSIS DISTAL TYPE 11 | DEAFNESS AUTOSOMAL RECESSIVE 97 | Hepatocellular Carcinoma | OSTEOFIBROUS DYSPLASIA SUSCEPTIBILITY TO | Renal cell carcinoma papillary 1 | MET-related renal cell carcinoma papillary | Adrenal Gland Neuroblastoma | Ampulla of Vater Carcinoma | Anal Squamous Cell Carcinoma | Anaplastic Malignant Meningioma | Angiomatous Meningioma | Atypical endometrial hyperplasia | Atypical Meningioma | B-Cell Prolymphocytic Leukemia | B-cell acute lymphoblastic leukemia | Benign Adrenal Gland Pheochromocytoma | Bladder Small Cell Neuroendocrine Carcinoma | Brain Stem Glioblastoma | Breast Carcinoma by Gene Expression Profile | Burkitts lymphoma | Cervical Small Cell Carcinoma | Chordoid Meningioma | Choroid plexus papilloma | Colorectal Diffuse Large B-Cell Lymphoma | Digestive System Carcinoma | Duodenal Adenocarcinoma | Dysplasia in Ulcerative Colitis | Dysplasia of Larynx | Eccrine porocarcinoma | Endometrial Clear Cell Adenocarcinoma | Endometrial Endometrioid Adenocarcinoma | Endometrial Undifferentiated Carcinoma | Extramammary Paget Disease | Fibrous Meningioma | Gallbladder Adenocarcinoma | Gastric Adenoma | HER2 positive breast carcinoma | Hepatobiliary Neoplasm | HEPATOBLASTOMA | Invasive Breast Carcinoma | Kidney Oncocytoma | Langerhans cell histiocytosis | Lung Giant Cell Carcinoma | Lung sarcomatoid carcinoma | Malignancy in Giant Cell Tumor of Bone | Malignant Bladder Paraganglioma | Malignant Laryngeal Neoplasm | Malignant Mixed Neoplasm | Meningothelial Meningioma | Merkel cell skin cancer | Mixed Cell Uveal Melanoma | Mixed Lobular and Ductal Breast Carcinoma | ND | Olfactory Neuroblastoma | Ovarian Endometrioid Adenocarcinoma | Ovarian Endometrioid Adenocarcinoma with Squamous Differentiation | Placental Choriocarcinoma | Pleural Biphasic Mesothelioma | Pleural Mesothelioma | Poorly Differentiated Thyroid Gland Carcinoma | Rhabdoid Meningioma | Secretory Meningioma | Spinal Cord Astrocytoma | T-cell acute lymphoblastic leukemia | Thyroid Gland Undifferentiated (Anaplastic) Carcinoma | Tonsillar Squamous Cell Carcinoma | Tracheal Adenoid Cystic Carcinoma | Transitional Meningioma | Unclassified Renal Cell Carcinoma | Uterine Carcinosarcoma | Uveal melanoma | Vaginal Melanoma | Vulvar Squamous Cell Carcinoma | Acute lymphoblastic leukemia | Acute myeloid leukemia | Adenocarcinoma | adenosquamous lung carcinoma | adrenal cortex carcinoma | Alveolar rhabdomyosarcoma | Anaplastic astrocytoma | Anaplastic oligodendroglioma | angiosarcoma | Astrocytoma | bile duct carcinoma | bladder transitional cell carcinoma | blastic plasmacytoid dendritic cell neoplasm | brain glioblastoma | Breast carcinoma | breast ductal adenocarcinoma | bronchoalveolar adenocarcinoma | Carcinoma | cecum adenocarcinoma | cervical squamous cell carcinoma | chondroblastoma | Chromophobe renal cell carcinoma | Chronic lymphocytic leukemia | Chronic myelomonocytic leukemia | Clear cell renal carcinoma | colon adenocarcinoma | colon carcinoma | colorectal adenocarcinoma | cutaneous melanoma | diffuse gastric adenocarcinoma | diffuse large B-cell lymphoma | embryonal rhabdomyosarcoma | Endometrial carcinoma | endometrium adenocarcinoma | Ependymoma | Esophageal adenocarcinoma | Esophageal Squamous Cell Carcinoma | follicular thyroid carcinoma | gastric adenocarcinoma | gastric carcinoma | gastric intestinal type adenocarcinoma | Glioma | Gliosarcoma | head and neck squamous cell carcinoma | kidney neoplasm | large cell lung carcinoma | Laryngeal squamous cell carcinoma | leiomyosarcoma | lobular breast carcinoma | Lung adenocarcinoma | Lung carcinoma | lymphoid neoplasm | malignant epithelioid mesothelioma | Melanoma | metaplastic breast carcinoma | Multiple myeloma | MYELODYSPLASTIC SYNDROME | nasopharyngeal squamous cell carcinoma | Neoplasm | neoplasm of mature B-cells | nodular melanoma | non-small cell lung carcinoma | Oligoastrocytoma | Oligodendroglioma | oral squamous cell carcinoma | ossifying fibroma | OSTEOSARCOMA | ovarian carcinoma | ovarian clear cell adenocarcinoma | ovarian mucinous adenocarcinoma | ovarian serous adenocarcinoma | pancreatic carcinoma | pancreatic neuroendocrine tumor | Papillary thyroid carcinoma | pharyngeal squamous cell carcinoma | POLYCYTHEMIA VERA | prostate adenocarcinoma | prostate carcinoma | pulmonary blastoma | rectal adenocarcinoma | renal carcinoma | Renal cell carcinoma | salivary gland squamous cell carcinoma | sebaceous adenocarcinoma | skin appendage carcinoma | skin carcinoma | Small cell lung carcinoma | small intestinal adenocarcinoma | soft tissue sarcoma | squamous cell lung carcinoma | testicular seminoma | thyroid carcinoma | undifferentiated pleomorphic sarcoma | urothelial carcinoma	DISEASE: Note=Activation of MET after rearrangement with the TPR gene produces an oncogenic protein.; DISEASE: Note=Defects in MET may be associated with gastric cancer.; DISEASE: Hepatocellular carcinoma (HCC) [MIM:114550]: A primary malignant neoplasm of epithelial liver cells. The major risk factors for HCC are chronic hepatitis B virus (HBV) infection, chronic hepatitis C virus (HCV) infection, prolonged dietary aflatoxin exposure, alcoholic cirrhosis, and cirrhosis due to other causes. {ECO:0000269|PubMed:9927037}. Note=The disease is caused by variants affecting the gene represented in this entry.; DISEASE: Renal cell carcinoma papillary (RCCP) [MIM:605074]: A subtype of renal cell carcinoma tending to show a tubulo-papillary architecture formed by numerous, irregular, finger-like projections of connective tissue. Renal cell carcinoma is a heterogeneous group of sporadic or hereditary carcinoma derived from cells of the proximal renal tubular epithelium. {ECO:0000269|PubMed:10327054, ECO:0000269|PubMed:10417759, ECO:0000269|PubMed:10433944, ECO:0000269|PubMed:9140397, ECO:0000269|PubMed:9563489}. Note=The disease is caused by variants affecting the gene represented in this entry.; DISEASE: Note=A common allele in the promoter region of the MET shows genetic association with susceptibility to autism in some families. Functional assays indicate a decrease in MET promoter activity and altered binding of specific transcription factor complexes.; DISEASE: Note=MET activating mutations may be involved in the development of a highly malignant, metastatic syndrome known as cancer of unknown primary origin (CUP) or primary occult malignancy. Systemic neoplastic spread is generally a late event in cancer progression. However, in some instances, distant dissemination arises at a very early stage, so that metastases reach clinical relevance before primary lesions. Sometimes, the primary lesions cannot be identified in spite of the progresses in the diagnosis of malignancies. {ECO:0000269|PubMed:20949619}.; DISEASE: Deafness, autosomal recessive, 97 (DFNB97) [MIM:616705]: A form of non-syndromic sensorineural hearing loss with prelingual onset. Sensorineural deafness results from damage to the neural receptors of the inner ear, the nerve pathways to the brain, or the area of the brain that receives sound information. {ECO:0000269|PubMed:25941349}. Note=The disease is caused by variants affecting the gene represented in this entry.; DISEASE: Osteofibrous dysplasia (OSFD) [MIM:607278]: A congenital disorder of osteogenesis characterized by non-neoplastic, radiolucent lesions that affect the cortical bone immediately under the periosteum. It usually manifests as a painless swelling or anterior bowing of the long bones, most commonly the tibia and fibula. {ECO:0000269|PubMed:26637977}. Note=Disease susceptibility is associated with variants affecting the gene represented in this entry. Disease-associated variants identified in 4 families cause the deletion of exon 14. This results in the exclusion of an ubiquitination target site within the cytoplasmic domain, hence in protein stabilization. The persistent presence of MET at the cell surface in conditions of ligand-dependent activation retards osteoblastic differentiation. {ECO:0000269|PubMed:26637977}.; DISEASE: Arthrogryposis, distal, 11 (DA11) [MIM:620019]: A form of distal arthrogryposis, a disease characterized by congenital joint contractures that mainly involve two or more distal parts of the limbs, in the absence of a primary neurological or muscle disease. DA11 is an autosomal dominant form characterized mainly by camptodactyly. Other features include absent flexion creases and limited forearm supination. {ECO:0000269|PubMed:30777867}. Note=The disease may be caused by variants affecting the gene represented in this entry.	NA	NA	This gene encodes a member of the receptor tyrosine kinase family of proteins and the product of the proto-oncogene MET. The encoded preproprotein is proteolytically processed to generate alpha and beta subunits that are linked via disulfide bonds to form the mature receptor. Further processing of the beta subunit results in the formation of the M10 peptide, which has been shown to reduce lung fibrosis. Binding of its ligand, hepatocyte growth factor, induces dimerization and activation of the receptor, which plays a role in cellular survival, embryogenesis, and cellular migration and invasion. Mutations in this gene are associated with papillary renal cell carcinoma, hepatocellular carcinoma, and various head and neck cancers. Amplification and overexpression of this gene are also associated with multiple human cancers; https://pubmed.ncbi.nlm.nih.gov/25985180/
7q31	7	7:116567649	rs9649395	CAV1	caveolin 1	Yes	Involved in the costimulatory signal essential for T-cell receptor (TCR)-mediated T-cell activation. Its binding to DPP4 induces T-cell proliferation and NF-kappa-B activation in a T-cell receptor/CD3-dependent manner (PubMed:17287217).	FUNCTION: May act as a scaffolding protein within caveolar membranes (PubMed:11751885). Forms a stable heterooligomeric complex with CAV2 that targets to lipid rafts and drives caveolae formation. Mediates the recruitment of CAVIN proteins (CAVIN1/2/3/4) to the caveolae (PubMed:19262564). Interacts directly with G-protein alpha subunits and can functionally regulate their activity (By similarity). Involved in the costimulatory signal essential for T-cell receptor (TCR)-mediated T-cell activation. Its binding to DPP4 induces T-cell proliferation and NF-kappa-B activation in a T-cell receptor/CD3-dependent manner (PubMed:17287217). Recruits CTNNB1 to caveolar membranes and may regulate CTNNB1-mediated signaling through the Wnt pathway (By similarity). Negatively regulates TGFB1-mediated activation of SMAD2/3 by mediating the internalization of TGFBR1 from membrane rafts leading to its subsequent degradation (PubMed:25893292). Binds 20(S)-hydroxycholesterol (20(S)-OHC) (By similarity). {ECO:0000250|UniProtKB:P49817, ECO:0000269|PubMed:11751885, ECO:0000269|PubMed:17287217, ECO:0000269|PubMed:19262564, ECO:0000269|PubMed:25893292}.	Congenital generalized lipodystrophy | Diffuse cutaneous systemic sclerosis | Heritable pulmonary arterial hypertension | Limited cutaneous systemic sclerosis | LIPODYSTROPHY CONGENITAL GENERALIZED TYPE 3 | LIPODYSTROPHY FAMILIAL PARTIAL TYPE 7 | PULMONARY HYPERTENSION PRIMARY 3 | CAV1-related congenital generalized lipodystrophy	DISEASE: Lipodystrophy, congenital generalized, 3 (CGL3) [MIM:612526]: A form of congenital generalized lipodystrophy, a metabolic disorder characterized by a near complete absence of adipose tissue, extreme insulin resistance, hypertriglyceridemia, hepatic steatosis and diabetes mellitus. CGL3 inheritance is autosomal recessive. {ECO:0000269|PubMed:18211975}. Note=The disease is caused by variants affecting the gene represented in this entry.; DISEASE: Pulmonary hypertension, primary, 3 (PPH3) [MIM:615343]: A rare disorder characterized by plexiform lesions of proliferating endothelial cells in pulmonary arterioles. The lesions lead to elevated pulmonary arterial pression, right ventricular failure, and death. The disease can occur from infancy throughout life and it has a mean age at onset of 36 years. Penetrance is reduced. Although familial pulmonary hypertension is rare, cases secondary to known etiologies are more common and include those associated with the appetite-suppressant drugs. {ECO:0000269|PubMed:22474227}. Note=The disease is caused by variants affecting the gene represented in this entry.; DISEASE: Lipodystrophy, familial partial, 7 (FPLD7) [MIM:606721]: A form of partial lipodystrophy, a disorder characterized by abnormal subcutaneous fat distribution. Affected individuals manifest a gradual loss of subcutaneous adipose tissue in various parts of the body, accompanied by an accumulation of adipose tissue in the face and neck in some cases causing a double chin, fat neck, or cushingoid appearance. FPLD7 is an autosomal dominant form with a variable phenotype. Some patients manifest congenital cataracts and neurodegeneration leading to cerebellar and spinal cord dysfunction. {ECO:0000269|PubMed:18237401}. Note=The disease is caused by variants affecting the gene represented in this entry.	NA	NA
7q31	7	7:116567649	rs9649395	CAV2	caveolin 2	No	In addition, CAV2 contributes to the formation of specialized lipid microdomains at the endoplasmic reticulum, where it colocalizes with sigma‑1 receptors on ER‐associated lipid droplets, suggesting a role in intracellular lipid compartmentalization and signaling.5 CAV2 further participates in host–pathogen interactions by facilitating the clathrin‐ and caveolin‐dependent endocytic internalization of bacterial ligands during rickettsial invasion of nonphagocytic cells.	FUNCTION: May act as a scaffolding protein within caveolar membranes. Interacts directly with G-protein alpha subunits and can functionally regulate their activity. Acts as an accessory protein in conjunction with CAV1 in targeting to lipid rafts and driving caveolae formation. The Ser-36 phosphorylated form has a role in modulating mitosis in endothelial cells. Positive regulator of cellular mitogenesis of the MAPK signaling pathway. Required for the insulin-stimulated nuclear translocation and activation of MAPK1 and STAT3, and the subsequent regulation of cell cycle progression (By similarity). {ECO:0000250, ECO:0000269|PubMed:15504032, ECO:0000269|PubMed:18081315}.	NA	NA	NA	NA
7q31	7	7:116567649	rs9649395	ST7	suppression of tumorigenicity 7	No	Has to do with brain cancer	FUNCTION: May act as a tumor suppressor. {ECO:0000269|PubMed:16474848}.	NA	DISEASE: Oculopharyngodistal myopathy 1 (OPDM1) [MIM:164310]: A form of oculopharyngodistal myopathy, a muscle disorder characterized by progressive ptosis, external ophthalmoplegia, and weakness of the masseter, facial, pharyngeal, and distal limb muscles. The myopathological features are presence of rimmed vacuoles in the muscle fibers and myopathic changes of differing severity. OPDM1 inheritance pattern is autosomal dominant. {ECO:0000269|PubMed:31332380}. Note=The disease is caused by variants affecting the gene represented in this entry. The causative mutation is a heterozygous trinucleotide repeat expansion (CGG) in the 5-prime untranslated region of the gene (PubMed:31332380, PubMed:37339631). The number of repeats in OPDM1 patients is usually greater than 100 (PubMed:37339631). {ECO:0000269|PubMed:31332380, ECO:0000269|PubMed:37339631}.; DISEASE: Amyotrophic lateral sclerosis 28 (ALS28) [MIM:620452]: A form of amyotrophic lateral sclerosis, a neurodegenerative disorder affecting upper motor neurons in the brain and lower motor neurons in the brain stem and spinal cord, resulting in fatal paralysis. Sensory abnormalities are absent. The pathologic hallmarks of the disease include pallor of the corticospinal tract due to loss of motor neurons, presence of ubiquitin-positive inclusions within surviving motor neurons, and deposition of pathologic aggregates. The etiology of amyotrophic lateral sclerosis is likely to be multifactorial, involving both genetic and environmental factors. The disease is inherited in 5-10% of the cases. ALS28 is an autosomal dominant form characterized by adult onset of slowly progressive limb muscle weakness and atrophy resulting in gait difficulties, loss of ambulation, and distal upper limb weakness. Facial involvement is rare, but some patients may have respiratory insufficiency. {ECO:0000269|PubMed:37339631}. Note=The disease is caused by variants affecting the gene represented in this entry. The causative mutation is a heterozygous trinucleotide repeat expansion (CGG) in the 5-prime untranslated region of the gene. The number of repeats in ALS28 patients is between 61 and 100. {ECO:0000269|PubMed:37339631}.	NA	NA	Studies in glioblastoma and colitis‐associated cancer have highlighted a tumor‐suppressive role for ST7.
7q31	7	7:116567649	rs9649395	CAPZA2	capping actin protein of muscle Z-line subunit alpha 2	No	Regulates actin filament dynamics, but no evidene in infection	FUNCTION: F-actin-capping proteins bind in a Ca(2+)-independent manner to the fast growing ends of actin filaments (barbed end) thereby blocking the exchange of subunits at these ends. Unlike other capping proteins (such as gelsolin and severin), these proteins do not sever actin filaments.	NA	NA	NA	NA
7q31	7	7:116567649	rs9649395	WNT2	Wnt family member 2	Yes	Wnt2 inhibits enteric bacterial-induced inflammation in intestinal epithelial cells, specifically for E.Coli, but specifically for modulating mucosal inflammation in host-bacterial interactions.	FUNCTION: Ligand for members of the frizzled family of seven transmembrane receptors. Functions in the canonical Wnt signaling pathway that results in activation of transcription factors of the TCF/LEF family (PubMed:20018874). Functions as a upstream regulator of FGF10 expression. Plays an important role in embryonic lung development. May contribute to embryonic brain development by regulating the proliferation of dopaminergic precursors and neurons (By similarity). {ECO:0000250|UniProtKB:P21552, ECO:0000269|PubMed:20018874}.	NA	NA	NA	NA
7p15	7	7:27303632	rs6943291	HOXA9	homeobox A9	Yes	Specifically, a minimal amount of Hoxa11 is necessary for metanephric kidney development, since Hoxa9,10,11−/− Hoxc9,10,11−/− mutants fail to develop kidneys, which cannot be compensated for by the remaining Hoxd9,10,11 paralogs. However, with the addition of a single copy of Hoxa11 (ie: Hoxa9,10−/−11+/− Hoxc9,10,11−/−), the metanephric kidney develops, though abnormally, as these mutants show early loss of nephron progenitor cells. Further, the Hoxc9,10,11−/− Hoxd9,10,11−/− mutants maintain nephron progenitors longer than Hoxa9,10−/−11+/− Hoxc9,10,11−/− mutants, giving evidence that the HoxA and HoxD cluster genes are not fully functionally equivalent.	FUNCTION: Sequence-specific transcription factor which is part of a developmental regulatory system that provides cells with specific positional identities on the anterior-posterior axis. Required for induction of SELE/E-selectin and VCAM1 on the endothelial cells surface at sites of inflammation (PubMed:22269951). Positively regulates EIF4E-mediated mRNA nuclear export and also increases the translation efficiency of ODC mRNA in the cytoplasm by competing with factors which repress EIF4E activity such as PRH (By similarity). {ECO:0000250|UniProtKB:P09631, ECO:0000269|PubMed:22269951}.	Ampulla of Vater Carcinoma | Atypical endometrial hyperplasia | Bladder Small Cell Neuroendocrine Carcinoma | Duodenal Adenocarcinoma | Endometrial Endometrioid Adenocarcinoma | Extraskeletal Ewing Sarcoma/Peripheral Primitive Neuroectodermal Tumor | Gallbladder Adenocarcinoma | Gastric Adenoma | Hepatobiliary Neoplasm | ND | Ovarian Endometrioid Adenocarcinoma with Squamous Differentiation | T-cell acute lymphoblastic leukemia | Acute myeloid leukemia | Anaplastic oligodendroglioma | angiosarcoma | bile duct carcinoma | brain glioblastoma | Breast carcinoma | breast ductal adenocarcinoma | cecum adenocarcinoma | cervical squamous cell carcinoma | Chronic myelogenous leukemia | Clear cell renal carcinoma | colon adenocarcinoma | colorectal adenocarcinoma | cutaneous melanoma | diffuse large B-cell lymphoma | Esophageal adenocarcinoma | gastric adenocarcinoma | gastric carcinoma | gastric intestinal type adenocarcinoma | Glioma | head and neck squamous cell carcinoma | Hepatocellular Carcinoma | lobular breast carcinoma | Lung adenocarcinoma | Lung carcinoma | Melanoma | metaplastic breast carcinoma | Multiple myeloma | non-small cell lung carcinoma | oral squamous cell carcinoma | ovarian serous adenocarcinoma | pancreatic carcinoma | pancreatic neuroendocrine tumor | Papillary renal cell carcinoma | prostate adenocarcinoma | prostate carcinoma | Small cell lung carcinoma | soft tissue sarcoma | squamous cell lung carcinoma | thyroid neoplasm	DISEASE: Note=A chromosomal aberration involving HOXA9 is found in a form of acute myeloid leukemia. Translocation t(7;11)(p15;p15) with NUP98 (PubMed:8563753). The chimera includes NUP98 intrinsic disordered regions which contribute to aberrant liquid-liquid phase separation puncta of the chimera in the nucleus. This phase-separation enhances the chimera genomic targeting and induces organization of aberrant three-dimensional chromatin structures leading to tumourous transformation (PubMed:34163069). {ECO:0000269|PubMed:34163069, ECO:0000269|PubMed:8563753}.; DISEASE: Note=A chromosomal aberration involving HOXA9 may contribute to disease progression in chronic myeloid leukemia. Translocation t(7;17)(p15;q23) with MSI2.	NA	NA
7p15	7	7:27303632	rs6943291	HOXA13	homeobox A13	Yes	part of a developmental regulatory system that provides cells with specific positional identities on the anterior-posterior axis	FUNCTION: Sequence-specific, AT-rich binding transcription factor which is part of a developmental regulatory system that provides cells with specific positional identities on the anterior-posterior axis.; FUNCTION: Sequence-specific transcription factor which is part of a developmental regulatory system that provides cells with specific positional identities on the anterior-posterior axis.	Guttmacher syndrome | HAND-FOOT-GENITAL SYNDROME | PREAXIAL DEFICIENCY POSTAXIAL POLYDACTYLY AND HYPOSPADIAS | HOXA13-related hand-foot-genital syndrome | Ampulla of Vater Carcinoma | Brain Stem Glioblastoma | Endometrial Endometrioid Adenocarcinoma | Gallbladder Adenocarcinoma | Hepatobiliary Neoplasm | ND | Ovarian Endometrioid Adenocarcinoma with Squamous Differentiation | Anaplastic oligodendroglioma | bile duct carcinoma | bladder transitional cell carcinoma | brain glioblastoma | Breast carcinoma | breast ductal adenocarcinoma | cecum adenocarcinoma | cervical squamous cell carcinoma | colon adenocarcinoma | colorectal adenocarcinoma | cutaneous melanoma | Esophageal adenocarcinoma | Esophageal Squamous Cell Carcinoma | gastric adenocarcinoma | gastric carcinoma | head and neck squamous cell carcinoma | Hepatocellular Carcinoma | kidney neoplasm | large cell lung carcinoma | Lung adenocarcinoma | Lung carcinoma | Melanoma | nasopharyngeal squamous cell carcinoma | ovarian serous adenocarcinoma | pancreatic neuroendocrine tumor | prostate adenocarcinoma | prostate carcinoma | rectal adenocarcinoma | skin carcinoma | Small cell lung carcinoma | squamous cell lung carcinoma	DISEASE: Hand-foot-genital syndrome (HFG) [MIM:140000]: A disorder characterized by limb and genitourinary anomalies. Clinical features include small feet with unusually short great toes and abnormal thumbs. Females with the disorder have duplication of the genital tract. {ECO:0000269|PubMed:10839976, ECO:0000269|PubMed:12073020, ECO:0000269|PubMed:24934387, ECO:0000269|PubMed:26590955}. Note=The disease is caused by variants affecting the gene represented in this entry.; DISEASE: Guttmacher syndrome (GUTTS) [MIM:176305]: Dominantly inherited combination of distal limb and genital tract abnormalities. It has several features in common with hand-foot-genital syndrome, including hypoplastic first digits and hypospadias. Typical features not seen in hand-foot-genital syndrome include postaxial polydactyly of the hands and uniphalangeal second toes with absent nails. {ECO:0000269|PubMed:11968094}. Note=The disease is caused by variants affecting the gene represented in this entry.	NA	NA	linked to Hand-foot-genital syndrome (HFGS) is characterized by limb malformations and urogenital defects. Mild-to-severe bilateral shortening of the thumbs and great toes, caused primarily by shortening of the distal phalanx and/or the first metacarpal or metatarsal, is the most common limb malformation and results in impaired dexterity or apposition of the thumbs. Urogenital malformations include abnormalities of the ureters and urethra and various degrees of incomplete müllerian fusion in females, and hypospadias of variable severity with or without chordee in males. Vesicoureteral reflux, recurrent urinary tract infections, and chronic pyelonephritis may occur; fertility is normal.
7p15	7	7:27303632	rs6943291	HOXA5	homeobox A5	Yes	Involved in kidney Development and AKI progression	FUNCTION: Sequence-specific transcription factor which is part of a developmental regulatory system that provides cells with specific positional identities on the anterior-posterior axis. Also binds to its own promoter. Binds specifically to the motif 5'-CYYNATTA[TG]Y-3'.	NA	NA	NA	NA	AKI + CKD progression, target for fibrosis; related developmentally
7p15	7	7:27303632	rs6943291	SKAP2	src kinase associated phosphoprotein 2	Yes	Necessary for macrophage migration, involved in activating neutrophils, including a protein called SKAP2 to target Klebsiella pneumoniae, which can cause UTIs. Experiments for pneumonia from K.Pneumoniae showed that neutrophils from mice with SKAP2 produce a burst of chemicals called “reactive oxygen species”, which can kill bacteria. But neutrophils without the protein do not. Without SKAP2, several proteins that help produce reactive oxygen species do not work.	FUNCTION: May be involved in B-cell and macrophage adhesion processes. In B-cells, may act by coupling the B-cell receptor (BCR) to integrin activation. May play a role in src signaling pathway. {ECO:0000269|PubMed:12893833, ECO:0000269|PubMed:9837776}.	NA	NA	NA	NA
7p15	7	7:27303632	rs6943291	EVX1	even-skipped homeobox 1	No	Has to do with development but moreso related to thyroid	FUNCTION: May play a role in the specification of neuronal cell types.	NA	NA	NA	NA	In addition, EVX1 has been identified as a target of BMP signaling—a pathway central to regional cell fate determination during embryogenesis—and its expression appears to be perturbed in certain cancers. In esophageal squamous cell carcinoma, for instance, EVX1 expression is frequently downregulated, with lower EVX1 levels significantly correlating with lymph node metastasis and increased tumor invasion. These observations suggest that EVX1 may serve as an independent molecular marker for more aggressive tumor phenotypes and might play a role in suppressing disease progression.2
7p15	7	7:27303632	rs6943291	HOTAIRM1	HOXA transcript antisense RNA, myeloid-specific 1	Yes	regulates HOXA genes	NA	NA	NA	NA	NA
7p15	7	7:27560733	rs1111647	HIBADH	3-hydroxyisobutyrate dehydrogenase	Yes	study to determine HIBADH's role in CaOx nephrolithiasis (kidney stones), transfected in rat kidneys along with siRNA knockdown, shows increased apoptosis + cell crystal adhesion. "In vitro, HIBADH overexpression reduced cell crystal adhesion and apoptosis, promoted cell cycle progression, mitigated mitochondria-involved cellular oxidative stress, and enhanced mitochondrial function in COM-induced HK-2 cells."	NA	NA	NA	PATHWAY: Amino-acid degradation; L-valine degradation. {ECO:0000269|PubMed:16466957}.	NA	study to determine HIBADH's role in CaOx nephrolithiasis (kidney stones), transfected in rat kidneys along with siRNA knockdown, shows increased apoptosis + cell crystal adhesion. "In vitro, HIBADH overexpression reduced cell crystal adhesion and apoptosis, promoted cell cycle progression, mitigated mitochondria-involved cellular oxidative stress, and enhanced mitochondrial function in COM-induced HK-2 cells."
7p15	7	7:27560733	rs1111647	TAX1BP1	Tax1 binding protein 1	Yes	TAX1BP1 may protect renal tubular epithelial cells by targeting PMAIP1 through the NF-kB signaling pathway in ischemic AKI.	FUNCTION: Ubiquitin-binding adapter that participates in inflammatory, antiviral and innate immune processes as well as selective autophagy regulation (PubMed:29940186, PubMed:30459273, PubMed:30909570). Plays a key role in the negative regulation of NF-kappa-B and IRF3 signalings by acting as an adapter for the ubiquitin-editing enzyme A20/TNFAIP3 to bind and inactivate its substrates (PubMed:17703191). Disrupts the interactions between the E3 ubiquitin ligase TRAF3 and TBK1/IKBKE to attenuate 'Lys63'-linked polyubiquitination of TBK1 and thereby IFN-beta production (PubMed:21885437). Also recruits A20/TNFAIP3 to ubiquitinated signaling proteins TRAF6 and RIPK1, leading to their deubiquitination and disruption of IL-1 and TNF-induced NF-kappa-B signaling pathways (PubMed:17703191). Inhibits virus-induced apoptosis by inducing the 'Lys-48'-linked polyubiquitination and degradation of MAVS via recruitment of the E3 ligase ITCH, thereby attenuating MAVS-mediated apoptosis signaling (PubMed:27736772). As a macroautophagy/autophagy receptor, facilitates the xenophagic clearance of pathogenic bacteria such as Salmonella typhimurium and Mycobacterium tuberculosis (PubMed:26451915). Upon NBR1 recruitment to the SQSTM1-ubiquitin condensates, acts as the major recruiter of RB1CC1 to these ubiquitin condensates to promote their autophagic degradation (PubMed:33226137, PubMed:34471133). Mediates the autophagic degradation of other substrates including TICAM1 (PubMed:28898289). {ECO:0000269|PubMed:10435631, ECO:0000269|PubMed:10920205, ECO:0000269|PubMed:17703191, ECO:0000269|PubMed:21885437, ECO:0000269|PubMed:26451915, ECO:0000269|PubMed:27736772, ECO:0000269|PubMed:28898289, ECO:0000269|PubMed:29940186, ECO:0000269|PubMed:30459273, ECO:0000269|PubMed:30909570, ECO:0000269|PubMed:33226137, ECO:0000269|PubMed:34471133}.	NA	NA	NA	NA
7p14	7	7:41266132	rs7789435	INHBA	inhibin subunit beta A	Yes	Activin A also functions as an immunomodulator. In macrophages, for instance, its expression is linked to the pro‐inflammatory, M1‐associated gene program, and pharmacological or receptor‐mediated cues that shift macrophage polarization can alter INHBA levels (see.8 In another immunological context, activin A has been identified as a potent regulator of follicular helper T cell differentiation, orchestrating a gene expression program essential for modulating the humoral immune response (see.9	FUNCTION: Inhibins/activins are involved in regulating a number of diverse functions such as hypothalamic and pituitary hormone secretion, gonadal hormone secretion, germ cell development and maturation, erythroid differentiation, insulin secretion, nerve cell survival, embryonic axial development or bone growth, depending on their subunit composition. {ECO:0000269|PubMed:11279126}.; FUNCTION: Activin A is a homodimer of INHBA that plays a role in several essential biological processes including embryonic development, stem cell maintenance and differentiation, haematopoiesis, cell proliferation and tissue fibrosis (PubMed:3194407, PubMed:16440334). Signals through type I (such as ACVR1B or ACVR1C) and type II receptors (such as ACVR2A, ACVR2B or BMPR2) which, upon ligand binding, phosphorylate SMAD2 and SMAD3 intracellular signaling mediators that form a complex with SMAD4, translocate to the nucleus and modulate gene expression (PubMed:10652306, PubMed:24018044). Can also activate alternative non-canonical intracellular signaling pathways including the p38 MAPK, extracellular signal-regulated kinases 1/2 (ERK1/2) and c-Jun N-terminal kinases (JNKs) to modulate cell migration and differentiation (PubMed:16440334). Alternatively, promotes osteoblastic differentiation via ACVRL1-SMAD1/5/9 pathway (PubMed:34948289). In addition, can engage the type I receptor ACVR1 to form an ACVR1-activin A-type II receptor non-signaling complex (NSC) that renders receptors unavailable for engagement with BMPs, hence resulting in an apparent inhibition of ACVR1-mediated BMP signaling (PubMed:26333933). {ECO:0000269|PubMed:10652306, ECO:0000269|PubMed:16440334, ECO:0000269|PubMed:24018044, ECO:0000269|PubMed:26333933, ECO:0000269|PubMed:3194407, ECO:0000269|PubMed:34948289}.; FUNCTION: Inhibin A is a dimer of alpha/INHA and beta-A/INHBA that functions as a feedback regulator in the hypothalamic-pituitary-gonadal (HPG) axis. Inhibits the secretion of FSH from the anterior pituitary gland by acting on pituitary gonadotrope cells. Antagonizes activin A by binding to the proteoglycan, betaglycan, and forming a stable complex with and, thereby, sequestering type II activin receptors while excluding type I receptor. {ECO:0000269|PubMed:10746731}.	Adenocarcinoma of ovary	NA	NA	NA
7p14	7	7:41266132	rs7789435	SUGCT	succinyl-CoA:glutarate-CoA transferase	No	any potential connection is in erythroid precursors	FUNCTION: Coenzyme A (CoA) transferase that reversibly catalyzes the transfer of a CoA moiety from a dicarboxyl-CoA to a dicarboxylate in a metabolite recycling process. Displays preference for succinyl-CoA and glutarate-CoA as dicarboxyl-CoA donors and glutarate, succinate, adipate/hexanedioate, itaconate and 3-hydroxy-3-methylglutarate as dicarboxylate acceptors (PubMed:23893049, PubMed:34492704, PubMed:38915184). Acts on intermediates or end products of lysine and tryptophan degradation pathway, in particular catalyzes succinyl-CoA-dependent reesterification of free glutarate into glutaryl-CoA to prevent renal excretion of glutarate (PubMed:18926513, PubMed:23893049, PubMed:38915184). Upon inflammation, may convert macrophage-derived itaconate to itaconyl-CoA in erythroid precursors where it negatively regulates the TCA cycle and heme synthesis to limit erythroid differentiation in the context of stress erythropoiesis (PubMed:34492704). {ECO:0000269|PubMed:18926513, ECO:0000269|PubMed:23893049, ECO:0000269|PubMed:34492704, ECO:0000269|PubMed:38915184}.	Glutaric acidemia type 3 | GLUTARIC ACIDURIA III	DISEASE: Glutaric aciduria 3 (GA3) [MIM:231690]: An autosomal recessive metabolic condition characterized by urinary excretion of abnormal quantities of glutaric acid, in the presence of normal 3-hydroxyglutarate, glutarylcarnitine and glutarylglycine urinary levels. Affected individuals show no consistent clinical phenotype and many are asymptomatic. {ECO:0000269|PubMed:18926513, ECO:0000269|PubMed:23893049}. Note=The disease is caused by variants affecting the gene represented in this entry.	NA	NA
7q21	7	7:81431397	rs3919599	HGF	hepatocyte growth factor	Yes	Multifunctional cytokine that acts as a potent regulator in tissue repair and inflammation, often acting as a protective mechanism against injury during severe infections	FUNCTION: Potent mitogen for mature parenchymal hepatocyte cells, seems to be a hepatotrophic factor, and acts as a growth factor for a broad spectrum of tissues and cell types (PubMed:20624990). Activating ligand for the receptor tyrosine kinase MET by binding to it and promoting its dimerization (PubMed:15167892, PubMed:20977675). Activates MAPK signaling following TMPRSS13 cleavage and activation (PubMed:20977675). {ECO:0000269|PubMed:15167892, ECO:0000269|PubMed:20624990, ECO:0000269|PubMed:20977675}.	Rare autosomal recessive non-syndromic sensorineural deafness type DFNB | DEAFNESS AUTOSOMAL RECESSIVE 39 | Ampulla of Vater Carcinoma | Anal Squamous Cell Carcinoma | Anaplastic Malignant Meningioma | Appendix Adenocarcinoma | Atypical Meningioma | B-cell acute lymphoblastic leukemia | Bladder Small Cell Neuroendocrine Carcinoma | Breast Carcinoma by Gene Expression Profile | Burkitts lymphoma | Central Nervous System Lymphoma | Colorectal Diffuse Large B-Cell Lymphoma | Duodenal Adenocarcinoma | Endometrial Endometrioid Adenocarcinoma | endometrial serous adenocarcinoma | Extramammary Paget Disease | Fibrolamellar Carcinoma | Gallbladder Adenocarcinoma | Gastric Adenoma | Gastric Diffuse Large B-Cell Lymphoma | HER2 positive breast carcinoma | Hepatobiliary Neoplasm | Hodgkins lymphoma | Lung sarcomatoid carcinoma | Malignant Urinary System Neoplasm | MANTLE CELL LYMPHOMA | Merkel cell skin cancer | Mixed Lobular and Ductal Breast Carcinoma | ND | Ovarian Endometrioid Adenocarcinoma with Squamous Differentiation | Placental Choriocarcinoma | Poorly Differentiated Thyroid Gland Carcinoma | T-cell prolymphocytic leukemia | Thyroid Gland Undifferentiated (Anaplastic) Carcinoma | Uterine Carcinosarcoma | Acute myeloid leukemia | Alveolar rhabdomyosarcoma | amelanotic skin melanoma | Anaplastic astrocytoma | Anaplastic oligodendroglioma | Angioimmunoblastic T-cell lymphoma | angiosarcoma | bile duct carcinoma | bladder transitional cell carcinoma | brain glioblastoma | Breast carcinoma | breast ductal adenocarcinoma | bronchoalveolar adenocarcinoma | cecum adenocarcinoma | cervical squamous cell carcinoma | Chromophobe renal cell carcinoma | Chronic lymphocytic leukemia | Clear cell renal carcinoma | colon adenocarcinoma | colorectal adenocarcinoma | Colorectal adenoma | cutaneous melanoma | diffuse gastric adenocarcinoma | diffuse large B-cell lymphoma | embryonal rhabdomyosarcoma | Endometrial stromal sarcoma | Ependymoma | Esophageal adenocarcinoma | Esophageal carcinoma | Esophageal Squamous Cell Carcinoma | gastric adenocarcinoma | gastric carcinoma | gastric intestinal type adenocarcinoma | Glioma | head and neck squamous cell carcinoma | Hepatocellular Carcinoma | kidney neoplasm | large cell lung carcinoma | Laryngeal squamous cell carcinoma | leiomyosarcoma | lobular breast carcinoma | Lung adenocarcinoma | Lung carcinoid tumor | Lung carcinoma | lymphoid neoplasm | marginal zone B-cell lymphoma | Melanoma | metaplastic breast carcinoma | Multiple myeloma | nasopharyngeal squamous cell carcinoma | nodular melanoma | non-small cell lung carcinoma | oral squamous cell carcinoma | ovarian clear cell adenocarcinoma | ovarian mucinous adenocarcinoma | ovarian serous adenocarcinoma | pancreatic carcinoma | pancreatic neuroendocrine tumor | Papillary renal cell carcinoma | Papillary thyroid carcinoma | Parathyroid adenoma | prostate adenocarcinoma | prostate carcinoma | pseudomyxoma peritonei | rectal adenocarcinoma | Rhabdomyosarcoma | salivary gland squamous cell carcinoma | skin carcinoma | Small cell lung carcinoma | soft tissue sarcoma | squamous cell lung carcinoma | Synovial sarcoma | testicular seminoma | thyroid carcinoma | thyroid neoplasm | undifferentiated pleomorphic sarcoma | unspecified peripheral T-cell lymphoma | urothelial carcinoma	DISEASE: Deafness, autosomal recessive, 39 (DFNB39) [MIM:608265]: A form of profound prelingual sensorineural hearing loss. Sensorineural deafness results from damage to the neural receptors of the inner ear, the nerve pathways to the brain, or the area of the brain that receives sound information. {ECO:0000269|PubMed:19576567}. Note=The disease is caused by variants affecting the gene represented in this entry.	NA	NA
7q21	7	7:81431397	rs3919599	SEMA3C	semaphorin 3C	Yes	Genetic inactivation of Semaphorin 3C protects mice from acute kidney injury, Semaphorin 3C (SEMA3C), a secreted glycoprotein involved in vessel development, can modulate renal vascular permeability in acute kidney injury. Employing a beta actin-dependent, inducible knockout of Sema3c, we demonstrate that in acute kidney injury SEMA3C promotes interstitial edema, leucocyte infiltration and tubular injury	FUNCTION: Binds to plexin family members and plays an important role in the regulation of developmental processes. Required for normal cardiovascular development during embryogenesis. Functions as attractant for growing axons, and thereby plays an important role in axon growth and axon guidance (By similarity). {ECO:0000250}.	Hirschsprung disease	NA	NA	NA	Genetic inactivation of Semaphorin 3C protects mice from acute kidney injury, Semaphorin 3C (SEMA3C), a secreted glycoprotein involved in vessel development, can modulate renal vascular permeability in acute kidney injury. Employing a beta actin-dependent, inducible knockout of Sema3c, we demonstrate that in acute kidney injury SEMA3C promotes interstitial edema, leucocyte infiltration and tubular injury; https://www.mdpi.com/2076-2607/12/12/2563 (but this relates it moreso to sepsis as a consequence of UTI)
7q21	7	7:81431397	rs3919599	CACNA2D1	calcium voltage-gated channel auxiliary subunit alpha2delta 1	No	primarily functions in neuronal and cardiac calcium signaling, with no direct role in urinary tract epithelial defense, innate immunity, or infection response.	FUNCTION: The alpha-2/delta subunit of voltage-dependent calcium channels regulates calcium current density and activation/inactivation kinetics of the calcium channel (PubMed:35293990). Plays an important role in excitation-contraction coupling (By similarity). {ECO:0000250, ECO:0000269|PubMed:35293990}.	Brugada syndrome | Familial short QT syndrome | Non-specific early-onset epileptic encephalopathy | Developmental and epileptic encephalopathy 110 | CACNA2D1-related neurodevelopmental disorder	DISEASE: Developmental and epileptic encephalopathy 110 (DEE110) [MIM:620149]: A form of epileptic encephalopathy, a heterogeneous group of early-onset epilepsies characterized by refractory seizures, neurodevelopmental impairment, and poor prognosis. Development is normal prior to seizure onset, after which cognitive and motor delays become apparent. DEE110 is an autosomal recessive form characterized by profound global developmental delay and hypotonia apparent in infancy followed by onset of seizures in the first months or years of life. {ECO:0000269|PubMed:35293990}. Note=The disease is caused by variants affecting the gene represented in this entry.	NA	NA
8q22	8	8:100393118	rs3134175	VPS13B	vacuolar protein sorting 13 homolog B	Yes	Plays a role in the assembly of the Golgi apparatus, possibly by mediating trafficking to the Golgi membrane	FUNCTION: Mediates the transfer of lipids between membranes at organelle contact sites (By similarity). Binds phosphatidylinositol 3-phosphate (By similarity). Functions as a tethering factor in the slow endocytic recycling pathway, to assist traffic between early and recycling endosomes (PubMed:24334764, PubMed:30962439, PubMed:32375900). Involved in the transport of proacrosomal vesicles to the nuclear dense lamina (NDL) during spermatid development (By similarity). Plays a role in the assembly of the Golgi apparatus, possibly by mediating trafficking to the Golgi membrane (PubMed:21865173). Plays a role in the development of the nervous system, and may be required for neuron projection development (PubMed:25492866, PubMed:32560273). May also play a role during adipose tissue development (PubMed:26358774). Required for maintenance of the ocular lens (By similarity). {ECO:0000250|UniProtKB:Q07878, ECO:0000250|UniProtKB:Q80TY5, ECO:0000269|PubMed:21865173, ECO:0000269|PubMed:24334764, ECO:0000269|PubMed:26358774, ECO:0000269|PubMed:30962439, ECO:0000269|PubMed:32375900, ECO:0000269|PubMed:32560273, ECO:0000305|PubMed:25492866, ECO:0000305|PubMed:32560273}.	Cohen syndrome | VPS13B-related Cohen syndrome	DISEASE: Cohen syndrome (COH1) [MIM:216550]: A rare autosomal recessive disorder characterized by obesity, hypotonia, intellectual deficit, characteristic craniofacial dysmorphism and abnormalities of the hands and feet. Characteristic facial features include high-arched or wave-shaped eyelids, a short philtrum, thick hair and low hairline. {ECO:0000269|PubMed:12730828, ECO:0000269|PubMed:15141358, ECO:0000269|PubMed:15154116, ECO:0000269|PubMed:15211651, ECO:0000269|PubMed:16648375, ECO:0000269|PubMed:19006247, ECO:0000269|PubMed:19190672, ECO:0000269|PubMed:19533689, ECO:0000269|PubMed:21865173, ECO:0000269|PubMed:23188044, ECO:0000269|PubMed:24334764, ECO:0000269|PubMed:26358774, ECO:0000269|PubMed:29149870, ECO:0000269|PubMed:31444703, ECO:0000269|PubMed:31580008, ECO:0000269|PubMed:31752730, ECO:0000269|PubMed:31825161, ECO:0000269|PubMed:32170714, ECO:0000269|PubMed:32402540, ECO:0000269|PubMed:32505691, ECO:0000269|PubMed:32560273, ECO:0000269|PubMed:32605629, ECO:0000269|PubMed:33025479, ECO:0000269|PubMed:33959574, ECO:0000269|PubMed:34041686, ECO:0000269|PubMed:34322253, ECO:0000269|PubMed:34385517, ECO:0000269|PubMed:34484844, ECO:0000269|PubMed:34840762, ECO:0000269|PubMed:34898996}. Note=The disease is caused by variants affecting the gene represented in this entry.	NA	NA
8q22	8	8:100393118	rs3134175	STK3	serine/threonine kinase 3	Yes	Serine/threonine-protein kinase that acts on both serine and threonine residues and promotes apoptosis in response to stress stimuli and caspase activation	FUNCTION: Stress-activated, pro-apoptotic kinase which, following caspase-cleavage, enters the nucleus and induces chromatin condensation followed by internucleosomal DNA fragmentation (PubMed:11278283, PubMed:8566796, PubMed:8816758). Key component of the Hippo signaling pathway which plays a pivotal role in organ size control and tumor suppression by restricting proliferation and promoting apoptosis. The core of this pathway is composed of a kinase cascade wherein STK3/MST2 and STK4/MST1, in complex with its regulatory protein SAV1, phosphorylates and activates LATS1/2 in complex with its regulatory protein MOB1, which in turn phosphorylates and inactivates YAP1 oncoprotein and WWTR1/TAZ (PubMed:15688006, PubMed:16930133, PubMed:23972470, PubMed:28087714, PubMed:29063833, PubMed:30622739). Phosphorylation of YAP1 by LATS2 inhibits its translocation into the nucleus to regulate cellular genes important for cell proliferation, cell death, and cell migration (PubMed:15688006, PubMed:16930133, PubMed:23972470, PubMed:28087714). STK3/MST2 and STK4/MST1 are required to repress proliferation of mature hepatocytes, to prevent activation of facultative adult liver stem cells (oval cells), and to inhibit tumor formation. Phosphorylates NKX2-1 (By similarity). Phosphorylates NEK2 and plays a role in centrosome disjunction by regulating the localization of NEK2 to centrosome, and its ability to phosphorylate CROCC and CEP250 (PubMed:21076410, PubMed:21723128). In conjunction with SAV1, activates the transcriptional activity of ESR1 through the modulation of its phosphorylation (PubMed:21104395). Positively regulates RAF1 activation via suppression of the inhibitory phosphorylation of RAF1 on 'Ser-259' (PubMed:20212043). Phosphorylates MOBKL1A and RASSF2 (PubMed:19525978). Phosphorylates MOBKL1B on 'Thr-74'. Acts cooperatively with MOBKL1B to activate STK38 (PubMed:18328708, PubMed:18362890). {ECO:0000250|UniProtKB:Q9JI10, ECO:0000269|PubMed:11278283, ECO:0000269|PubMed:15688006, ECO:0000269|PubMed:16930133, ECO:0000269|PubMed:18328708, ECO:0000269|PubMed:18362890, ECO:0000269|PubMed:19525978, ECO:0000269|PubMed:20212043, ECO:0000269|PubMed:21076410, ECO:0000269|PubMed:21104395, ECO:0000269|PubMed:21723128, ECO:0000269|PubMed:23972470, ECO:0000269|PubMed:28087714, ECO:0000269|PubMed:29063833, ECO:0000269|PubMed:30622739, ECO:0000269|PubMed:8566796, ECO:0000269|PubMed:8816758}.	NA	NA	NA	NA
8q22	8	8:100393118	rs3134175	RNF19A	ring finger protein 19A, RBR E3 ubiquitin protein ligase	Yes	Furthermore, deficiency in either NLRP11 or RNF19A abrogates K48-linked ubiquitination and degradation of TRAF6, which promotes activation of NF-κB and MAPK signalling and increases the production of proinflammatory cytokines.	FUNCTION: E3 ubiquitin-protein ligase which accepts ubiquitin from E2 ubiquitin-conjugating enzymes UBE2L3 and UBE2L6 in the form of a thioester and then directly transfers the ubiquitin to targeted substrates, such as SNCAIP or CASR. Specifically ubiquitinates pathogenic SOD1 variants, which leads to their proteasomal degradation and to neuronal protection. {ECO:0000269|PubMed:11237715, ECO:0000269|PubMed:12145308, ECO:0000269|PubMed:12750386, ECO:0000269|PubMed:15456787, ECO:0000269|PubMed:16513638}.	NA	NA	PATHWAY: Protein modification; protein ubiquitination.	NA
8q24	8	8:143754728	rs2920286	LY6K	lymphocyte antigen 6 family member K	Yes	Knocking out LY6K can induce T cell activation and stimulate cellular immunity in the body.	FUNCTION: Required for sperm migration into the oviduct and male fertility by controlling binding of sperm to zona pellucida (By similarity). May play a role in cell growth (PubMed:18089789). {ECO:0000250|UniProtKB:Q9CWP4, ECO:0000269|PubMed:18089789}.	NA	NA	NA	NA	stimulates immune response, Overexpression of LY6K can inhibit the maturity and development of T cells (19).The experimental results demonstrating the decrease of the functional T cell population under Ly6K overexpression in the thymus indicated that Ly6K may negatively regulate normal T cell differentiation, which in turn may lead to the suppression of the antitumor effect of immune cells.. In other words, knocking out LY6K can induce T cell activation and stimulate cellular immunity in the body. Human LY6K RNA and protein is expressed in normal testis, but LY6K is overexpressed in a variety of human malignancies, including lung cancer, breast cancer, colorectal cancer, bladder cancer, and esophageal carcinoma (7-12), whereas its expression is low or difficult to detect in corresponding normal tissues; https://pmc.ncbi.nlm.nih.gov/articles/PMC8825543/
8q24	8	8:143754728	rs2920286	PSCA	prostate stem cell antigen	Yes	involved in the IL-6 secretion and positively regulated p38/NF-κB/IL-6 signaling, downregulates inflammatory signaling in tumors	FUNCTION: May be involved in the regulation of cell proliferation. Has a cell-proliferation inhibition activity in vitro. {ECO:0000269|PubMed:18488030}.; FUNCTION: May act as a modulator of nicotinic acetylcholine receptors (nAChRs) activity. In vitro inhibits nicotine-induced signaling probably implicating alpha-3:beta-2- or alpha-7-containing nAChRs. {ECO:0000305|PubMed:25680266}.	NA	NA	NA	POLYMORPHISM: Genetic variations in PSCA may influence susceptibility to some cancers. A polymorphism gives rise to an upstream methionine which produces a longer protein of 123 residues associated with various cancers including diffuse-type gastric cancer and urinary bladder cancer. {ECO:0000269|PubMed:18488030, ECO:0000269|PubMed:19648920}.	Human PSCA RNA is expressed in prostate, urinary bladder, and esophagus. Importantly, the PSCA involved in the IL-6 secretion and positively regulated p38/NF-κB/IL-6 signaling, downregulates inflammatory signaling in tumors
8q24	8	8:143754728	rs2920286	THEM6	thioesterase superfamily member 6	No	leads to lupus nephritis, where UTIs are a complication	NA	NA	NA	NA	NA	Studies in reproductive biology have uncovered the critical roles of proteolytic enzymes in ovarian and uterine function. For example, two related serine proteases—PRSS35 and PRSS23—have been identified as key regulators in follicular growth, ovulation, corpus luteum formation/regression, and even in early uterine remodeling during implantation. Their dynamic expression patterns in the ovary and periimplantation uterus highlight essential roles in tissue remodeling and reproductive physiology.1-3 In parallel, investigations into inflammatory and fibrotic disorders have demonstrated that disruptions in protease regulatory networks can contribute to pathological tissue remodeling. For instance, studies in a lupus nephritis model revealed that alterations of protease expression—together with other mediators—correlate with renal inflammation and fibrosis, underscoring the complexity of protease function beyond traditional reproductive roles.4 In contrast to these protease‐driven processes, recent work has highlighted the distinct function of thioesterase superfamily member 6 (THEM6) in breast cancer. THEM6, a lipid metabolism–related gene, is significantly overexpressed in breast invasive carcinoma compared with adjacent normal tissues, and its high expression correlates with poorer overall survival. Functional assays indicate that elevated THEM6 levels promote cancer cell proliferation, invasion, and cell cycle progression while inhibiting apoptosis. Moreover, THEM6 appears to modulate the tumor microenvironment by influencing macrophage recruitment and polarization—possibly through the regulation of CCL2 secretion—thereby contributing to tumor progression. These findings suggest that, unlike the proteolytic pathways governing reproductive tissue remodeling, THEM6 represents an independent oncogenic driver and a promising prognostic biomarker as well as therapeutic target in breast cancer; leads to lupus nephritis, where UTIs are a complication
8q24	8	8:143754728	rs2920286	LYNX1	Ly6/neurotoxin 1	Yes	GPI-linked and activates NF-KB	FUNCTION: Acts in different tissues through interaction to nicotinic acetylcholine receptors (nAChRs) (PubMed:21252236). The proposed role as modulator of nAChR activity seems to be dependent on the nAChR subtype and stoichiometry, and to involve an effect on nAChR trafficking and its cell surface expression, and on single channel properties of the nAChR inserted in the plasma membrane. Modulates functional properties of nicotinic acetylcholine receptors (nAChRs) to prevent excessive excitation, and hence neurodegeneration. Enhances desensitization by increasing both the rate and extent of desensitization of alpha-4:beta-2-containing nAChRs and slowing recovery from desensitization. Promotes large amplitude ACh-evoked currents through alpha-4:beta-2 nAChRs. Is involved in regulation of the nAChR pentameric assembly in the endoplasmic reticulum. Shifts stoichiometry from high sensitivity alpha-4(2):beta-2(3) to low sensitivity alpha-4(3):beta-2(2) nAChR (By similarity). In vitro modulates alpha-3:beta-4-containing nAChRs. Reduces cell surface expression of (alpha-3:beta-4)(2):beta-4 and (alpha-3:beta-4)(2):alpha-5 nAChRs suggesting an interaction with nAChR alpha-3(-):(+)beta-4 subunit interfaces and an allosteric mode. Corresponding single channel effects characterized by decreased unitary conductance, altered burst proportions and enhanced desensitization/inactivation seem to depend on nAChR alpha:alpha subunit interfaces and are greater in (alpha-3:beta-2)(2):alpha-3 when compared to (alpha-3:beta-2)(2):alpha-5 nAChRs (PubMed:28100642). Prevents plasticity in the primary visual cortex late in life (By similarity). {ECO:0000250|UniProtKB:P0DP60, ECO:0000269|PubMed:21252236, ECO:0000269|PubMed:28100642}.	NA	NA	NA	NA	Expressed at highest levels in cervix and esophagus, followed by adult and fetal skin. Expressed at lower levels in brain, lung, stomach, small intestine, colon, rectum, uterus, thymus, and kidney.
8q24	8	8:143754728	rs2920286	JRK	Jrk helix-turn-helix protein	Yes	renal fibrosis development	FUNCTION: May bind DNA. {ECO:0000250}.	Childhood absence epilepsy | Juvenile myoclonic epilepsy	NA	NA	NA	involved in development of renal fibrosis, helps with positive regulation of wnt signaling pathway; https://severus.dbmi.pitt.edu/wiki-MPM/index.php/pair/view/8629/79175
8q24	8	8:143754728	rs2920286	GLI4	GLI family zinc finger 4	No	Predicted to enable DNA-binding transcription factor activity, RNA polymerase II-specific and RNA polymerase II cis-regulatory region sequence-specific DNA binding activity. Predicted to be involved in regulation of DNA-templated transcription. Predicted to be located in nucleus.	NA	NA	NA	NA	NA
8q24	8	8:143754728	rs2920286	ZFP41	ZFP41 zinc finger protein	No	Has to do with cancer	FUNCTION: A putative DNA-binding regulatory protein associated with meiosis in spermatogenesis. {ECO:0000250}.	NA	NA	NA	NA	Hepatocellular carcinoma (HCC) remains a formidable clinical challenge due to its heterogeneous nature and altered metabolic pathways, among which enhanced glycolysis is a key feature. Recent findings have identified zinc finger protein 41 (ZFP41) as a significant contributor to the malignant phenotype of HCC. In tumor tissues, ZFP41 is markedly upregulated compared to adjacent non‐tumor areas, and its elevated expression correlates with exacerbated cellular behaviors. Functional analyses in vitro indicate that ZFP41 promotes cell viability, proliferation, migration, invasion, and enhances glycolytic metabolism, suggesting that this protein plays a pivotal role in driving tumor progression. These findings not only underscore the potential of ZFP41 as a prognostic biomarker but also as a promising therapeutic target in HCC, as it may influence the tumor immune environment and patient response to immunotherapy.1
8q24	8	8:143754728	rs2920286	GFUS	GDP-L-fucose synthase	Yes	GDP–L–fucose synthesis, which drives fucosylation of glycoproteins and glycolipids. Fucosylation can affect cell–cell adhesion, migration, and signaling	FUNCTION: Catalyzes the two-step NADP-dependent conversion of GDP-4-dehydro-6-deoxy-D-mannose to GDP-fucose, involving an epimerase and a reductase reaction. {ECO:0000269|PubMed:8910301}.	NA	NA	PATHWAY: Nucleotide-sugar biosynthesis; GDP-L-fucose biosynthesis via de novo pathway; GDP-L-fucose from GDP-alpha-D-mannose: step 2/2. {ECO:0000269|PubMed:8910301}.	NA
8q24	8	8:143754728	rs2920286	ARC	activity regulated cytoskeleton associated protein	Yes	regulates fast dendritic cell migration, also inhibits apoptosis	FUNCTION: [Isoform 1]: May be involved in RNA splicing. {ECO:0000269|PubMed:10196175}.; FUNCTION: [Isoform 2]: Functions as an apoptosis repressor that blocks multiple modes of cell death. Inhibits extrinsic apoptotic pathways through two different ways. Firstly by interacting with FAS and FADD upon FAS activation blocking death-inducing signaling complex (DISC) assembly (By similarity). Secondly by interacting with CASP8 in a mitochondria localization- and phosphorylation-dependent manner, limiting the amount of soluble CASP8 available for DISC-mediated activation (By similarity). Inhibits intrinsic apoptotic pathway in response to a wide range of stresses, through its interaction with BAX resulting in BAX inactivation, preventing mitochondrial dysfunction and release of pro-apoptotic factors (PubMed:15004034). Inhibits calcium-mediated cell death by functioning as a cytosolic calcium buffer, dissociating its interaction with CASP8 and maintaining calcium homeostasis (PubMed:15509781). Negatively regulates oxidative stress-induced apoptosis by phosphorylation-dependent suppression of the mitochondria-mediated intrinsic pathway, by blocking CASP2 activation and BAX translocation (By similarity). Negatively regulates hypoxia-induced apoptosis in part by inhibiting the release of cytochrome c from mitochondria in a caspase-independent manner (By similarity). Also inhibits TNF-induced necrosis by preventing TNF-signaling pathway through TNFRSF1A interaction abrogating the recruitment of RIPK1 to complex I (By similarity). Finally through its role as apoptosis repressor, promotes vascular remodeling through inhibition of apoptosis and stimulation of proliferation, in response to hypoxia (By similarity). Inhibits too myoblast differentiation through caspase inhibition (By similarity). {ECO:0000250|UniProtKB:Q62881, ECO:0000250|UniProtKB:Q9D1X0, ECO:0000269|PubMed:15004034, ECO:0000269|PubMed:15509781}.	NA	DISEASE: Myoclonus, familial, 1 (MYOCL1) [MIM:614937]: An autosomal dominant neurologic condition characterized by adult onset of cortical myoclonus manifest as involuntary jerks or movements affecting the face and limbs. Affected individuals can also experience falls without seizure activity or loss of consciousness. {ECO:0000269|PubMed:22926851, ECO:0000269|PubMed:25138476}. Note=The disease is caused by variants affecting the gene represented in this entry.	NA	NA	Negatively regulates oxidative stress-induced apoptosis by phosphorylation-dependent suppression of the mitochondria-mediated intrinsic pathway, by blocking CASP2 activation and BAX translocation
8q24	8	8:143754728	rs2920286	BAI1	Brain-specific angiogenesis inhibitor 1; also known as ADGRB1: Adhesion G protein-coupled receptor B1	Yes	Also mediates the binding and engulfment of Gram-negative bacteria (PubMed:26838550). Stimulates production of reactive oxygen species by macrophages in response to Gram-negative bacteria, resulting in enhanced microbicidal macrophage activity	FUNCTION: Phosphatidylserine receptor which enhances the engulfment of apoptotic cells (PubMed:24509909). Also mediates the binding and engulfment of Gram-negative bacteria (PubMed:26838550). Stimulates production of reactive oxygen species by macrophages in response to Gram-negative bacteria, resulting in enhanced microbicidal macrophage activity (PubMed:26838550). In the gastric mucosa, required for recognition and engulfment of apoptotic gastric epithelial cells (PubMed:24509909). Promotes myoblast fusion (By similarity). Activates the Rho pathway in a G-protein-dependent manner (PubMed:23782696). Inhibits MDM2-mediated ubiquitination and degradation of DLG4/PSD95, promoting DLG4 stability and regulating synaptic plasticity (By similarity). Required for the formation of dendritic spines by ensuring the correct localization of PARD3 and TIAM1 (By similarity). Potent inhibitor of angiogenesis in brain and may play a significant role as a mediator of the p53/TP53 signal in suppression of glioblastoma (PubMed:11875720). {ECO:0000250|UniProtKB:C0HL12, ECO:0000250|UniProtKB:Q3UHD1, ECO:0000269|PubMed:11875720, ECO:0000269|PubMed:23782696, ECO:0000269|PubMed:24509909, ECO:0000269|PubMed:26838550}.; FUNCTION: [Vasculostatin-120]: Inhibits angiogenesis in a CD36-dependent manner. {ECO:0000269|PubMed:15782143, ECO:0000269|PubMed:19176395}.; FUNCTION: [Vasculostatin-40]: Inhibits angiogenesis. {ECO:0000269|PubMed:22330140}.	NA	NA	NA	NA	Also mediates the binding and engulfment of Gram-negative bacteria (PubMed:26838550). Stimulates production of reactive oxygen species by macrophages in response to Gram-negative bacteria, resulting in enhanced microbicidal macrophage activity
8q24	8	8:143754728	rs2920286	LY6E	lymphocyte antigen 6 family member E	Yes	describes adaptive immunity responses; GPI-linked protein	FUNCTION: GPI-anchored cell surface protein that regulates T-lymphocytes proliferation, differentiation, and activation. Regulates the T-cell receptor (TCR) signaling by interacting with component CD3Z/CD247 at the plasma membrane, leading to CD3Z/CD247 phosphorylation modulation (By similarity). Restricts the entry of human coronaviruses, including SARS-CoV, MERS-CoV and SARS-CoV-2, by interfering with spike protein-mediated membrane fusion (PubMed:32641482). Also plays an essential role in placenta formation by acting as the main receptor for syncytin-A (SynA). Therefore, participates in the normal fusion of syncytiotrophoblast layer I (SynT-I) and in the proper morphogenesis of both fetal and maternal vasculatures within the placenta. May also act as a modulator of nicotinic acetylcholine receptors (nAChRs) activity (By similarity). {ECO:0000250|UniProtKB:Q64253, ECO:0000269|PubMed:32641482}.; FUNCTION: (Microbial infection) Promotes entry, likely through an enhanced virus-cell fusion process, of various viruses including HIV-1, West Nile virus, dengue virus and Zika virus (PubMed:28130445). In contrast, the paramyxovirus PIV5, which enters at the plasma membrane, does not require LY6E (PubMed:28130445, PubMed:29610346). Mechanistically, adopts a microtubule-like organization upon viral infection and enhances viral uncoating after endosomal escape (PubMed:28130445, PubMed:30190477). {ECO:0000269|PubMed:28130445, ECO:0000269|PubMed:29610346, ECO:0000269|PubMed:30190477}.	NA	NA	NA	NA
8q24	8	8:143754728	rs2920286	SLURP1	secreted LY6/PLAUR domain containing 1	Yes	The secreted Ly-6/uPAR related protein-1 (SLURP1) is an anti-angiogenic and anti-inflammatory peptide highly expressed by the mucosal epithelial cells	FUNCTION: Has an antitumor activity (PubMed:8742060). Was found to be a marker of late differentiation of the skin. Implicated in maintaining the physiological and structural integrity of the keratinocyte layers of the skin (PubMed:14721776, PubMed:17008884). In vitro down-regulates keratinocyte proliferation; the function may involve the proposed role as modulator of nicotinic acetylcholine receptors (nAChRs) activity. In vitro inhibits alpha-7-dependent nAChR currents in an allosteric manner (PubMed:14506129, PubMed:26905431). In T cells may be involved in regulation of intracellular Ca(2+) signaling (PubMed:17286989). Seems to have an immunomodulatory function in the cornea (By similarity). The function may implicate a possible role as a scavenger receptor for PLAU thereby blocking PLAU-dependent functions of PLAUR such as in cell migration and proliferation (PubMed:25168896). {ECO:0000250|UniProtKB:Q9Z0K7, ECO:0000269|PubMed:14506129, ECO:0000269|PubMed:17286989, ECO:0000269|PubMed:26905431, ECO:0000269|PubMed:8742060, ECO:0000305|PubMed:14721776, ECO:0000305|PubMed:17008884}.	Hereditary palmoplantar keratoderma Gamborg-Nielsen type | MAL DE MELEDA | SLURP1-related palmoplantar keratoderma transgrediens Mal de Meleda	DISEASE: Mal de Meleda (MDM) [MIM:248300]: A rare autosomal recessive skin disorder, characterized by diffuse transgressive palmoplantar keratoderma with keratotic lesions extending onto the dorsa of the hands and the feet (transgrediens). Patients may have hyperhidrosis. Other features include perioral erythema, lichenoid plaques on the knees and the elbows, and nail abnormalities. {ECO:0000269|PubMed:11285253, ECO:0000269|PubMed:12483299, ECO:0000269|PubMed:12950349, ECO:0000269|PubMed:14756676, ECO:0000269|PubMed:17008884, ECO:0000269|PubMed:19120323, ECO:0000269|PubMed:21690549, ECO:0000269|PubMed:24604124, ECO:0000269|PubMed:25919322}. Note=The disease is caused by variants affecting the gene represented in this entry.	NA	NA	Involved in T-Cell response, also Slurp1 modulates corneal angiogenic inflammation via NF-κB signaling; https://www.frontiersin.org/journals/immunology/articles/10.3389/fimmu.2021.745854/full
10q25	10	10:115119640	rs471447	TCF7L2	transcription factor 7 like 2	Yes	Anna Kottgen's paper: several population-based samples suggest that variants in the TCF7L2 gene are associated with reduced kidney function or CKD progression,	FUNCTION: Participates in the Wnt signaling pathway and modulates MYC expression by binding to its promoter in a sequence-specific manner. Acts as a repressor in the absence of CTNNB1, and as activator in its presence. Activates transcription from promoters with several copies of the Tcf motif 5'-CCTTTGATC-3' in the presence of CTNNB1. TLE1, TLE2, TLE3 and TLE4 repress transactivation mediated by TCF7L2/TCF4 and CTNNB1. Expression of dominant-negative mutants results in cell-cycle arrest in G1. Necessary for the maintenance of the epithelial stem-cell compartment of the small intestine. {ECO:0000269|PubMed:12408868, ECO:0000269|PubMed:12727872, ECO:0000269|PubMed:19443654, ECO:0000269|PubMed:22699938, ECO:0000269|PubMed:9727977}.	Non-specific syndromic intellectual disability | TYPE 2 DIABETES MELLITUS | TCF7L2-related developmental disorder | Ampulla of Vater Carcinoma | Anaplastic Malignant Meningioma | Appendix Adenocarcinoma | B-cell acute lymphoblastic leukemia | Brain Stem Glioblastoma | Breast Carcinoma by Gene Expression Profile | Duodenal Adenocarcinoma | Eccrine porocarcinoma | Endometrial Clear Cell Adenocarcinoma | Endometrial Endometrioid Adenocarcinoma | Fallopian Tube Serous Adenocarcinoma | Gallbladder Adenocarcinoma | Gastric Adenoma | HER2 positive breast carcinoma | Hepatobiliary Neoplasm | Histiocytic and Dendritic Cell Neoplasm | Meningothelial Meningioma | Merkel cell skin cancer | Mixed Lobular and Ductal Breast Carcinoma | ND | Ovarian Endometrioid Adenocarcinoma with Squamous Differentiation | Pancreatic Acinar Cell Carcinoma | Parotid Gland Adenoid Cystic Carcinoma | Placental Choriocarcinoma | Poorly Differentiated Thyroid Gland Carcinoma | Rectal Tubulovillous Adenoma | Rhabdoid Meningioma | Small Intestinal Tubulovillous Adenoma | T-cell prolymphocytic leukemia | Thymic Carcinoma | Uterine Carcinosarcoma | Acute lymphoblastic leukemia | Acute myeloid leukemia | adenosquamous lung carcinoma | Anaplastic oligodendroglioma | angiosarcoma | bile duct carcinoma | bladder transitional cell carcinoma | brain glioblastoma | Breast carcinoma | breast ductal adenocarcinoma | cecum adenocarcinoma | cervical squamous cell carcinoma | Chronic lymphocytic leukemia | Clear cell renal carcinoma | colon adenocarcinoma | colonic neoplasm | colorectal adenocarcinoma | Colorectal adenoma | colorectal neoplasm | cutaneous melanoma | diffuse large B-cell lymphoma | embryonal rhabdomyosarcoma | Esophageal adenocarcinoma | Esophageal Squamous Cell Carcinoma | gastric adenocarcinoma | gastric carcinoma | gastric intestinal type adenocarcinoma | Glioma | head and neck squamous cell carcinoma | Hepatocellular Carcinoma | kidney neoplasm | large cell medulloblastoma | lobular breast carcinoma | Lung adenocarcinoma | Lung carcinoma | lymphoid neoplasm | Medulloblastoma | Melanoma | metaplastic breast carcinoma | Multiple myeloma | Neoplasm | nodular melanoma | non-small cell lung carcinoma | Oligodendroglioma | oral squamous cell carcinoma | OSTEOSARCOMA | ovarian mucinous adenocarcinoma | ovarian serous adenocarcinoma | pancreatic carcinoma | pancreatic neuroendocrine tumor | Papillary renal cell carcinoma | pharyngeal squamous cell carcinoma | prostate adenocarcinoma | prostate carcinoma | rectal adenocarcinoma | skin carcinoma | Small cell lung carcinoma | small intestinal adenocarcinoma | soft tissue sarcoma | squamous cell lung carcinoma | testicular mixed germ cell tumor | thyroid carcinoma | undifferentiated pleomorphic sarcoma | urothelial carcinoma	DISEASE: Note=Constitutive activation and subsequent transactivation of target genes may lead to the maintenance of stem-cell characteristics (cycling and longevity) in cells that should normally undergo terminal differentiation and constitute the primary transforming event in colorectal cancer (CRC).; DISEASE: Type 2 diabetes mellitus (T2D) [MIM:125853]: A multifactorial disorder of glucose homeostasis caused by a lack of sensitivity to insulin. Affected individuals usually have an obese body habitus and manifestations of a metabolic syndrome characterized by diabetes, insulin resistance, hypertension and hypertriglyceridemia. The disease results in long-term complications that affect the eyes, kidneys, nerves, and blood vessels. {ECO:0000269|PubMed:16415884, ECO:0000269|PubMed:24390345}. Note=Disease susceptibility is associated with variants affecting the gene represented in this entry.	NA	NA	Diabetes mellitus
10q25	10	10:115119640	rs471447	CASP7	caspase 7	Yes	involved in apoptosis, Following cleavage by CASP1 in response to inflammasome activation, catalyzes processing and inactivation of PARP1, alleviating the transcription repressor activity of PARP1 (PubMed:22464733).	FUNCTION: Thiol protease involved in different programmed cell death processes, such as apoptosis, pyroptosis or granzyme-mediated programmed cell death, by proteolytically cleaving target proteins (PubMed:11257230, PubMed:11257231, PubMed:11701129, PubMed:15314233, PubMed:16916640, PubMed:17646170, PubMed:18723680, PubMed:19581639, PubMed:8521391, PubMed:8567622, PubMed:8576161, PubMed:9070923). Has a marked preference for Asp-Glu-Val-Asp (DEVD) consensus sequences, with some plasticity for alternate non-canonical sequences (PubMed:12824163, PubMed:15314233, PubMed:17697120, PubMed:19581639, PubMed:20566630, PubMed:23650375, PubMed:23897474, PubMed:27032039). Its involvement in the different programmed cell death processes is probably determined by upstream proteases that activate CASP7 (By similarity). Acts as an effector caspase involved in the execution phase of apoptosis: following cleavage and activation by initiator caspases (CASP8, CASP9 and/or CASP10), mediates execution of apoptosis by catalyzing cleavage of proteins, such as CLSPN, PARP1, PTGES3 and YY1 (PubMed:10497198, PubMed:16123041, PubMed:16374543, PubMed:16916640, PubMed:18723680, PubMed:20566630, PubMed:21555521, PubMed:22184066, PubMed:22451931, PubMed:27889207, PubMed:28863261, PubMed:31586028, PubMed:34156061, PubMed:35338844, PubMed:35446120). Compared to CASP3, acts as a minor executioner caspase and cleaves a limited set of target proteins (PubMed:18723680). Acts as a key regulator of the inflammatory response in response to bacterial infection by catalyzing cleavage and activation of the sphingomyelin phosphodiesterase SMPD1 in the extracellular milieu, thereby promoting membrane repair (PubMed:21157428). Regulates pyroptosis in intestinal epithelial cells: cleaved and activated by CASP1 in response to S.typhimurium infection, promoting its secretion to the extracellular milieu, where it catalyzes activation of SMPD1, generating ceramides that repair membranes and counteract the action of gasdermin-D (GSDMD) pores (By similarity). Regulates granzyme-mediated programmed cell death in hepatocytes: cleaved and activated by granzyme B (GZMB) in response to bacterial infection, promoting its secretion to the extracellular milieu, where it catalyzes activation of SMPD1, generating ceramides that repair membranes and counteract the action of perforin (PRF1) pores (By similarity). Following cleavage by CASP1 in response to inflammasome activation, catalyzes processing and inactivation of PARP1, alleviating the transcription repressor activity of PARP1 (PubMed:22464733). Acts as an inhibitor of type I interferon production during virus-induced apoptosis by mediating cleavage of antiviral proteins CGAS, IRF3 and MAVS, thereby preventing cytokine overproduction (By similarity). Cleaves and activates sterol regulatory element binding proteins (SREBPs) (PubMed:8643593). Cleaves phospholipid scramblase proteins XKR4, XKR8 and XKR9 (By similarity). In case of infection, catalyzes cleavage of Kaposi sarcoma-associated herpesvirus protein ORF57, thereby preventing expression of viral lytic genes (PubMed:20159985). Cleaves BIRC6 following inhibition of BIRC6-caspase binding by DIABLO/SMAC (PubMed:36758104, PubMed:36758106). {ECO:0000250|UniProtKB:P97864, ECO:0000269|PubMed:10497198, ECO:0000269|PubMed:11257230, ECO:0000269|PubMed:11257231, ECO:0000269|PubMed:11701129, ECO:0000269|PubMed:12824163, ECO:0000269|PubMed:15314233, ECO:0000269|PubMed:16123041, ECO:0000269|PubMed:16374543, ECO:0000269|PubMed:16916640, ECO:0000269|PubMed:17646170, ECO:0000269|PubMed:17697120, ECO:0000269|PubMed:18723680, ECO:0000269|PubMed:19581639, ECO:0000269|PubMed:20159985, ECO:0000269|PubMed:20566630, ECO:0000269|PubMed:21157428, ECO:0000269|PubMed:21555521, ECO:0000269|PubMed:22184066, ECO:0000269|PubMed:22451931, ECO:0000269|PubMed:22464733, ECO:0000269|PubMed:23650375, ECO:0000269|PubMed:23897474, ECO:0000269|PubMed:27032039, ECO:0000269|PubMed:27889207, ECO:0000269|PubMed:28863261, ECO:0000269|PubMed:31586028, ECO:0000269|PubMed:34156061, ECO:0000269|PubMed:35338844, ECO:0000269|PubMed:35446120, ECO:0000269|PubMed:36758104, ECO:0000269|PubMed:36758106, ECO:0000269|PubMed:8521391, ECO:0000269|PubMed:8567622, ECO:0000269|PubMed:8576161, ECO:0000269|PubMed:8643593, ECO:0000269|PubMed:9070923}.; FUNCTION: [Isoform Beta]: Lacks enzymatic activity. {ECO:0000269|PubMed:8521391}.	NA	NA	NA	NA
10q25	10	10:115119640	rs471447	HABP2	hyaluronan binding protein 2	Yes	involved in hemostasis in UTIs since fibrinogen clots drive macrophage polarization	FUNCTION: Cleaves the alpha-chain at multiple sites and the beta-chain between 'Lys-53' and 'Lys-54' but not the gamma-chain of fibrinogen and therefore does not initiate the formation of the fibrin clot and does not cause the fibrinolysis directly (PubMed:11217080). It does not cleave (activate) prothrombin and plasminogen but converts the inactive single chain urinary plasminogen activator (pro-urokinase) to the active two chain form (PubMed:10754382, PubMed:11217080). Activates coagulation factor VII (Probable). May function as a tumor suppressor negatively regulating cell proliferation and cell migration (PubMed:26222560). {ECO:0000269|PubMed:10754382, ECO:0000269|PubMed:11217080, ECO:0000269|PubMed:26222560, ECO:0000305|PubMed:10754382}.	Familial papillary or follicular thyroid carcinoma | THROMBOPHILIA DUE TO THROMBIN DEFECT | THYROID CANCER NONMEDULLARY 5	DISEASE: Thyroid cancer, non-medullary, 5 (NMTC5) [MIM:616535]: A form of non-medullary thyroid cancer (NMTC), a cancer characterized by tumors originating from the thyroid follicular cells. NMTCs represent approximately 95% of all cases of thyroid cancer and are classified into papillary, follicular, Hurthle cell, and anaplastic neoplasms. {ECO:0000269|PubMed:12578864, ECO:0000269|PubMed:26222560}. Note=Disease susceptibility is associated with variants affecting the gene represented in this entry.	NA	NA	https://www.usbio.net/antibodies/127700/HABP2/data-sheet, https://www.ahajournals.org/doi/10.1161/ATVBAHA.125.321600?url_ver=Z39.88-2003&rfr_id=ori:rid:crossref.org&rfr_dat=cr_pub%20%200pubmed#:~:text=Fibrin(ogen)%20plays%20a%20crucial,therapeutics%20for%20improved%20patient%20outcomes.
10q26	10	10:123047640	rs10886897	FGFR2	fibroblast growth factor receptor 2	Yes	Loss of Fibroblast Growth Factor Receptor 2 (FGFR2) Leads to Defective Bladder Urothelial Regeneration after Cyclophosphamide Injury	FUNCTION: Tyrosine-protein kinase that acts as a cell-surface receptor for fibroblast growth factors and plays an essential role in the regulation of cell proliferation, differentiation, migration and apoptosis, and in the regulation of embryonic development. Required for normal embryonic patterning, trophoblast function, limb bud development, lung morphogenesis, osteogenesis and skin development. Plays an essential role in the regulation of osteoblast differentiation, proliferation and apoptosis, and is required for normal skeleton development. Promotes cell proliferation in keratinocytes and immature osteoblasts, but promotes apoptosis in differentiated osteoblasts. Phosphorylates PLCG1, FRS2 and PAK4. Ligand binding leads to the activation of several signaling cascades. Activation of PLCG1 leads to the production of the cellular signaling molecules diacylglycerol and inositol 1,4,5-trisphosphate. Phosphorylation of FRS2 triggers recruitment of GRB2, GAB1, PIK3R1 and SOS1, and mediates activation of RAS, MAPK1/ERK2, MAPK3/ERK1 and the MAP kinase signaling pathway, as well as of the AKT1 signaling pathway. FGFR2 signaling is down-regulated by ubiquitination, internalization and degradation. Mutations that lead to constitutive kinase activation or impair normal FGFR2 maturation, internalization and degradation lead to aberrant signaling. Over-expressed FGFR2 promotes activation of STAT1. {ECO:0000269|PubMed:12529371, ECO:0000269|PubMed:15190072, ECO:0000269|PubMed:15629145, ECO:0000269|PubMed:16384934, ECO:0000269|PubMed:16597617, ECO:0000269|PubMed:17311277, ECO:0000269|PubMed:17623664, ECO:0000269|PubMed:18374639, ECO:0000269|PubMed:19103595, ECO:0000269|PubMed:19387476, ECO:0000269|PubMed:19410646, ECO:0000269|PubMed:21596750, ECO:0000269|PubMed:8663044}.	Antley-Bixler syndrome without genital anomaly or disorder of steroidogenesis | APERT SYNDROME | CROUZON SYNDROME | Cutis gyrata-acanthosis nigricans-craniosynostosis syndrome | FGFR2-related bent bone dysplasia | Familial scaphocephaly syndrome McGillivray type | JACKSON-WEISS SYNDROME | LACRIMOAURICULODENTODIGITAL SYNDROME | Pfeiffer syndrome type 1 | Pfeiffer syndrome type 2 | Pfeiffer syndrome type 3 | SAETHRE-CHOTZEN SYNDROME | Antley-Bixler syndrome without genital anomalies or disordered steroidogenesis | Beare-Stevenson Cutis Gyrata syndrome | BENT BONE DYSPLASIA SYNDROME 1 | GASTRIC CANCER GASTRIC CANCER INTESTINAL INCLUDED | LACRIMOAURICULODENTODIGITAL SYNDROME 1 | PFEIFFER SYNDROME | SCAPHOCEPHALY MAXILLARY RETRUSION AND IMPAIRED INTELLECTUAL DEVELOPMENT | FGFR2-related Antley-Bixler syndrome | FGFR2-related Apert Syndrome | FGFR2-related Beare-Stevenson cutis gyrata syndrome | FGFR2-related Crouzon syndrome | FGFR2-related Jackson-Weiss syndrome | FGFR2-related Pfeiffer syndrome | FGFR2-related cutis gyrata Beare-Stevenson | FGFR2-related lacrimo-auriculo-dento-digital syndrome LADD | Adenoid Cystic Breast Carcinoma | Anal Melanoma | Anaplastic Malignant Meningioma | Appendix Adenocarcinoma | Atypical endometrial hyperplasia | Atypical Meningioma | B-cell acute lymphoblastic leukemia | Bladder Small Cell Neuroendocrine Carcinoma | Borderline Ovarian Mucinous Tumor | Breast Carcinoma by Gene Expression Profile | Burkitts lymphoma | Cervical Adenosquamous Carcinoma | Conjunctival Melanoma | Digestive System Carcinoma | Duodenal Adenocarcinoma | Dysplasia in Ulcerative Colitis | Eccrine porocarcinoma | Endometrial Clear Cell Adenocarcinoma | Endometrial Endometrioid Adenocarcinoma | endometrial serous adenocarcinoma | Endometrial Undifferentiated Carcinoma | Extramammary Paget Disease | Fibroadenoma | Fibrous Meningioma | Gallbladder Adenocarcinoma | Gallbladder Small Cell Neuroendocrine Carcinoma | Gastric Adenoma | Gastric Diffuse Large B-Cell Lymphoma | HER2 positive breast carcinoma | Hepatobiliary Neoplasm | Hodgkins lymphoma | Lung sarcomatoid carcinoma | MANTLE CELL LYMPHOMA | Merkel cell skin cancer | Mixed Lobular and Ductal Breast Carcinoma | ND | Olfactory Neuroblastoma | Ovarian Endometrioid Adenocarcinoma | Ovarian Endometrioid Adenocarcinoma with Squamous Differentiation | Ovarian Yolk Sac Tumor | Pancreatic Acinar Cell Carcinoma | Parathyroid Gland Carcinoma | Parotid Gland Adenoid Cystic Carcinoma | Placental Choriocarcinoma | Pleural Mesothelioma | Salivary Gland Basal Cell Adenocarcinoma | Salivary Gland Carcinoma ex Pleomorphic Adenoma | Signet Ring Cell Gastric Adenocarcinoma | Sinonasal Undifferentiated Carcinoma | Small Intestinal Diffuse Large B-Cell Lymphoma | Small Intestinal Tubulovillous Adenoma | Submandibular Gland Adenoid Cystic Carcinoma | T-cell acute lymphoblastic leukemia | Testicular Teratoma | Thymic Squamous Cell Carcinoma | Thyroid Gland Undifferentiated (Anaplastic) Carcinoma | Transitional Meningioma | Uterine Carcinosarcoma | Uveal melanoma | Acute myeloid leukemia | adenosquamous lung carcinoma | adrenal cortex carcinoma | Alveolar rhabdomyosarcoma | Anaplastic astrocytoma | Anaplastic oligodendroglioma | angiosarcoma | Astrocytoma | bile duct carcinoma | bladder transitional cell carcinoma | brain glioblastoma | breast adenosis | Breast carcinoma | breast ductal adenocarcinoma | bronchoalveolar adenocarcinoma | Carcinoma | cecum adenocarcinoma | cervical adenocarcinoma | cervical carcinoma | cervical squamous cell carcinoma | Chronic lymphocytic leukemia | Clear cell renal carcinoma | colon adenocarcinoma | colon carcinoma | colonic neoplasm | colorectal adenocarcinoma | cutaneous melanoma | Dedifferentiated liposarcoma | diffuse gastric adenocarcinoma | diffuse large B-cell lymphoma | embryonal rhabdomyosarcoma | Endometrial carcinoma | Endometrial stromal sarcoma | endometrium adenocarcinoma | Esophageal adenocarcinoma | Esophageal carcinoma | Esophageal Squamous Cell Carcinoma | gastric adenocarcinoma | gastric carcinoma | gastric intestinal type adenocarcinoma | Glioma | head and neck squamous cell carcinoma | Hepatocellular Carcinoma | kidney neoplasm | leiomyosarcoma | lobular breast carcinoma | Lung adenocarcinoma | Lung carcinoma | lymphoid neoplasm | Medulloblastoma | Melanoma | metaplastic breast carcinoma | Multiple myeloma | nasopharyngeal squamous cell carcinoma | neoplasm of mature B-cells | nodular melanoma | non-small cell lung carcinoma | oral squamous cell carcinoma | OSTEOSARCOMA | ovarian clear cell adenocarcinoma | ovarian mucinous adenocarcinoma | ovarian serous adenocarcinoma | pancreatic carcinoma | pancreatic neuroendocrine tumor | Papillary renal cell carcinoma | pharyngeal squamous cell carcinoma | POLYCYTHEMIA VERA | prostate adenocarcinoma | prostate carcinoma | rectal adenocarcinoma | schwannoma | sebaceous adenocarcinoma | skin carcinoma | Small cell lung carcinoma | soft tissue sarcoma | squamous cell lung carcinoma | testicular mixed germ cell tumor | testicular seminoma | thyroid carcinoma | Ulcerative colitis | undifferentiated pleomorphic sarcoma | urothelial carcinoma	DISEASE: Crouzon syndrome (CS) [MIM:123500]: An autosomal dominant syndrome characterized by craniosynostosis, hypertelorism, exophthalmos and external strabismus, parrot-beaked nose, short upper lip, hypoplastic maxilla, and a relative mandibular prognathism. {ECO:0000269|PubMed:10574673, ECO:0000269|PubMed:11173845, ECO:0000269|PubMed:11380921, ECO:0000269|PubMed:11781872, ECO:0000269|PubMed:17803937, ECO:0000269|PubMed:7581378, ECO:0000269|PubMed:7655462, ECO:0000269|PubMed:7874170, ECO:0000269|PubMed:7987400, ECO:0000269|PubMed:8528214, ECO:0000269|PubMed:8644708, ECO:0000269|PubMed:8946174, ECO:0000269|PubMed:8956050, ECO:0000269|PubMed:9152842, ECO:0000269|PubMed:9521581, ECO:0000269|PubMed:9677057, ECO:0000269|Ref.10}. Note=The disease is caused by variants affecting the gene represented in this entry.; DISEASE: Jackson-Weiss syndrome (JWS) [MIM:123150]: An autosomal dominant craniosynostosis syndrome characterized by craniofacial abnormalities and abnormality of the feet: broad great toes with medial deviation and tarsal-metatarsal coalescence. {ECO:0000269|PubMed:7874170, ECO:0000269|PubMed:8528214, ECO:0000269|PubMed:8644708, ECO:0000269|PubMed:9385368, ECO:0000269|PubMed:9677057}. Note=The disease is caused by variants affecting the gene represented in this entry.; DISEASE: Apert syndrome (APRS) [MIM:101200]: A syndrome characterized by facio-cranio-synostosis, osseous and membranous syndactyly of the four extremities, and midface hypoplasia. The craniosynostosis is bicoronal and results in acrocephaly of brachysphenocephalic type. Syndactyly of the fingers and toes may be total (mitten hands and sock feet) or partial affecting the second, third, and fourth digits. Intellectual deficit is frequent and often severe, usually being associated with cerebral malformations. {ECO:0000269|PubMed:11390973, ECO:0000269|PubMed:11781872, ECO:0000269|PubMed:15190072, ECO:0000269|PubMed:7668257, ECO:0000269|PubMed:7719344, ECO:0000269|PubMed:9002682, ECO:0000269|PubMed:9452027, ECO:0000269|PubMed:9677057}. Note=The disease is caused by variants affecting the gene represented in this entry.; DISEASE: Pfeiffer syndrome (PS) [MIM:101600]: A syndrome characterized by the association of craniosynostosis, broad and deviated thumbs and big toes, and partial syndactyly of the fingers and toes. Three subtypes are known: mild autosomal dominant form (type 1); cloverleaf skull, elbow ankylosis, early death, sporadic (type 2); craniosynostosis, early demise, sporadic (type 3). {ECO:0000269|PubMed:10394936, ECO:0000269|PubMed:10945669, ECO:0000269|PubMed:11173845, ECO:0000269|PubMed:11781872, ECO:0000269|PubMed:16844695, ECO:0000269|PubMed:17803937, ECO:0000269|PubMed:7719333, ECO:0000269|PubMed:7719345, ECO:0000269|PubMed:8644708, ECO:0000269|PubMed:9002682, ECO:0000269|PubMed:9150725, ECO:0000269|PubMed:9693549, ECO:0000269|PubMed:9719378}. Note=The disease is caused by variants affecting the gene represented in this entry.; DISEASE: Beare-Stevenson cutis gyrata syndrome (BSTVS) [MIM:123790]: An autosomal dominant disease characterized by craniofacial anomalies, particularly craniosynostosis, and ear defects, cutis gyrata, acanthosis nigricans, anogenital anomalies, skin tags, and prominent umbilical stump. The skin furrows have a corrugated appearance and are widespread. Cutis gyrata variably affects the scalp, forehead, face, preauricular area, neck, trunk, hands, and feet. {ECO:0000269|PubMed:12000365, ECO:0000269|PubMed:8696350}. Note=The disease is caused by variants affecting the gene represented in this entry.; DISEASE: Familial scaphocephaly syndrome (FSPC) [MIM:609579]: An autosomal dominant craniosynostosis syndrome characterized by scaphocephaly, macrocephaly, hypertelorism, maxillary retrusion, and mild intellectual disability. Scaphocephaly is the most common of the craniosynostosis conditions and is characterized by a long, narrow head. It is due to premature fusion of the sagittal suture or from external deformation. {ECO:0000269|PubMed:16061565, ECO:0000269|PubMed:17803937}. Note=The disease is caused by variants affecting the gene represented in this entry.; DISEASE: Lacrimo-auriculo-dento-digital syndrome 1 (LADD1) [MIM:149730]: A form of lacrimo-auriculo-dento-digital syndrome, an autosomal dominant disease characterized by aplastic/hypoplastic lacrimal and salivary glands and ducts, cup-shaped ears, hearing loss, hypodontia and enamel hypoplasia, and distal limb segments anomalies. In addition to these cardinal features, facial dysmorphism, malformations of the kidney and respiratory system and abnormal genitalia have been reported. Craniosynostosis and severe syndactyly are not observed. {ECO:0000269|PubMed:16501574, ECO:0000269|PubMed:18056630}. Note=The disease is caused by variants affecting the gene represented in this entry.; DISEASE: Antley-Bixler syndrome, without genital anomalies or disordered steroidogenesis (ABS2) [MIM:207410]: A rare syndrome characterized by craniosynostosis, radiohumeral synostosis present from the perinatal period, midface hypoplasia, choanal stenosis or atresia, femoral bowing and multiple joint contractures. Arachnodactyly and/or camptodactyly have also been reported. {ECO:0000269|PubMed:10633130}. Note=The disease is caused by variants affecting the gene represented in this entry.; DISEASE: Bent bone dysplasia syndrome 1 (BBDS1) [MIM:614592]: A perinatal lethal skeletal dysplasia characterized by poor mineralization of the calvarium, craniosynostosis, dysmorphic facial features, prenatal teeth, hypoplastic pubis and clavicles, osteopenia, and bent long bones. Dysmorphic facial features included low-set ears, hypertelorism, midface hypoplasia, prematurely erupted fetal teeth, and micrognathia. {ECO:0000269|PubMed:22387015}. Note=The disease is caused by variants affecting the gene represented in this entry.; DISEASE: Saethre-Chotzen syndrome (SCS) [MIM:101400]: A craniosynostosis syndrome characterized by coronal synostosis, brachycephaly, low frontal hairline, facial asymmetry, hypertelorism, broad halluces, and clinodactyly. {ECO:0000269|PubMed:9585583}. Note=The disease is caused by variants affecting the gene represented in this entry.	NA	NA	https://pubmed.ncbi.nlm.nih.gov/33385344/
10q26	10	10:123047640	rs10886897	WDR11	WD repeat domain 11	Yes	WDR11 is involved in hedgehog signaling, disruptions of which can lead to abnormalities in urinary tract development	FUNCTION: Probable regulator of the insulin and insulin-like growth factor signaling pathways. Stimulates cell proliferation through regulation of cyclin transcription and has an anti-apoptotic activity through AKT1 phosphorylation and activation. Plays a role in the regulation of cell morphology and cytoskeletal organization. {ECO:0000269|PubMed:12242307, ECO:0000269|PubMed:21834987}.	Kallmann Syndrome | Normosmic congenital hypogonadotropic hypogonadism | Pituitary stalk interruption syndrome | Hypogonadotropic hypogonadism 14 with or without anosmia | Hypogonadotropic hypogonadism 7 with or without anosmia | Intellectual developmental disorder autosomal recessive 78 | WDR11-related intellectual disability and microcephaly	DISEASE: Chung-Jansen syndrome (CHUJANS) [MIM:617991]: An autosomal dominant disorder characterized by developmental delay, intellectual disability, autistic features, anxiety, hypotonia, obesity, and dysmorphic features. {ECO:0000269|PubMed:23033978, ECO:0000269|PubMed:27900362, ECO:0000269|PubMed:29209020}. Note=The disease is caused by variants affecting the gene represented in this entry.	NA	NA	involved in hedgehog signaling, disruptions of which can lead to abnormalities in urinary tract development; https://www.researchgate.net/publication/47298517_WDR11_a_WD_Protein_that_Interacts_with_Transcription_Factor_EMX1_Is_Mutated_in_Idiopathic_Hypogonadotropic_Hypogonadism_and_Kallmann_Syndrome#:~:text=Citations%20(184)-,References%20(62),people%20aged%2015%2D25%20years.
10p12	10	10:22320193	rs10764333	DNAJC1	DnaJ heat shock protein family (Hsp40) member C1	No	DNAJC1 is unlikely to be relevant for UTIs because it primarily functions as a molecular chaperone involved in protein quality control and metabolic regulation, without a direct role in urinary tract immunity, epithelial defense, or pathogen response.	FUNCTION: May modulate protein synthesis. {ECO:0000250}.	NA	NA	NA	NA
10p12	10	10:22320193	rs10764333	COMMD3	COMM domain containing 3	Yes	down-regulate activation of NF-kappa-B	FUNCTION: Scaffold protein in the commander complex that is essential for endosomal recycling of transmembrane cargos; the commander complex is composed of the CCC subcomplex and the retriever subcomplex (PubMed:37172566, PubMed:38459129). May modulate activity of cullin-RING E3 ubiquitin ligase (CRL) complexes (PubMed:21778237). May down-regulate activation of NF-kappa-B (PubMed:15799966). Modulates Na(+) transport in epithelial cells by regulation of apical cell surface expression of amiloride-sensitive sodium channel (ENaC) subunits (PubMed:23637203). {ECO:0000269|PubMed:15799966, ECO:0000269|PubMed:23637203, ECO:0000269|PubMed:37172566, ECO:0000269|PubMed:38459129, ECO:0000305|PubMed:21778237}.	NA	NA	NA	NA	down-regulate activation of NF-kappa-B
10p12	10	10:22320193	rs10764333	BMI1	BMI1 proto-oncogene, polycomb ring finger	Yes	Bmi-1 was rapidly elevated in the induction of adult kidney regeneration by renal injury	FUNCTION: Component of a Polycomb group (PcG) multiprotein PRC1-like complex, a complex class required to maintain the transcriptionally repressive state of many genes, including Hox genes, throughout development. PcG PRC1 complex acts via chromatin remodeling and modification of histones; it mediates monoubiquitination of histone H2A 'Lys-119', rendering chromatin heritably changed in its expressibility (PubMed:15386022, PubMed:16359901, PubMed:16714294, PubMed:21772249, PubMed:25355358, PubMed:26151332, PubMed:27827373). The complex composed of RNF2, UB2D3 and BMI1 binds nucleosomes, and has activity only with nucleosomal histone H2A (PubMed:21772249, PubMed:25355358). In the PRC1-like complex, regulates the E3 ubiquitin-protein ligase activity of RNF2/RING2 (PubMed:15386022, PubMed:21772249, PubMed:26151332). {ECO:0000269|PubMed:15386022, ECO:0000269|PubMed:16359901, ECO:0000269|PubMed:16714294, ECO:0000269|PubMed:16882984, ECO:0000269|PubMed:21772249, ECO:0000269|PubMed:25355358, ECO:0000269|PubMed:26151332, ECO:0000269|PubMed:27827373}.	NA	NA	NA	NA	https://pubmed.ncbi.nlm.nih.gov/27871857/#:~:text=Bmi%2D1%20plays%20a%20crucial,;%20Rhabdomyolysis%2Dinduced%20renal%20failure.
10p12	10	10:28103411	rs6481482	ABI1	abl interactor 1	Yes	KO leads to loss of wnt-signaling	FUNCTION: May act in negative regulation of cell growth and transformation by interacting with nonreceptor tyrosine kinases ABL1 and/or ABL2. May play a role in regulation of EGF-induced Erk pathway activation. Involved in cytoskeletal reorganization and EGFR signaling. Together with EPS8 participates in transduction of signals from Ras to Rac. In vitro, a trimeric complex of ABI1, EPS8 and SOS1 exhibits Rac specific guanine nucleotide exchange factor (GEF) activity and ABI1 seems to act as an adapter in the complex. Regulates ABL1/c-Abl-mediated phosphorylation of ENAH. Recruits WASF1 to lamellipodia and there seems to regulate WASF1 protein level. In brain, seems to regulate the dendritic outgrowth and branching as well as to determine the shape and number of synaptic contacts of developing neurons. {ECO:0000269|PubMed:11003655, ECO:0000269|PubMed:18328268}.	Ampulla of Vater Carcinoma | Anaplastic Malignant Meningioma | Atypical Meningioma | B-cell acute lymphoblastic leukemia | Breast Carcinoma by Gene Expression Profile | Duodenal Adenocarcinoma | Endometrial Endometrioid Adenocarcinoma | HER2 positive breast carcinoma | Hepatobiliary Neoplasm | ND | Ovarian Endometrioid Adenocarcinoma with Squamous Differentiation | Pancreatoblastoma | Placental Choriocarcinoma | Pleural Epithelioid Mesothelioma | Rhabdoid Meningioma | Small Intestinal Tubulovillous Adenoma | T-cell prolymphocytic leukemia | Uterine Carcinosarcoma | Acute myeloid leukemia | Anaplastic astrocytoma | bile duct carcinoma | bladder transitional cell carcinoma | brain glioblastoma | Breast carcinoma | breast ductal adenocarcinoma | cecum adenocarcinoma | cervical squamous cell carcinoma | Chronic lymphocytic leukemia | Clear cell renal carcinoma | colon adenocarcinoma | colorectal adenocarcinoma | cutaneous melanoma | diffuse gastric adenocarcinoma | diffuse large B-cell lymphoma | Ependymoma | Esophageal adenocarcinoma | Esophageal Squamous Cell Carcinoma | gastric adenocarcinoma | gastric carcinoma | gastric intestinal type adenocarcinoma | gastric tubular adenocarcinoma | head and neck squamous cell carcinoma | Hepatocellular Carcinoma | kidney neoplasm | lobular breast carcinoma | Lung adenocarcinoma | Lung carcinoma | lymphoid neoplasm | Melanoma | Multiple myeloma | Neoplasm | oral squamous cell carcinoma | ovarian serous adenocarcinoma | pancreatic carcinoma | pancreatic neuroendocrine tumor | Papillary renal cell carcinoma | prostate adenocarcinoma | prostate carcinoma | rectal adenocarcinoma | skin carcinoma | Small cell lung carcinoma | squamous cell lung carcinoma | thyroid carcinoma | thyroid neoplasm | undifferentiated pleomorphic sarcoma	DISEASE: Note=A chromosomal aberration involving ABI1 is a cause of acute leukemias. Translocation t(10;11)(p11.2;q23) with KMT2A/MLL1. ABI1 isoform 2 was found to be present in acute leukemia KMT2A/MLL1-ABI1 fusion transcript. {ECO:0000269|PubMed:9694699}.	NA	NA	KO leads to loss of wnt-signaling
10p12	10	10:28103411	rs6481482	BAMBI	BMP and activin membrane bound inhibitor	Yes	involvement of TGF-β in lower urinary tract neuroplasticity following urinary bladder inflammation, Transforming growth factor-beta1 (TGF-beta) is both immunoregulatory and an important mediator of interstitial fibrosis. TGF-beta was detected in the urine of 52% of 48 children aged 1-24 months with a first episode of UTI (94% due to Escherichia coli) and no obstructive nephropathy compared with 0 of 20 healthy young children (P<0.001). TGF-beta was detected in the urine only during the early stage (<1 day) after initiation of treatment	FUNCTION: Negatively regulates TGF-beta signaling.	NA	NA	NA	NA	Transforming growth factor-beta1 (TGF-beta) is both immunoregulatory and an important mediator of interstitial fibrosis. TGF-beta was detected in the urine of 52% of 48 children aged 1-24 months with a first episode of UTI (94% due to Escherichia coli) and no obstructive nephropathy compared with 0 of 20 healthy young children (P<0.001). TGF-beta was detected in the urine only during the early stage (<1 day) after initiation of treatment; https://pubmed.ncbi.nlm.nih.gov/32227630/, https://pmc.ncbi.nlm.nih.gov/articles/PMC7948440/ https://journals.physiology.org/doi/full/10.1152/ajprenal.00042.2013
10p12	10	10:28103411	rs6481482	ARMC4	Armadillo Repeat Containing 4, also known as ODAD2, outer dynein arm docking complex subunit 2	Yes	mutations cause Primary Ciliary Dyskinesia (PCD), a disorder leading to defective mucociliary clearance and chronic, recurrent bacterial infections of the upper/lower airways. The gene is crucial for anchoring outer dynein arms in respiratory cilia. Defects lead to stagnant mucus, facilitating infections; defects in motile cilia (like those ODAD2 helps form) cause systemic problems with fluid and pathogen clearance in epithelial-lined organs	FUNCTION: Component of the outer dynein arm-docking complex (ODA-DC) that mediates outer dynein arms (ODA) binding onto the doublet microtubule (PubMed:27486780). Involved in mediating assembly of both ODAs and their axonemal docking complex onto ciliary microtubules (PubMed:23849778). {ECO:0000269|PubMed:23849778, ECO:0000269|PubMed:27486780}.	Primary ciliary dyskinesia	DISEASE: Ciliary dyskinesia, primary, 23 (CILD23) [MIM:615451]: A disorder characterized by abnormalities of motile cilia. Respiratory infections leading to chronic inflammation and bronchiectasis are recurrent, due to defects in the respiratory cilia. Patients may exhibit randomization of left-right body asymmetry and situs inversus, due to dysfunction of monocilia at the embryonic node. Primary ciliary dyskinesia associated with situs inversus is referred to as Kartagener syndrome. {ECO:0000269|PubMed:23849778, ECO:0000269|PubMed:25186273}. Note=The disease is caused by variants affecting the gene represented in this entry. Contrary to the wild-type protein, disease-causing variant Trp-927 is unable to rescue the phenotype (randomization of heart looping) of the morpholino knockdown of the orthologous protein in zebrafish (PubMed:23849778). {ECO:0000269|PubMed:23849778}.	NA	NA	mediating assembly of both ODAs and their axonemal docking complex onto ciliary microtubules
10p12	10	10:28103411	rs6481482	MPP7	MAGUK p55 scaffold protein 7	Yes	MPP7, are linked to bacterial type 3 secretion system (T3SS) activity, which is a mechanism bacteria use to deliver effectors into host cells.	FUNCTION: Acts as a component of the histone chaperone complex chromatin assembly factor 1 (CAF-1), which assembles histone octamers onto DNA during replication and repair. CAF-1 performs the first step of the nucleosome assembly process, bringing newly synthesized histones H3 and H4 to replicating DNA; histones H2A/H2B can bind to this chromatin precursor subsequent to DNA replication to complete the histone octamer. {ECO:0000269|PubMed:9813080}.	NA	NA	NA	NA
11p11	11	11:46744925	rs2070852	ARHGAP1	Rho GTPase activating protein 1	Yes	Rho GTPases are host cell proteins that E. coli hijacks to physically pull itself inside bladder cells, so this is an activating protein	FUNCTION: GTPase activator for the Rho, Rac and Cdc42 proteins, converting them to the putatively inactive GDP-bound state. Cdc42 seems to be the preferred substrate.	NA	NA	NA	NA	https://stemcellres.biomedcentral.com/articles/10.1186/s13287-025-04548-3
11p11	11	11:46744925	rs2070852	LRP4	LDL receptor related protein 4	Yes	Yes	FUNCTION: Mediates SOST-dependent inhibition of bone formation. Functions as a specific facilitator of SOST-mediated inhibition of Wnt signaling. Plays a key role in the formation and the maintenance of the neuromuscular junction (NMJ), the synapse between motor neuron and skeletal muscle. Directly binds AGRIN and recruits it to the MUSK signaling complex. Mediates the AGRIN-induced phosphorylation of MUSK, the kinase of the complex. The activation of MUSK in myotubes induces the formation of NMJ by regulating different processes including the transcription of specific genes and the clustering of AChR in the postsynaptic membrane. Alternatively, may be involved in the negative regulation of the canonical Wnt signaling pathway, being able to antagonize the LRP6-mediated activation of this pathway. More generally, has been proposed to function as a cell surface endocytic receptor binding and internalizing extracellular ligands for degradation by lysosomes. May play an essential role in the process of digit differentiation (By similarity). {ECO:0000250|UniProtKB:Q8VI56, ECO:0000269|PubMed:20381006, ECO:0000269|PubMed:21471202}.	Cenani-Lenz syndrome | Postsynaptic congenital myasthenic syndromes | SCLEROSTEOSIS | CENANI-LENZ SYNDACTYLY SYNDROME | MYASTHENIC SYNDROME CONGENITAL 17 | SCLEROSTEOSIS 2 | LRP4-related Cenani-Lenz syndactyly syndrome	DISEASE: Cenani-Lenz syndactyly syndrome (CLSS) [MIM:212780]: A congenital malformation syndrome defined as complete and complex syndactyly of the hands combined with malformations of the forearm bones and similar manifestations in the lower limbs. It is characterized by fusion and disorganization of metacarpal and phalangeal bones, radius and ulnar shortening, radioulnar synostosis, and severe syndactyly of hands and feet. {ECO:0000269|PubMed:20381006}. Note=The disease is caused by variants affecting the gene represented in this entry.; DISEASE: Sclerosteosis 2 (SOST2) [MIM:614305]: A sclerosing bone dysplasia characterized by a generalized hyperostosis and sclerosis leading to a markedly thickened skull, with mandible, ribs, clavicles and all long bones also being affected. Due to narrowing of the foramina of the cranial nerves, facial nerve palsy, hearing loss and atrophy of the optic nerves can occur. Sclerosteosis is clinically and radiologically very similar to van Buchem disease, mainly differentiated by hand malformations and a large stature in sclerosteosis patients. {ECO:0000269|PubMed:21471202, ECO:0000269|PubMed:24234652}. Note=The disease is caused by variants affecting the gene represented in this entry.; DISEASE: Myasthenic syndrome, congenital, 17 (CMS17) [MIM:616304]: A form of congenital myasthenic syndrome, a group of disorders characterized by failure of neuromuscular transmission, including pre-synaptic, synaptic, and post-synaptic disorders that are not of autoimmune origin. Clinical features are easy fatigability and muscle weakness affecting the axial and limb muscles (with hypotonia in early-onset forms), the ocular muscles (leading to ptosis and ophthalmoplegia), and the facial and bulbar musculature (affecting sucking and swallowing, and leading to dysphonia). The symptoms fluctuate and worsen with physical effort. {ECO:0000269|PubMed:24234652}. Note=The disease is caused by variants affecting the gene represented in this entry.	NA	NA	https://www.cureus.com/articles/311089-lower-urinary-tract-dysfunction-in-myasthenia-gravis-a-case-report-and-literature-review#:~:text=Abstract,management%20strategies%20for%20affected%20patients.(Myasthenia gravis)
11p11	11	11:46744925	rs2070852	CKAP5	cytoskeleton associated protein 5	No	CKAP5 regulates microtubule dynamics and cell division; no known function in urinary tract epithelial defense or bacterial clearance	FUNCTION: Binds to the plus end of microtubules and regulates microtubule dynamics and microtubule organization. Acts as a processive microtubule polymerase. Promotes cytoplasmic microtubule nucleation and elongation. Plays a major role in organizing spindle poles. In spindle formation protects kinetochore microtubules from depolymerization by KIF2C and has an essential role in centrosomal microtubule assembly independently of KIF2C activity. Contributes to centrosome integrity. Acts as a component of the TACC3/ch-TOG/clathrin complex proposed to contribute to stabilization of kinetochore fibers of the mitotic spindle by acting as inter-microtubule bridge. The TACC3/ch-TOG/clathrin complex is required for the maintenance of kinetochore fiber tension (PubMed:23532825). Enhances the strength of NDC80 complex-mediated kinetochore-tip microtubule attachments (PubMed:27156448). {ECO:0000269|PubMed:12569123, ECO:0000269|PubMed:18809577, ECO:0000269|PubMed:21297582, ECO:0000269|PubMed:21646404, ECO:0000269|PubMed:23532825, ECO:0000269|PubMed:27156448, ECO:0000269|PubMed:9570755}.	NA	NA	NA	NA
11p11	11	11:46744925	rs2070852	F2	coagulation factor II, thrombin	Yes	has to do with coagulation but also stimulates endothelial cells to produce pro-inflammatory cytokines such as MCP-1/CCL2 and IL-8/CXCL8.	FUNCTION: Thrombin, which cleaves bonds after Arg and Lys, converts fibrinogen to fibrin and activates factors V, VII, VIII, XIII, and, in complex with thrombomodulin, protein C. Functions in blood homeostasis, inflammation and wound healing. Activates coagulation factor XI (F11); activation is promoted by the contact with negatively charged surfaces (PubMed:2019570, PubMed:21976677). Triggers the production of pro-inflammatory cytokines, such as MCP-1/CCL2 and IL8/CXCL8, in endothelial cells (PubMed:30568593, PubMed:9780208). {ECO:0000269|PubMed:2019570, ECO:0000269|PubMed:21976677, ECO:0000269|PubMed:2856554, ECO:0000269|PubMed:30568593, ECO:0000269|PubMed:9780208}.	Cerebral sinovenous thrombosis | Congenital factor II deficiency | PREGNANCY LOSS RECURRENT SUSCEPTIBILITY TO 2 | PROTHROMBIN DEFICIENCY CONGENITAL | STROKE ISCHEMIC | THROMBOPHILIA DUE TO THROMBIN DEFECT	DISEASE: Factor II deficiency (FA2D) [MIM:613679]: A very rare blood coagulation disorder characterized by mucocutaneous bleeding symptoms. The severity of the bleeding manifestations correlates with blood factor II levels. {ECO:0000269|PubMed:1349838, ECO:0000269|PubMed:1354985, ECO:0000269|PubMed:1421398, ECO:0000269|PubMed:14962227, ECO:0000269|PubMed:2719946, ECO:0000269|PubMed:3242619, ECO:0000269|PubMed:3567158, ECO:0000269|PubMed:3771562, ECO:0000269|PubMed:3801671, ECO:0000269|PubMed:6405779, ECO:0000269|PubMed:7792730, ECO:0000269|PubMed:7865694}. Note=The disease is caused by variants affecting the gene represented in this entry.; DISEASE: Ischemic stroke (ISCHSTR) [MIM:601367]: A stroke is an acute neurologic event leading to death of neural tissue of the brain and resulting in loss of motor, sensory and/or cognitive function. Ischemic strokes, resulting from vascular occlusion, is considered to be a highly complex disease consisting of a group of heterogeneous disorders with multiple genetic and environmental risk factors. {ECO:0000269|PubMed:15534175}. Note=Disease susceptibility is associated with variants affecting the gene represented in this entry.; DISEASE: Thrombophilia due to thrombin defect (THPH1) [MIM:188050]: A multifactorial disorder of hemostasis characterized by abnormal platelet aggregation in response to various agents and recurrent thrombi formation. {ECO:0000269|PubMed:2825773}. Note=The disease is caused by variants affecting the gene represented in this entry. A common genetic variation in the 3-prime untranslated region of the prothrombin gene is associated with elevated plasma prothrombin levels and an increased risk of venous thrombosis.; DISEASE: Pregnancy loss, recurrent, 2 (RPRGL2) [MIM:614390]: A common complication of pregnancy, resulting in spontaneous abortion before the fetus has reached viability. The term includes all miscarriages from the time of conception until 24 weeks of gestation. Recurrent pregnancy loss is defined as 3 or more consecutive spontaneous abortions. {ECO:0000269|PubMed:11506076}. Note=Disease susceptibility is associated with variants affecting the gene represented in this entry.	NA	NA	Thrombin is an enzyme that cleaves peptide bonds after arginine and lysine residues and plays a central role in blood clotting. It converts fibrinogen into fibrin and activates several coagulation factors (V, VII, VIII, XI, and XIII), helping regulate blood homeostasis, wound healing, and inflammation. Thrombin can also stimulate endothelial cells to produce pro-inflammatory cytokines such as MCP-1/CCL2 and IL-8/CXCL8.
11p11	11	11:46744925	rs2070852	ZNF408	zinc finger protein 408	No	has to do with eye abnormalities	FUNCTION: May be involved in transcriptional regulation.	Familial exudative vitreoretinopathy | Retinitis pigmentosa | Exudative vitreoretinopathy 6 | RETINITIS PIGMENTOSA 72 | ZNF408-related exudative vitreoretinopathy | ZNF408-related retinitis pigmentosa	DISEASE: Vitreoretinopathy, exudative 6 (EVR6) [MIM:616468]: An autosomal dominant form of exudative vitreoretinopathy, a form of exudative vitreoretinopathy, a disorder of the retinal vasculature characterized by an abrupt cessation of growth of peripheral capillaries, leading to an avascular peripheral retina. This may lead to compensatory retinal neovascularization, which is thought to be induced by hypoxia from the initial avascular insult. New vessels are prone to leakage and rupture causing exudates and bleeding, followed by scarring, retinal detachment and blindness. Clinical features can be highly variable, even within the same family. Patients with mild forms of the disease are asymptomatic, and their only disease related abnormality is an arc of avascular retina in the extreme temporal periphery. {ECO:0000269|PubMed:23716654}. Note=The disease is caused by variants affecting the gene represented in this entry.; DISEASE: Retinitis pigmentosa 72 (RP72) [MIM:616469]: A retinal dystrophy belonging to the group of pigmentary retinopathies. Retinitis pigmentosa is characterized by retinal pigment deposits visible on fundus examination and primary loss of rod photoreceptor cells followed by secondary loss of cone photoreceptors. Patients typically have night vision blindness and loss of midperipheral visual field. As their condition progresses, they lose their far peripheral visual field and eventually central vision as well. {ECO:0000269|PubMed:25882705}. Note=The disease is caused by variants affecting the gene represented in this entry.	NA	NA	May be involved in transcriptional regulation.
11p11	11	11:46744925	rs2070852	DGKZ	diacylglycerol kinase zeta	Yes	deletion of DGKζ enhances cytokine production and natural killer (NK) cell function, underscoring its role as a negative regulator of immune activation.	FUNCTION: Diacylglycerol kinase that converts diacylglycerol/DAG into phosphatidic acid/phosphatidate/PA and regulates the respective levels of these two bioactive lipids (PubMed:15544348, PubMed:18004883, PubMed:19744926, PubMed:22108654, PubMed:22627129, PubMed:23949095, PubMed:9159104). Thereby, acts as a central switch between the signaling pathways activated by these second messengers with different cellular targets and opposite effects in numerous biological processes (PubMed:15544348, PubMed:18004883, PubMed:19744926, PubMed:22108654, PubMed:22627129, PubMed:23949095, PubMed:9159104). Also plays an important role in the biosynthesis of complex lipids (Probable). Does not exhibit an acyl chain-dependent substrate specificity among diacylglycerol species (PubMed:19744926, PubMed:22108654, PubMed:9159104). Can also phosphorylate 1-alkyl-2-acylglycerol in vitro but less efficiently and with a preference for alkylacylglycerols containing an arachidonoyl group (PubMed:15544348, PubMed:19744926, PubMed:22627129). The biological processes it is involved in include T cell activation since it negatively regulates T-cell receptor signaling which is in part mediated by diacylglycerol (By similarity). By generating phosphatidic acid, stimulates PIP5KIA activity which regulates actin polymerization (PubMed:15157668). Through the same mechanism could also positively regulate insulin-induced translocation of SLC2A4 to the cell membrane (By similarity). {ECO:0000250|UniProtKB:Q80UP3, ECO:0000269|PubMed:15157668, ECO:0000269|PubMed:15544348, ECO:0000269|PubMed:18004883, ECO:0000269|PubMed:19744926, ECO:0000269|PubMed:22108654, ECO:0000269|PubMed:22627129, ECO:0000269|PubMed:23949095, ECO:0000269|PubMed:9159104, ECO:0000305|PubMed:8626588}.; FUNCTION: [Isoform 1]: Regulates RASGRP1 activity. {ECO:0000269|PubMed:11257115}.; FUNCTION: [Isoform 2]: Does not regulate RASGRP1 activity. {ECO:0000269|PubMed:11257115}.	NA	NA	PATHWAY: Lipid metabolism; glycerolipid metabolism. {ECO:0000305|PubMed:8626588}.	NA
11p11	11	11:46744925	rs2070852	FNBP4	formin binding protein 4	Yes	FNBP4 might influence developmental programs—possibly by modulating BMP signaling	NA	NA	NA	NA	NA	FNBP4 is a conserved eukaryotic protein that harbors two WW domains capable of mediating specific protein–protein interactions. Comprehensive in silico analyses indicate that the FNBP4 family is evolutionarily widespread with distinct classes of WW domains that may participate in regulating either protein stabilization or transcript processing.1 In addition, a mutation in FNBP4 (c.683C>T, p.Thr228Met) was identified in a family with an MLA‐like phenotype, suggesting that FNBP4 might influence developmental programs—possibly by modulating BMP signaling.3 Functional genomic screening further implicated FNBP4 in cellular responses to environmental toxicants; loss‐of‐function insertions in the FNBP4 gene conferred resistance to chlorpyrifos, indicating a role in cellular susceptibility to chemical stress.4 Finally, although analysis in breast cancer tissues showed unchanged FNBP4 expression, its association with formin‐binding partners underscores a potential involvement in actin cytoskeletal regulation and signal transduction in other biological contexts.5
11p11	11	11:46744925	rs2070852	NAA25	N-alpha-acetyltransferase 25, NatB auxiliary subunit	No	Has to do with cell cycle	FUNCTION: Non-catalytic subunit of the NatB complex which catalyzes acetylation of the N-terminal methionine residues of peptides beginning with Met-Asp, Met-Glu, Met-Asn and Met-Gln. May play a role in normal cell-cycle progression. {ECO:0000269|PubMed:18570629}.	NA	NA	NA	NA	Studies on protein N-terminal acetylation show that the NatB complex is important for regulating protein stability, localization, cytoskeletal organization, and cell migration through co-translational acetylation of nascent proteins. While several NatB components (such as hNAT3, hMDM20, and Nat5) have well-characterized roles in actin cytoskeleton regulation and cell-cycle processes, NAA25 has not been assigned a clear biochemical or cellular function within the pathway.
11p11	11	11:46744925	rs2070852	DDB2	damage specific DNA binding protein 2	No	Involved in skin pigmentation disorder	FUNCTION: Protein, which is both involved in DNA repair and protein ubiquitination, as part of the UV-DDB complex and DCX (DDB1-CUL4-X-box) complexes, respectively (PubMed:10882109, PubMed:11278856, PubMed:11705987, PubMed:12732143, PubMed:15882621, PubMed:16473935, PubMed:18593899, PubMed:32789493, PubMed:9892649). Core component of the UV-DDB complex (UV-damaged DNA-binding protein complex), a complex that recognizes UV-induced DNA damage and recruit proteins of the nucleotide excision repair pathway (the NER pathway) to initiate DNA repair (PubMed:10882109, PubMed:11278856, PubMed:11705987, PubMed:12944386, PubMed:14751237, PubMed:16260596, PubMed:32789493). The UV-DDB complex preferentially binds to cyclobutane pyrimidine dimers (CPD), 6-4 photoproducts (6-4 PP), apurinic sites and short mismatches (PubMed:10882109, PubMed:11278856, PubMed:11705987, PubMed:12944386, PubMed:16260596). Also functions as the substrate recognition module for the DCX (DDB2-CUL4-X-box) E3 ubiquitin-protein ligase complex DDB2-CUL4-ROC1 (also known as CUL4-DDB-ROC1 and CUL4-DDB-RBX1) (PubMed:12732143, PubMed:15882621, PubMed:16473935, PubMed:18593899, PubMed:26572825). The DDB2-CUL4-ROC1 complex may ubiquitinate histone H2A, histone H3 and histone H4 at sites of UV-induced DNA damage (PubMed:16473935, PubMed:16678110). The ubiquitination of histones may facilitate their removal from the nucleosome and promote subsequent DNA repair (PubMed:16473935, PubMed:16678110). The DDB2-CUL4-ROC1 complex also ubiquitinates XPC, which may enhance DNA-binding by XPC and promote NER (PubMed:15882621). The DDB2-CUL4-ROC1 complex also ubiquitinates KAT7/HBO1 in response to DNA damage, leading to its degradation: recognizes KAT7/HBO1 following phosphorylation by ATR (PubMed:26572825). {ECO:0000269|PubMed:10882109, ECO:0000269|PubMed:11278856, ECO:0000269|PubMed:11705987, ECO:0000269|PubMed:12732143, ECO:0000269|PubMed:12944386, ECO:0000269|PubMed:14751237, ECO:0000269|PubMed:15882621, ECO:0000269|PubMed:16260596, ECO:0000269|PubMed:16473935, ECO:0000269|PubMed:16678110, ECO:0000269|PubMed:18593899, ECO:0000269|PubMed:26572825, ECO:0000269|PubMed:32789493, ECO:0000269|PubMed:9892649}.; FUNCTION: [Isoform D1]: Inhibits UV-damaged DNA repair. {ECO:0000269|PubMed:14751237}.; FUNCTION: [Isoform D2]: Inhibits UV-damaged DNA repair. {ECO:0000269|PubMed:14751237}.	Xeroderma pigmentosum | XERODERMA PIGMENTOSUM COMPLEMENTATION GROUP E | DDB2-related xeroderma pigmentosum group E ddb-negative subtype | Brain Stem Glioblastoma | Burkitts lymphoma | Digestive System Carcinoma | Duodenal Adenocarcinoma | Endometrial Endometrioid Adenocarcinoma | Extramammary Paget Disease | HER2 positive breast carcinoma | Hepatobiliary Neoplasm | Merkel cell skin cancer | ND | Non-Functioning Adrenal Cortex Adenoma | Ovarian Endometrioid Adenocarcinoma | Ovarian Endometrioid Adenocarcinoma with Squamous Differentiation | Pancreatic Acinar Cell Carcinoma | Uterine Carcinosarcoma | Acute myeloid leukemia | bile duct carcinoma | bladder transitional cell carcinoma | brain glioblastoma | Breast carcinoma | breast ductal adenocarcinoma | cecum adenocarcinoma | cervical squamous cell carcinoma | Chronic lymphocytic leukemia | Clear cell renal carcinoma | colon adenocarcinoma | colorectal adenocarcinoma | cutaneous melanoma | Esophageal adenocarcinoma | Esophageal Squamous Cell Carcinoma | gastric adenocarcinoma | gastric carcinoma | gastric intestinal type adenocarcinoma | Glioma | head and neck squamous cell carcinoma | Hepatocellular Carcinoma | kidney neoplasm | Lung adenocarcinoma | Lung carcinoid tumor | Lung carcinoma | lymphoid neoplasm | Melanoma | nodular melanoma | non-small cell lung carcinoma | OSTEOSARCOMA | ovarian clear cell adenocarcinoma | ovarian serous adenocarcinoma | pancreatic neuroendocrine tumor | Papillary renal cell carcinoma | prostate adenocarcinoma | prostate carcinoma | rectal adenocarcinoma | skin carcinoma | Small cell lung carcinoma | soft tissue sarcoma | squamous cell lung carcinoma | thyroid carcinoma | urothelial carcinoma	DISEASE: Xeroderma pigmentosum complementation group E (XP-E) [MIM:278740]: An autosomal recessive pigmentary skin disorder characterized by solar hypersensitivity of the skin, high predisposition for developing cancers on areas exposed to sunlight and, in some cases, neurological abnormalities. The skin develops marked freckling and other pigmentation abnormalities. XP-E patients show a mild phenotype with minimal or no neurologic features. {ECO:0000269|PubMed:8798680}. Note=The disease is caused by variants affecting the gene represented in this entry.	PATHWAY: Protein modification; protein ubiquitination.	NA	promote subsequent DNA repair
11p11	11	11:46744925	rs2070852	SPI1	Spi-1 proto-oncogene	Yes	recruiting transcription factors, such as interferon regulatory factors (IRFs), to otherwise inaccessible genomic regions (PubMed:23658224, PubMed:33951726). Transcriptionally activates genes important for myeloid and lymphoid lineages	FUNCTION: Pioneer transcription factor, which controls hematopoietic cell fate by decompacting stem cell heterochromatin and allowing other transcription factors to enter otherwise inaccessible genomic sites. Once in open chromatin, can directly control gene expression by binding genetic regulatory elements and can also more broadly influence transcription by recruiting transcription factors, such as interferon regulatory factors (IRFs), to otherwise inaccessible genomic regions (PubMed:23658224, PubMed:33951726). Transcriptionally activates genes important for myeloid and lymphoid lineages, such as CSF1R (By similarity). Transcriptional activation from certain promoters, possibly containing low affinity binding sites, is achieved cooperatively with other transcription factors. FCER1A transactivation is achieved in cooperation with GATA1 (By similarity). May be particularly important for the pro- to pre-B cell transition (PubMed:33951726). Binds (via the ETS domain) onto the purine-rich DNA core sequence 5'-GAGGAA-3', also known as the PU-box (PubMed:33951726). In vitro can bind RNA and interfere with pre-mRNA splicing (By similarity). {ECO:0000250|UniProtKB:P17433, ECO:0000250|UniProtKB:Q6BDS1, ECO:0000269|PubMed:23658224, ECO:0000269|PubMed:33951726}.	Autosomal agammaglobulinemia | AGAMMAGLOBULINEMIA 10 AUTOSOMAL DOMINANT	DISEASE: Agammaglobulinemia 10, autosomal dominant (AGM10) [MIM:619707]: A form of agammaglobulinemia, a primary immunodeficiency characterized by profoundly low or absent serum antibodies and low or absent circulating B-cells due to an early block of B-cell development. Affected individuals develop severe infections in the first years of life. {ECO:0000269|PubMed:33951726}. Note=The disease is caused by variants affecting the gene represented in this entry.	NA	NA
11p11	11	11:46744925	rs2070852	ATG13	autophagy related 13	Yes	Autophagy factor required for autophagosome formation and mitophagy, necessary in defense against UTIs	FUNCTION: Autophagy factor required for autophagosome formation and mitophagy. Target of the TOR kinase signaling pathway that regulates autophagy through the control of the phosphorylation status of ATG13 and ULK1, and the regulation of the ATG13-ULK1-RB1CC1 complex. Through its regulation of ULK1 activity, plays a role in the regulation of the kinase activity of mTORC1 and cell proliferation. {ECO:0000269|PubMed:18936157, ECO:0000269|PubMed:19211835, ECO:0000269|PubMed:19225151, ECO:0000269|PubMed:19287211, ECO:0000269|PubMed:21795849, ECO:0000269|PubMed:21855797}.	NA	NA	NA	NA
12q24	12	12:112067387	rs7972674	ALDH2	aldehyde dehydrogenase 2 family member	Yes	Aldh2 gene reduces oxidative stress in the bladder by regulating the NF-κB pathway in a mouse model of ketamine-induced cystitis	FUNCTION: Required for clearance of cellular formaldehyde, a cytotoxic and carcinogenic metabolite that induces DNA damage. {ECO:0000269|PubMed:33355142}.	ALCOHOL SENSITIVITY ACUTE HANGOVER SUSCEPTIBILITY TO INCLUDED | ALDEHYDE DEHYDROGENASE 2 FAMILY | Anaplastic Malignant Meningioma | Cecum Villous Adenoma | Central Nervous System Lymphoma | Cortisol-Producing Adrenal Cortex Adenoma | Duodenal Adenocarcinoma | Eccrine porocarcinoma | Endometrial Endometrioid Adenocarcinoma | HER2 positive breast carcinoma | Hepatobiliary Neoplasm | Merkel cell skin cancer | ND | Ovarian Endometrioid Adenocarcinoma with Squamous Differentiation | Pleural Biphasic Mesothelioma | Small Intestinal Tubulovillous Adenoma | Uterine Carcinosarcoma | Acute myeloid leukemia | Angioimmunoblastic T-cell lymphoma | angiosarcoma | bile duct carcinoma | bladder transitional cell carcinoma | brain glioblastoma | Breast carcinoma | breast ductal adenocarcinoma | cecum adenocarcinoma | cervical squamous cell carcinoma | Chronic lymphocytic leukemia | Clear cell renal carcinoma | colon adenocarcinoma | colorectal adenocarcinoma | Colorectal adenoma | cutaneous melanoma | Esophageal adenocarcinoma | Esophageal carcinoma | Esophageal Squamous Cell Carcinoma | gastric adenocarcinoma | gastric carcinoma | head and neck squamous cell carcinoma | Hepatocellular Carcinoma | kidney neoplasm | large cell lung carcinoma | lobular breast carcinoma | Lung adenocarcinoma | Lung carcinoma | lymphoid neoplasm | Melanoma | Multiple myeloma | nodular melanoma | non-small cell lung carcinoma | oral squamous cell carcinoma | OSTEOSARCOMA | ovarian serous adenocarcinoma | pancreatic carcinoma | pancreatic neuroendocrine tumor | Papillary renal cell carcinoma | prostate adenocarcinoma | prostate carcinoma | rectal adenocarcinoma | skin carcinoma | Small cell lung carcinoma | soft tissue sarcoma | squamous cell lung carcinoma | thyroid carcinoma | thyroid neoplasm | undifferentiated pleomorphic sarcoma	DISEASE: AMED syndrome, digenic (AMEDS) [MIM:619151]: A form of bone marrow failure syndrome, a heterogeneous group of life-threatening disorders characterized by hematopoietic defects in association with a range of variable extra-hematopoietic manifestations. AMEDS is an autosomal recessive, digenic form characterized by childhood onset of bone marrow failure resulting in aplastic anemia, in association with global developmental delay, intellectual disability, and poor overall growth with short stature. {ECO:0000269|PubMed:33355142}. Note=The disease is caused by variants affecting distinct genetic loci, including the gene represented in this entry. AMEDS patients carry ADH5 biallelic variants and homozygous or heterozygous ALDH2 variant p.Glu504Lys, affecting protein activity. Cellular and animal studies demonstrate that the simultaneous loss of ALDH2 and ADH5 activities leads to an increase of cellular formaldehyde sensitivity and multisystem abnormalities including hematopoietic failure. {ECO:0000269|PubMed:33355142}.	PATHWAY: Alcohol metabolism; ethanol degradation; acetate from ethanol: step 2/2.	POLYMORPHISM: Genetic variation in ALDH2 is responsible for individual differences in responses to drinking alcohol [MIM:610251]. Allele ALDH2*2 is associated with a very high incidence of acute alcohol intoxication in Orientals and South American Indians, as compared to Caucasians. {ECO:0000269|PubMed:8561277}.	https://pmc.ncbi.nlm.nih.gov/articles/PMC7523278/
12q24	12	12:112067387	rs7972674	ACAD10	acyl-CoA dehydrogenase family member 10	No	ACAD10 regulates mitochondrial fatty acid metabolism and energy homeostasis	FUNCTION: Acyl-CoA dehydrogenase only active with R- and S-2-methyl-C15-CoA. {ECO:0000269|PubMed:21237683}.	NA	NA	NA	NA
12q24	12	12:112067387	rs7972674	ATXN2	ataxin 2	Yes	ATXN2 genetic alterations may to lead disruption of innate immunity	FUNCTION: Involved in EGFR trafficking, acting as negative regulator of endocytic EGFR internalization at the plasma membrane. {ECO:0000269|PubMed:18602463}.	NA	DISEASE: Spinocerebellar ataxia 2 (SCA2) [MIM:183090]: Spinocerebellar ataxia is a clinically and genetically heterogeneous group of cerebellar disorders. Patients show progressive incoordination of gait and often poor coordination of hands, speech and eye movements, due to cerebellum degeneration with variable involvement of the brainstem and spinal cord. SCA2 belongs to the autosomal dominant cerebellar ataxias type I (ADCA I) which are characterized by cerebellar ataxia in combination with additional clinical features like optic atrophy, ophthalmoplegia, bulbar and extrapyramidal signs, peripheral neuropathy and dementia. SCA2 is characterized by hyporeflexia, myoclonus and action tremor and dopamine-responsive parkinsonism. In some patients, SCA2 presents as pure familial parkinsonism without cerebellar signs. {ECO:0000269|PubMed:8896555, ECO:0000269|PubMed:8896556, ECO:0000269|PubMed:8896557}. Note=The disease is caused by variants affecting the gene represented in this entry. SCA2 is caused by expansion of a CAG repeat resulting in about 36 to 52 repeats in some patients. Longer expansions result in earlier the expansion, onset of the disease.; DISEASE: Amyotrophic lateral sclerosis 13 (ALS13) [MIM:183090]: A neurodegenerative disorder affecting upper motor neurons in the brain and lower motor neurons in the brain stem and spinal cord, resulting in fatal paralysis. Sensory abnormalities are absent. The pathologic hallmarks of the disease include pallor of the corticospinal tract due to loss of motor neurons, presence of ubiquitin-positive inclusions within surviving motor neurons, and deposition of pathologic aggregates. The etiology of amyotrophic lateral sclerosis is likely to be multifactorial, involving both genetic and environmental factors. The disease is inherited in 5-10% of the cases. {ECO:0000269|PubMed:20740007}. Note=Disease susceptibility is associated with variants affecting the gene represented in this entry. An increased risk for developing amyotrophic lateral sclerosis seems to be conferred by CAG repeat intermediate expansions greater than 23 but below the threshold for developing spinocerebellar ataxia.	NA	POLYMORPHISM: The poly-Gln region of ATXN2 is polymorphic: 17 to 29 repeats are found in the normal population. Higher numbers of repeats result in different disease phenotypes depending on the length of the expansion. {ECO:0000269|PubMed:20740007, ECO:0000269|PubMed:8896555, ECO:0000269|PubMed:8896556, ECO:0000269|PubMed:8896557}.
12q24	12	12:112067387	rs7972674	SLC25A3P2	solute carrier family 25 member 3 pseudogene 2	No	pseudogene	NA	NA	NA	NA	NA
12q24	12	12:112067387	rs7972674	MAPKAPK5	MAPK activated protein kinase 5	Yes	involved in mTORC1 signaling, which is relevant to UTIs	FUNCTION: Tumor suppressor serine/threonine-protein kinase involved in mTORC1 signaling and post-transcriptional regulation. Phosphorylates FOXO3, ERK3/MAPK6, ERK4/MAPK4, HSP27/HSPB1, p53/TP53 and RHEB. Acts as a tumor suppressor by mediating Ras-induced senescence and phosphorylating p53/TP53. Involved in post-transcriptional regulation of MYC by mediating phosphorylation of FOXO3: phosphorylation of FOXO3 leads to promote nuclear localization of FOXO3, enabling expression of miR-34b and miR-34c, 2 post-transcriptional regulators of MYC that bind to the 3'UTR of MYC transcript and prevent MYC translation. Acts as a negative regulator of mTORC1 signaling by mediating phosphorylation and inhibition of RHEB. Part of the atypical MAPK signaling via its interaction with ERK3/MAPK6 or ERK4/MAPK4: the precise role of the complex formed with ERK3/MAPK6 or ERK4/MAPK4 is still unclear, but the complex follows a complex set of phosphorylation events: upon interaction with atypical MAPK (ERK3/MAPK6 or ERK4/MAPK4), ERK3/MAPK6 (or ERK4/MAPK4) is phosphorylated and then mediates phosphorylation and activation of MAPKAPK5, which in turn phosphorylates ERK3/MAPK6 (or ERK4/MAPK4). Mediates phosphorylation of HSP27/HSPB1 in response to PKA/PRKACA stimulation, inducing F-actin rearrangement. {ECO:0000269|PubMed:17254968, ECO:0000269|PubMed:17728103, ECO:0000269|PubMed:19166925, ECO:0000269|PubMed:21329882, ECO:0000269|PubMed:9628874}.	NEUROCARDIOFACIODIGITAL SYNDROME | MAPKAPK5-related syndrome with synpolydactyly	DISEASE: Neurocardiofaciodigital syndrome (NCFD) [MIM:619869]: An autosomal recessive syndrome characterized by severe developmental delay, variable brain anomalies, congenital heart defects, dysmorphic facial features, and a distinctive type of synpolydactyly with a supernumerary hypoplastic digit between the fourth and fifth digits of the hands and/or feet. Other features include eye abnormalities, hearing impairment, and electroencephalogram anomalies. {ECO:0000269|PubMed:33442026}. Note=The disease is caused by variants affecting the gene represented in this entry.	NA	NA
12q24	12	12:112067387	rs7972674	SH2B3	SH2B adaptor protein 3	Yes	Evolutionary and functional analysis of celiac risk loci reveals SH2B3 as a protective factor against bacterial infection	FUNCTION: Links T-cell receptor activation signal to phospholipase C-gamma-1, GRB2 and phosphatidylinositol 3-kinase. {ECO:0000250}.	Essential thrombocythemia | Growth retardation-mild developmental delay-chronic hepatitis syndrome | ERYTHROCYTOSIS FAMILIAL 1 | MYELOFIBROSIS MYELOFIBROSIS WITH MYELOID METAPLASIA INCLUDED | THROMBOCYTHEMIA 1 | Ampulla of Vater Carcinoma | Anaplastic Malignant Meningioma | Atypical endometrial hyperplasia | B-cell acute lymphoblastic leukemia | Borderline Ovarian Mucinous Tumor | Breast Carcinoma by Gene Expression Profile | Chronic Eosinophilic Leukemia Not Otherwise Specified | Chronic neutrophilic leukemia | Digestive System Carcinoma | Duodenal Adenocarcinoma | Eccrine porocarcinoma | Endometrial Endometrioid Adenocarcinoma | Extramammary Paget Disease | Gastric Adenoma | HER2 positive breast carcinoma | Hepatobiliary Neoplasm | HEPATOBLASTOMA | Malignant Laryngeal Neoplasm | Merkel cell skin cancer | Mixed Lobular and Ductal Breast Carcinoma | ND | Ovarian Endometrioid Adenocarcinoma with Squamous Differentiation | Ovarian Granulosa Cell Tumor | Placental Choriocarcinoma | Pleural Biphasic Mesothelioma | Rectal Tubulovillous Adenoma | T-cell prolymphocytic leukemia | T-cell acute lymphoblastic leukemia | Testicular Sertoli Cell Tumor | Thyroid Gland Undifferentiated (Anaplastic) Carcinoma | Uterine Carcinosarcoma | Acute lymphoblastic leukemia | Acute myeloid leukemia | Alveolar rhabdomyosarcoma | Angioimmunoblastic T-cell lymphoma | Astrocytoma | bile duct carcinoma | bladder transitional cell carcinoma | blastic plasmacytoid dendritic cell neoplasm | brain glioblastoma | Breast carcinoma | breast ductal adenocarcinoma | cecum adenocarcinoma | cervical squamous cell carcinoma | Chronic lymphocytic leukemia | Chronic myelogenous leukemia | Chronic myelomonocytic leukemia | Clear cell renal carcinoma | colon adenocarcinoma | colorectal adenocarcinoma | cutaneous melanoma | diffuse gastric adenocarcinoma | diffuse large B-cell lymphoma | embryonal rhabdomyosarcoma | Esophageal adenocarcinoma | Esophageal Squamous Cell Carcinoma | follicular thyroid carcinoma | gastric adenocarcinoma | gastric carcinoma | gastric intestinal type adenocarcinoma | Glioma | hairy cell leukemia | head and neck squamous cell carcinoma | Hepatocellular Carcinoma | kidney neoplasm | large cell lung carcinoma | lobular breast carcinoma | Lung adenocarcinoma | Lung carcinoma | lymphoid neoplasm | Melanoma | mesonephric adenocarcinoma | metaplastic breast carcinoma | Multiple myeloma | MYELODYSPLASTIC SYNDROME | myeloid neoplasm | Myeloproliferative disorder | nasopharyngeal squamous cell carcinoma | Neoplasm | nodular melanoma | non-small cell lung carcinoma | oral squamous cell carcinoma | OSTEOSARCOMA | ovarian serous adenocarcinoma | pancreatic neuroendocrine tumor | Papillary renal cell carcinoma | Papillary thyroid carcinoma | POLYCYTHEMIA VERA | prostate adenocarcinoma | prostate carcinoma | rectal adenocarcinoma | Renal cell carcinoma | salivary gland squamous cell carcinoma | skin carcinoma | soft tissue sarcoma | squamous cell lung carcinoma | testicular mixed germ cell tumor | thyroid carcinoma | thyroid neoplasm | unspecified peripheral T-cell lymphoma | urothelial carcinoma	DISEASE: Celiac disease 13 (CELIAC13) [MIM:612011]: A multifactorial, chronic disorder of the small intestine caused by intolerance to gluten. It is characterized by immune-mediated enteropathy associated with failed intestinal absorption, and malnutrition. In predisposed individuals, the ingestion of gluten-containing food such as wheat and rye induces a flat jejunal mucosa with infiltration of lymphocytes. {ECO:0000269|PubMed:18311140}. Note=Disease susceptibility is associated with variants affecting the gene represented in this entry.; DISEASE: Type 1 diabetes mellitus (T1D) [MIM:222100]: A multifactorial disorder of glucose homeostasis that is characterized by susceptibility to ketoacidosis in the absence of insulin therapy. Clinical features are polydipsia, polyphagia and polyuria which result from hyperglycemia-induced osmotic diuresis and secondary thirst. These derangements result in long-term complications that affect the eyes, kidneys, nerves, and blood vessels. {ECO:0000269|PubMed:17554260}. Note=Disease susceptibility may be associated with variants affecting the gene represented in this entry.	NA	NA
12q24	12	12:112067387	rs7972674	TMEM116	transmembrane protein 116	No	DNA repair	NA	NA	NA	NA	NA	Functional studies indicate that TMEM116 accelerates oncogenic processes by enhancing cell proliferation, migration, and invasiveness. Mechanistic investigations revealed that TMEM116 acts upstream of the PDK1-AKT-FOXO3A signaling pathway; its activation is crucial for maintaining this pathway’s function, thereby suppressing the accumulation of the tumor suppressor TAp63.
12q24	12	12:112067387	rs7972674	ADAM1B	ADAM metallopeptidase domain 1B (pseudogene)	No	involved in spermatogenesis and fertilization	NA	NA	NA	NA	NA
12q13	12	12:51420815	rs35656976	SLC11A2	solute carrier family 11 member 2	Yes	iron transporter, enables iron transport in kidneys, while the immune system restricts iron during infections	FUNCTION: Proton-coupled metal ion symporter operating with a proton to metal ion stoichiometry of 1:1 (PubMed:17109629, PubMed:17293870, PubMed:22736759, PubMed:25326704, PubMed:25491917). Selectively transports various divalent metal cations, in decreasing affinity: Cd(2+) > Fe(2+) > Co(2+), Mn(2+) >> Zn(2+), Ni(2+), VO(2+) (PubMed:17109629, PubMed:17293870, PubMed:22736759, PubMed:25326704, PubMed:25491917). Essential for maintenance of iron homeostasis by modulating intestinal absorption of dietary Fe(2+) and TF-associated endosomal Fe(2+) transport in erythroid precursors and other cells (By similarity). Enables Fe(2+) and Mn(2+) ion entry into mitochondria, and is thus expected to promote mitochondrial heme synthesis, iron-sulfur cluster biogenesis and antioxidant defense (By similarity) (PubMed:24448823). Can mediate uncoupled fluxes of either protons or metal ions. {ECO:0000250|UniProtKB:O54902, ECO:0000250|UniProtKB:P49282, ECO:0000269|PubMed:17109629, ECO:0000269|PubMed:17293870, ECO:0000269|PubMed:22736759, ECO:0000269|PubMed:24448823, ECO:0000269|PubMed:25326704, ECO:0000269|PubMed:25491917}.	Microcytic anemia with liver iron overload | ANEMIA HYPOCHROMIC MICROCYTIC WITH IRON OVERLOAD 1	DISEASE: Anemia, hypochromic microcytic, with iron overload 1 (AHMIO1) [MIM:206100]: A hematologic disease characterized by abnormal hemoglobin content in the erythrocytes which are reduced in size. The disorder is due to an error of iron metabolism that results in high serum iron, massive hepatic iron deposition, and absence of sideroblasts and stainable bone marrow iron store. Despite adequate transferrin-iron complex, delivery of iron to the erythroid bone marrow is apparently insufficient for the demands of hemoglobin synthesis. {ECO:0000269|PubMed:15459009, ECO:0000269|PubMed:16160008, ECO:0000269|PubMed:16439678}. Note=The disease is caused by variants affecting the gene represented in this entry.	NA	NA
12q13	12	12:51420815	rs35656976	CSRNP2	cysteine and serine rich nuclear protein 2	Yes	role in apoptosis; serves as prognostic biomarker in renal clear cell carcinoma	FUNCTION: Binds to the consensus sequence 5'-AGAGTG-3' and has transcriptional activator activity (By similarity). May play a role in apoptosis. {ECO:0000250}.	NA	NA	NA	NA	https://pmc.ncbi.nlm.nih.gov/articles/PMC8045970/
12q13	12	12:51420815	rs35656976	LETMD1	LETM1 domain containing 1	Yes	May regulate phagocytosis and inflammatory responses to lipopolysaccharide in macrophages	FUNCTION: Plays an essential role for mitochondrial structure and function, as well as thermogenesis of brown adipocytes. In brown adipose tissue also localizes in the nucleus where it interacts with the chromatin remodeler SMARCA4 to regulate thermogenic genes expression, such as UCP1 (By similarity). May regulate phagocytosis and inflammatory responses to lipopolysaccharide in macrophages (PubMed:31980577). Involved in tumorigenesis and may function as a negative regulator of the p53/TP53 (PubMed:12879013). {ECO:0000250|UniProtKB:Q924L1}.	NA	NA	NA	NA
12q13	12	12:51420815	rs35656976	METTL7A	Methyltransferase-like protein 7A	Yes	CircMETTL7A enhances Toll pathway-mediated innate immunity and antibacterial activity in V. splendidus-challenged Apostichopus japonicus	FUNCTION: Thiol S-methyltransferase that catalyzes the transfer of a methyl group from S-adenosyl-L-methionine to alkyl and phenolic thiol-containing acceptor substrates. Together with TMT1B accounts for most of S-thiol methylation activity in the endoplasmic reticulum of hepatocytes (PubMed:37137720). Able to methylate the N6 position of adenosine residues in long non-coding RNAs (lncRNAs). May facilitate lncRNAs transfer into exosomes at the tumor-stroma interface (PubMed:34980213). Promotes osteogenic and odontogenic differentiation by regulating the expression of genes involved in stem cell differentiation and survival (PubMed:34226523, PubMed:34790668). Targeted from the endoplasmic reticulum to lipid droplets, where it recruits cellular proteins to form functional organelles (PubMed:19773358). {ECO:0000269|PubMed:19773358, ECO:0000269|PubMed:34980213, ECO:0000269|PubMed:37137720}.; FUNCTION: (Microbial infection) May be involved in the assembly and release stages of hepatitis C virus (HCV) life cycle and thus play a crucial role in HCV propagation. {ECO:0000269|PubMed:26185986}.	NA	NA	NA	NA	May be involved in the assembly and release stages of hepatitis C virus (HCV) life cycle and thus play a crucial role in HCV propagation.
12q13	12	12:54320692	rs3847783	HOTAIR	HOX transcript antisense RNA	Yes	In breast cancer stem cells, HOTAIR represses IκBα, which activates NF-κB signaling and promotes downstream c-Myc and Cyclin D1 expression, driving self-renewal and tumor propagation.	NA	NA	NA	NA	NA	https://maayanlab.cloud/Harmonizome/search?t=all&q=HOTAIR: HOTAIR is an oncogenic long non‐coding RNA that plays a multifaceted role in cancer progression by reprogramming the epigenome, modulating gene expression, and affecting protein stability. In breast, colorectal, and other cancers, HOTAIR is frequently overexpressed and its elevated levels correlate with increased invasiveness, metastasis, and poor patient outcomes&nbsp;.1 Mechanistically, HOTAIR functions as a modular scaffold that simultaneously binds distinct chromatin‐modifying complexes; its 5′ domain associates with Polycomb Repressive Complex 2 (PRC2) while its 3′ domain interacts with the LSD1–CoREST–REST complex, thereby coordinating histone H3 lysine 27 methylation and lysine 4 demethylation to silence tumor suppressor genes and re‐target the cellular epigenetic landscape.3 In addition to its epigenetic regulatory function, HOTAIR contributes to chemoresistance and altered cell proliferation; for instance, in non‐small cell lung cancer HOTAIR upregulation is associated with enhanced migratory behavior and cisplatin resistance through modulation of cell cycle regulators such as p21.5 In prostate cancer, androgen deprivation leads to HOTAIR de-repression, which in turn stabilizes the androgen receptor by blocking its interaction with the E3 ubiquitin ligase MDM2 and thus promoting ligand-independent AR activity that drives tumor progression.7 Moreover, HOTAIR may function post-translationally as a platform for the assembly of ubiquitination machinery, facilitating the targeted degradation of specific protein substrates and further impacting pathways related to cell cycle control and senescence.8 Together, these findings underscore the central role of HOTAIR as a critical epigenetic and post-transcriptional regulator in diverse cancer types, highlighting its potential as a prognostic biomarker and therapeutic target. http://pubmed.ncbi.nlm.nih.gov/36273585/: Breast cancer is the most prevalent cancer among women, and it is characterized by a high rate of tumor development and heterogeneity. Breast cancer stem cells (CSCs) may well contribute to these pathological properties, but the mechanisms underlying their self-renewal and maintenance are still elusive. Here, we found that the long noncoding RNA HOTAIR is highly expressed in breast CSCs. HOTAIR is required for breast CSC self-renewal and tumor propagation. Mechanistically, we demonstrate that HOTAIR recruits the PRC2 protein complex to the promoter of IκBα to inhibit its expression, leading to activation of the NF-κB signaling pathway. The activated NF-κB signaling promotes downstream c-Myc and Cyclin D1 expression. Furthermore, our analysis of clinical samples from the GEPIA database indicated that the IκBα level, as well as the survival rate of patients, with high HOTAIR expression was significantly lower than that of patients with relatively low HOTAIR expression. Our data suggest that HOTAIR-mediated NF-κB signaling primes breast CSC self-renewal and tumor propagation. In sum, we have identified HOTAIR-based NF-κB signaling regulatory circuit that promotes tumorigenic activity in breast CSCs, further indicating that HOTAIR could be a promising target for clinical treatment of breast cancers.
12q13	12	12:54320692	rs3847783	HOXC13	homeobox C13	No	regulates ectodermal differentiation (hair, nails) and epithelial cell cycle; no evidence of a role in kidney development	FUNCTION: Transcription factor which plays a role in hair follicle differentiation. Regulates FOXQ1 expression and that of other hair-specific genes (By similarity). {ECO:0000250}.	Pure hair and nail ectodermal dysplasia | ECTODERMAL DYSPLASIA 9 HAIR/NAIL TYPE | HOXC13-related pure hair and nail ectodermal dysplasia | Atypical Meningioma | B-cell acute lymphoblastic leukemia | Duodenal Adenocarcinoma | Eccrine porocarcinoma | Endometrial Endometrioid Adenocarcinoma | Gallbladder Adenocarcinoma | Gastric Adenoma | HER2 positive breast carcinoma | Hepatobiliary Neoplasm | Merkel cell skin cancer | ND | Ovarian Endometrioid Adenocarcinoma with Squamous Differentiation | Rectal Tubulovillous Adenoma | T-cell acute lymphoblastic leukemia | Acute myeloid leukemia | Anaplastic oligodendroglioma | bile duct carcinoma | bladder transitional cell carcinoma | brain glioblastoma | Breast carcinoma | breast ductal adenocarcinoma | cecum adenocarcinoma | cervical squamous cell carcinoma | Clear cell renal carcinoma | colon adenocarcinoma | colorectal adenocarcinoma | cutaneous melanoma | diffuse large B-cell lymphoma | Esophageal adenocarcinoma | Esophageal Squamous Cell Carcinoma | gastric adenocarcinoma | gastric carcinoma | gastric intestinal type adenocarcinoma | Glioma | head and neck squamous cell carcinoma | Lung adenocarcinoma | lymphoid neoplasm | Melanoma | nodular melanoma | oral squamous cell carcinoma | ovarian serous adenocarcinoma | prostate adenocarcinoma | prostate carcinoma | rectal adenocarcinoma | seborrheic keratosis | skin carcinoma | Small cell lung carcinoma | soft tissue sarcoma | squamous cell lung carcinoma | thyroid carcinoma	DISEASE: Ectodermal dysplasia 9, hair/nail type (ECTD9) [MIM:614931]: A form of ectodermal dysplasia, a heterogeneous group of disorders due to abnormal development of two or more ectodermal structures such as hair, teeth, nails and sweat glands, with or without any additional clinical sign. Each combination of clinical features represents a different type of ectodermal dysplasia. ECTD9 is characterized by hypotrichosis and nail dystrophy without non-ectodermal or other ectodermal manifestations. Hypotrichosis usually occurs after birth with varying degrees of severity, ranging from mild hair loss to complete atrichia, including the loss of scalp hair, beard, eyebrows, eyelashes, axillary hair, and pubic hair. Nail dystrophy affects all 20 digits by causing short fragile nails or spoon nails (koilonychia). {ECO:0000269|PubMed:23063621, ECO:0000269|PubMed:28297138}. Note=The disease is caused by variants affecting the gene represented in this entry.	NA	NA
12q13	12	12:54320692	rs3847783	HOXC11	homeobox C11	Yes	Involved in kidney developmemnt	FUNCTION: Sequence-specific transcription factor which is part of a developmental regulatory system that provides cells with specific positional identities on the anterior-posterior axis. Binds to a promoter element of the lactase-phlorizin hydrolase gene.	Endometrial Endometrioid Adenocarcinoma | Gallbladder Adenocarcinoma | Hepatobiliary Neoplasm | ND | Ovarian Endometrioid Adenocarcinoma with Squamous Differentiation | T-cell acute lymphoblastic leukemia | Uterine Carcinosarcoma | bile duct carcinoma | brain glioblastoma | Breast carcinoma | breast ductal adenocarcinoma | cecum adenocarcinoma | cervical squamous cell carcinoma | Chronic lymphocytic leukemia | Clear cell renal carcinoma | colon adenocarcinoma | colorectal adenocarcinoma | cutaneous melanoma | diffuse large B-cell lymphoma | Esophageal adenocarcinoma | Esophageal Squamous Cell Carcinoma | gastric adenocarcinoma | gastric carcinoma | head and neck squamous cell carcinoma | Hepatocellular Carcinoma | Lung adenocarcinoma | Lung carcinoma | lymphoid neoplasm | Melanoma | nodular melanoma | non-small cell lung carcinoma | Ovarian neoplasm | ovarian serous adenocarcinoma | pancreatic carcinoma | Papillary renal cell carcinoma | prostate adenocarcinoma | prostate carcinoma | rectal adenocarcinoma | Small cell lung carcinoma | soft tissue sarcoma | squamous cell lung carcinoma | thyroid carcinoma | thyroid neoplasm	NA	NA	NA	https://www.nature.com/articles/s41419-023-05673-8#:~:text=HOXC11%20is%20a%20transcription%20factor%20that%20is,expressed%20and%20correlates%20with%20poor%20overall%20survival.
12q13	12	12:54320692	rs3847783	ATF7	activating transcription factor 7	Yes	Involved in innate immunological memory	FUNCTION: Stress-responsive chromatin regulator that plays a role in various biological processes including innate immunological memory, adipocyte differentiation or telomerase regulation (PubMed:29490055). In absence of stress, contributes to the formation of heterochromatin and heterochromatin-like structure by recruiting histone H3K9 tri- and di-methyltransferases thus silencing the transcription of target genes such as STAT1 in adipocytes, or genes involved in innate immunity in macrophages and adipocytes (By similarity). Stress induces ATF7 phosphorylation that disrupts interactions with histone methyltransferase and enhances the association with coactivators containing histone acetyltransferase and/or histone demethylase, leading to disruption of the heterochromatin-like structure and subsequently transcriptional activation (By similarity). In response to TNF, which is induced by various stresses, phosphorylated ATF7 and telomerase are released from telomeres leading to telomere shortening (PubMed:29490055). Also plays a role in maintaining epithelial regenerative capacity and protecting against cell death during intestinal epithelial damage and repair (By similarity). {ECO:0000250|UniProtKB:Q8R0S1, ECO:0000269|PubMed:29490055}.; FUNCTION: [Isoform 4]: Acts as a dominant repressor of the E-selectin/NF-ELAM1/delta-A promoter.; FUNCTION: [Isoform 5]: Acts as a negative regulator, inhibiting both ATF2 and ATF7 transcriptional activities. It may exert these effects by sequestrating in the cytoplasm the Thr-53 phosphorylating kinase, preventing activation. {ECO:0000269|PubMed:21858082}.	NA	NA	NA	NA	Stress-responsive chromatin regulator that plays a role in various biological processes including innate immunological memory, adipocyte differentiation or telomerase regulation
13q32	13	13:96488178	rs9584326	UGGT2	UDP-glucose glycoprotein glucosyltransferase 2	Yes	regulates ER glycoprotein folding quality control	FUNCTION: Recognizes glycoproteins with minor folding defects. Reglucosylates single N-glycans near the misfolded part of the protein, thus providing quality control for protein folding in the endoplasmic reticulum. Reglucosylated proteins are recognized by calreticulin for recycling to the endoplasmic reticulum and refolding or degradation. {ECO:0000269|PubMed:24415556}.	NA	NA	PATHWAY: Protein modification; protein glycosylation. {ECO:0000269|PubMed:24415556}.	NA
13q32	13	13:96488178	rs9584326	DZIP1	DAZ interacting zinc finger protein 1	No	leads to PKD but don't know if that is as directly related	FUNCTION: Molecular adapter that recruits protein complexes required for cilium assembly and function to the cilium basal body (PubMed:19852954, PubMed:23955340, PubMed:27979967, PubMed:32051257). At the exit of mitosis, localizes to the basal body and ciliary base of the forming primary cilium where it recruits and activates RAB8A to direct vesicle-mediated transport of proteins to the cilium (By similarity). Also recruits the BBSome, a complex involved in cilium biogenesis, by bridging it to PCM1 at the centriolar satellites of the cilium (PubMed:27979967). It is also required for the recruitment to the cilium basal body of the intraflagellar transport (IFT) machinery as well as the ciliary appendage proteins CEP164 and NINEIN (By similarity). Functions as a regulator of Hedgehog signaling both through its role in cilium assembly but also probably through its ability to retain GLI3 within the cytoplasm (By similarity). It is involved in spermatogenesis through its role in organization of the basal body and assembly of the sperm flagellum (PubMed:32051257). Also indirectly involved in heart development through its function in ciliogenesis (PubMed:31118289). {ECO:0000250|UniProtKB:Q8BMD2, ECO:0000269|PubMed:19852954, ECO:0000269|PubMed:23955340, ECO:0000269|PubMed:27979967, ECO:0000269|PubMed:31118289, ECO:0000269|PubMed:32051257}.	MITRAL VALVE PROLAPSE 3 | SPERMATOGENIC FAILURE 47	DISEASE: Mitral valve prolapse 3 (MVP3) [MIM:610840]: An autosomal dominant form of mitral valve prolapse, a valvular heart disease characterized by abnormally elongated and thickened mitral valve leaflets, that typically show myxomatous degeneration with increased leaflet compliance. It is associated with mitral regurgitation. Myxomatous mitral valves have an abnormal layered architecture characterized by loose collagen in fibrosa, expanded spongiosa strongly positive for proteoglycans, and disrupted elastin in atrialis. In classic mitral valve prolapse, leaflets are at least 5 mm thick, whereas in the non-classic form, they are less than 5 mm thick. Severe classic mitral valve prolapse is strongly associated with arrhythmias, endocarditis, heart failure, and need for valve surgery. {ECO:0000269|PubMed:31118289}. Note=The disease is caused by variants affecting the gene represented in this entry.; DISEASE: Spermatogenic failure 47 (SPGF47) [MIM:619102]: An autosomal recessive infertility disorder caused by spermatogenesis defects resulting in asthenoteratozoospermia. SPGF47 is characterized by reduced sperm concentrations and immotile spermatozoa, with short or absent flagella as well as centriolar abnormalities. {ECO:0000269|PubMed:32051257}. Note=The disease is caused by variants affecting the gene represented in this entry.	NA	NA	leads to PKD but idk how directly linekd that is yk
13q32	13	13:96488178	rs9584326	CLDN10	claudin 10	Yes	In renal proximal tubules, it conveys selective chloride over hydrogencarbonate anion permeability which is required for renal chloride reabsorption and salt homeostasis	FUNCTION: Forms paracellular channels: polymerizes in tight junction strands with cation- and anion-selective channels through the strands, conveying epithelial permeability in a process known as paracellular tight junction permeability. {ECO:0000269|PubMed:19383724, ECO:0000269|PubMed:28686597, ECO:0000269|PubMed:35650657, ECO:0000269|PubMed:36008380}.; FUNCTION: [Isoform 1]: Forms cation-selective paracellular channels. In sweat glands and in the thick ascending limb (TAL) of Henle's loop in kidney, it controls paracellular sodium permeability which is essential for proper sweat production and renal function (PubMed:19383724, PubMed:28686597, PubMed:28771254, PubMed:35650657, PubMed:36008380). {ECO:0000269|PubMed:19383724, ECO:0000269|PubMed:28686597, ECO:0000269|PubMed:28771254, ECO:0000269|PubMed:35650657, ECO:0000269|PubMed:36008380}.; FUNCTION: [Isoform 2]: Forms anion-selective paracellular channels. In renal proximal tubules, it conveys selective chloride over hydrogencarbonate anion permeability which is required for renal chloride reabsorption and salt homeostasis. {ECO:0000250|UniProtKB:Q9Z0S6, ECO:0000269|PubMed:19383724, ECO:0000269|PubMed:36008380}.	Hypohidrosis-electrolyte imbalance-lacrimal gland dysfunction-ichthyosis-xerostomia syndrome | HELIX SYNDROME	DISEASE: HELIX syndrome (HELIX) [MIM:617671]: An autosomal recessive disease characterized by congenital heat intolerance, generalized anhidrosis, inability to produce tears, dry mouth, electrolyte imbalance, and ichthyosis. {ECO:0000269|PubMed:28686597, ECO:0000269|PubMed:28771254}. Note=The disease is caused by variants affecting the gene represented in this entry.	NA	NA
13q32	13	13:96488178	rs9584326	DNAJC3	DnaJ heat shock protein family (Hsp40) member C3	No	Mutations in DNAJC3 cause a recessive syndrome characterized by juvenile-onset diabetes, neurodegeneration, hearing loss, and ataxia.	FUNCTION: Involved in the unfolded protein response (UPR) during endoplasmic reticulum (ER) stress. Acts as a negative regulator of the EIF2AK4/GCN2 kinase activity by preventing the phosphorylation of eIF-2-alpha at 'Ser-52' and hence attenuating general protein synthesis under ER stress, hypothermic and amino acid starving stress conditions (By similarity). Co-chaperone of HSPA8/HSC70, it stimulates its ATPase activity. May inhibit both the autophosphorylation of EIF2AK2/PKR and the ability of EIF2AK2 to catalyze phosphorylation of the EIF2A. May inhibit EIF2AK3/PERK activity. {ECO:0000250|UniProtKB:Q27968, ECO:0000250|UniProtKB:Q91YW3, ECO:0000269|PubMed:12601012, ECO:0000269|PubMed:8576172, ECO:0000269|PubMed:9447982, ECO:0000269|PubMed:9920933}.	Juvenile-onset diabetes mellitus-central and peripheral neurodegeneration syndrome | Ataxia combined cerebellar and peripheral with hearing loss and diabetes mellitus	DISEASE: Ataxia, combined cerebellar and peripheral, with hearing loss and diabetes mellitus (ACPHD) [MIM:616192]: A disease characterized by juvenile-onset diabetes and neurodegeneration, resulting in ataxia, upper-motor-neuron damage, peripheral neuropathy, hearing loss, and cerebral atrophy. {ECO:0000269|PubMed:25466870}. Note=The disease is caused by variants affecting the gene represented in this entry.	NA	NA
14q32	14	14:103990799	rs3759584	MARK3	microtubule affinity regulating kinase 3	Yes	MARK3 is involved in the p38 MAPK pathway, which modulates host immune responses to viral stress.	FUNCTION: Serine/threonine-protein kinase (PubMed:16822840, PubMed:16980613, PubMed:23666762). Involved in the specific phosphorylation of microtubule-associated proteins for MAP2 and MAP4. Phosphorylates the microtubule-associated protein MAPT/TAU (PubMed:23666762). Phosphorylates CDC25C on 'Ser-216' (PubMed:12941695). Regulates localization and activity of some histone deacetylases by mediating phosphorylation of HDAC7, promoting subsequent interaction between HDAC7 and 14-3-3 and export from the nucleus (PubMed:16980613). Regulates localization and activity of MITF by mediating its phosphorylation, promoting subsequent interaction between MITF and 14-3-3 and retention in the cytosol (PubMed:16822840). Negatively regulates the Hippo signaling pathway and antagonizes the phosphorylation of LATS1. Cooperates with DLG5 to inhibit the kinase activity of STK3/MST2 toward LATS1 (PubMed:28087714). Phosphorylates PKP2 and KSR1 (PubMed:12941695). {ECO:0000269|PubMed:12941695, ECO:0000269|PubMed:16822840, ECO:0000269|PubMed:16980613, ECO:0000269|PubMed:23666762, ECO:0000269|PubMed:28087714}.	VISUAL IMPAIRMENT AND PROGRESSIVE PHTHISIS BULBI | MARK3-related visual impairment and progressive phthisis bulbi	DISEASE: Visual impairment and progressive phthisis bulbi (VIPB) [MIM:618283]: An autosomal recessive, progressive disease characterized by poor vision at birth and development of bilateral phthisis bulbi by adulthood. {ECO:0000269|PubMed:29771303}. Note=The disease may be caused by variants affecting the gene represented in this entry.	NA	NA
14q32	14	14:103990799	rs3759584	CKB	creatine kinase B	Yes	Ablation of CKB (or the creatine transporter Slc6a8) compromises CD8+ T cell expansion during infection	FUNCTION: Reversibly catalyzes the transfer of phosphate between ATP and various phosphogens (e.g. creatine phosphate) (PubMed:8186255). Creatine kinase isoenzymes play a central role in energy transduction in tissues with large, fluctuating energy demands, such as skeletal muscle, heart, brain and spermatozoa (Probable). Acts as a key regulator of adaptive thermogenesis as part of the futile creatine cycle: localizes to the mitochondria of thermogenic fat cells and acts by mediating phosphorylation of creatine to initiate a futile cycle of creatine phosphorylation and dephosphorylation (By similarity). During the futile creatine cycle, creatine and N-phosphocreatine are in a futile cycle, which dissipates the high energy charge of N-phosphocreatine as heat without performing any mechanical or chemical work (By similarity). {ECO:0000250|UniProtKB:Q04447, ECO:0000269|PubMed:8186255, ECO:0000305}.	NA	NA	NA	NA
14q32	14	14:103990799	rs3759584	TNFAIP2	TNF alpha induced protein 2	Yes	highly expressed in bladder and immune, The expression of TNFAIP2 is regulated by multiple transcription factors and signalling pathways, including NF-κB, KLF5 and retinoic acid.	FUNCTION: May play a role as a mediator of inflammation and angiogenesis.	NA	NA	NA	NA	highly expressed in bladder and immune, The expression of TNFAIP2 is regulated by multiple transcription factors and signalling pathways, including NF-κB, KLF5 and retinoic acid.
14q32	14	14:103990799	rs3759584	TRMT61A	tRNA methyltransferase 61A	Yes	involved in Hedgehog pathway activation, important for kidney development	FUNCTION: Catalytic subunit of tRNA (adenine-N(1)-)-methyltransferase, which catalyzes the formation of N(1)-methyladenine at position 58 (m1A58) in initiator methionyl-tRNA (PubMed:16043508). Catalytic subunit of mRNA N(1)-methyltransferase complex, which mediates methylation of adenosine residues at the N(1) position of a small subset of mRNAs: N(1) methylation takes place in tRNA T-loop-like structures of mRNAs and is only present at low stoichiometries (PubMed:29072297, PubMed:29107537). {ECO:0000269|PubMed:16043508, ECO:0000269|PubMed:29072297, ECO:0000269|PubMed:29107537}.	NA	NA	NA	NA
[truncated: 196,982 more chars]
